# Antibiotic courses for acute otitis media alter human gut microbiome resistome and colonization resistance against antimicrobial resistant species in children

**DOI:** 10.1101/2022.04.08.22273642

**Authors:** Weizhong Li, Katja Kielenniva, Claire Kuelbs, Mark Novotny, Tero Kontiokari, Suvi Sarlin, Mysore Tejesvi, Karen E. Nelson, Terhi Tapiainen

## Abstract

Antimicrobial resistance (AMR) is a major global public health problem. Human gut microbiome plays an important role in modulating AMR. On one hand, the microbiome itself can serve as a reservoir of AMR genes, i.e. resistome. On the other hand, the microbiome performs colonization resistance, preventing invasive microbes from colonizing the gastrointestinal tract. In this study, we investigated how antibiotic treatment affects the resistome and colonization resistance of the gut microbiome in children receiving amoxicillin, amoxicillin-clavulanate, or no treatment for acute otitis media in a randomized clinical trial. Fecal samples from children receiving an antibiotic or no treatment before and after the treatment were analyzed using deep metagenomic sequencing. We used a flow cytometry-based approach to quantify the bacterial load in the fecal samples. Both metagenomic sequencing-based relative abundance and flow cytometry-based absolute abundance of the microbial species were analyzed. We found that the resistome fluctuated over time and in a small fraction (∼10%) of subjects, AMR genes increased rapidly due to colonization by AMR species, even in the control group without any antibiotic treatment. Amoxicillin significantly increased the risk for invasive species, especially pathogenic species carrying AMR genes, to colonize the gut. We also found that children lacking *Blautia, Ruminococcus, Faecalibacterium, Roseburia*, or *Faecalitalea* were more vulnerable to colonization by invasive AMR species in their gut microbiome.

## Supplemental tables for "Antibiotic courses for acute otitis media alter human gut microbiome resistome and colonization resistance against antimicrobial resistant species in children" (part 1 of 3)

### Sheet: S1
Table S1. Subjects and groups
Study population	Amoxicillin	Amoxicillin-clavulanate	Control group	Azithromycin
	N = 25	N = 23	N = 10	N = 4
Boy, n (%)	12 (48%)	14 (61%)	6 (60%)	2 (50%)
Girl, n (%)	13 (52%)	9 (39%)	4 (40%)	2 (50%)
C-section, n (%)	3 (12%)	3 (13%)	10 (100%)	2 (50%)
Exposure to antibiotics during delivery	6 (24%)	4 (17%)	4 (40%)	1 (25%)
Postnatal antibiotics ( < 7 days of age)	1 (4%)	2 (9%)	1 (10%)	1 (25%)
Gestational age, mean weeks (range)	39.4 (37-41)	39.5 (37-42)	39.5 (35-42)	39.5 (38-41)
Duration of exclusive breastfeeding, mean months (SD)	3.9 (1.6)	2.9 (2.4)	3.8 (1.6)	3 (1.7)
Duration of any breastfeeding, mean months (SD)	12.2 (6.7)	10.6 (9.6)	9.7 (4.8)	7.5 (3.0)
Current smoking of the mother	2 (9%)	1 (4%)	1 (10%)	1 (25%)
Current smoking of the other parent	2 (8%)	23 (13%)	2 (20%)	0 (0%)
Number of earlier antibiotic courses, mean (SD)	6 (5.4)	3.7 (7.2)	2.3 (2.7)	4.3 (2.5)
Current day-care, n (%)
Home	5 (20%)	4 (18%)	2 (20%)	0 (0%)
Family day care,	2 (8%)	2 (9%)	0 (0%)	0 (0%)
Day care center	17 (68%)	15 (68%)	6 (60%)	3 (75%)
Pre-school or school	1 (4%)	1 (5%)	2 (20%)	1 (25%)
Atopic eczema	11 (44%)	5 (22%)	5 (50%)	1 (25%)
Laboratory testing at a clinical microbiology laboratory
Clostridium difficile toxin in the first fecal sample	0 (0%)	2 (9%)	0 (0%)	0 (0%)
Clostridium difficile toxin in the fecal sample at 10 days	1 (4%)	4 (17%)	0 (0%)	0 (0%)
ESBL in the first fecal sample	0 (0%)	1 (4%)	0 (0%)	0 (0%)
ESBL in the fecal sample at 10 days	0 (0%)	1 (4.3%)	0 (0%)	0 (0%)
MDR gram negative bacteria in the first fecal sample	0 (0%)	1 (4%)	0 (0%)	0 (0%)
MDR gram negative bacteria in the fecal sample at 10 days	0 (0%)	1 (4%)	0 (0%)	0 (0%)

### Sheet: S2
Table S2. Meta data and metagenomic sequencing data
subject_id	sex	age_group (up to x months)	sample_id	time	group	group2	group3	Total reads	QC filtered reads	Number cell per gram stool
1	Male	12	1A	before	Amoxicillin	Antibiotics	Baseline	30247299	27392193	13800000000
1	Male	12	1B	after	Amoxicillin	Antibiotics	Affected	22080304	19929076	16800000000
7	Female	54	7A	before	Amoxicillin	Antibiotics	Baseline	27865746	25174583	16800000000
7	Female	54	7B	after	Amoxicillin	Antibiotics	Affected	31725865	28855768	14400000000
8	Male	72	8A	before	Amoxicillin	Antibiotics	Baseline	28560026	25903693	23400000000
8	Male	72	8B	after	Amoxicillin	Antibiotics	Affected	29420698	26550082	27800000000
12	Male	24	12A	before	Amoxicillin	Antibiotics	Baseline	27887737	23949634	18700000000
12	Male	24	12B	after	Amoxicillin	Antibiotics	Affected	29097238	26339100	5870000000
15	Female	30	15A	before	Amoxicillin	Antibiotics	Baseline	26579846	24165954	15400000000
15	Female	30	15B	after	Amoxicillin	Antibiotics	Affected	30383276	27507754	13300000000
18	Female	12	18A	before	Amoxicillin	Antibiotics	Baseline	38644669	35121012	38200000000
18	Female	12	18B	after	Amoxicillin	Antibiotics	Affected	37484304	34010946	10900000000
19	Female	30	19A	before	Amoxicillin	Antibiotics	Baseline	28876314	26023064	24600000000
19	Female	30	19B	after	Amoxicillin	Antibiotics	Affected	33618844	30221102	17900000000
21	Female	36	21A	before	Amoxicillin	Antibiotics	Baseline	31013489	28122163	9130000000
21	Female	36	21B	after	Amoxicillin	Antibiotics	Affected	31868709	28866060	18300000000
25	Male	60	25A	before	Amoxicillin	Antibiotics	Baseline	55186821	49240740	32200000000
25	Male	60	25B	after	Amoxicillin	Antibiotics	Affected	35336522	30581848	36200000000
27	Male	66	27A	before	Amoxicillin	Antibiotics	Baseline	36769973	31791733	5120000000
27	Male	66	27B	after	Amoxicillin	Antibiotics	Affected	24406060	20955270	12100000000
30	Female	36	30A	before	Amoxicillin	Antibiotics	Baseline	30115475	25826600	17000000000
30	Female	36	30B	after	Amoxicillin	Antibiotics	Affected	30400435	26469979	11700000000
31	Male	30	31A	before	Amoxicillin	Antibiotics	Baseline	32864524	28523653	22900000000
31	Male	30	31B	after	Amoxicillin	Antibiotics	Affected	34844186	30210909	5430000000
33	Male	18	33A	before	Amoxicillin	Antibiotics	Baseline	34462515	29786059	12800000000
33	Male	18	33B	after	Amoxicillin	Antibiotics	Affected	24780707	21649159	15600000000
51	Male	12	51A	before	Amoxicillin	Antibiotics	Baseline	21209227	19271787	2020000000
51	Male	12	51B	after	Amoxicillin	Antibiotics	Affected	25250517	22878627	16500000000
53	Female	30	53A	before	Amoxicillin	Antibiotics	Baseline	15218684	12963581	20600000000
53	Female	30	53B	after	Amoxicillin	Antibiotics	Affected	35391078	32293568	5700000000
54	Male	54	54A	before	Amoxicillin	Antibiotics	Baseline	26694241	24147288	28400000000
54	Male	54	54B	after	Amoxicillin	Antibiotics	Affected	33794174	30609315	18000000000
57	Female	6	57A	before	Amoxicillin	Antibiotics	Baseline	38443299	35223466	15400000000
57	Female	6	57B	after	Amoxicillin	Antibiotics	Affected	41294015	37602956	12700000000
62	Female	72	62A	before	Amoxicillin	Antibiotics	Baseline	33610535	29305443	5280000000
62	Female	72	62B	after	Amoxicillin	Antibiotics	Affected	33303899	28228642	4950000000
63	Male	18	63A	before	Amoxicillin	Antibiotics	Baseline	27415405	23522840	17600000000
63	Male	18	63B	after	Amoxicillin	Antibiotics	Affected	21661001	18297326	16800000000
66	Female	12	66A	before	Amoxicillin	Antibiotics	Baseline	37945262	33253492	4680000000
66	Female	12	66B	after	Amoxicillin	Antibiotics	Affected	17972837	15457272	10500000000
67	Female	12	67A	before	Amoxicillin	Antibiotics	Baseline	39684510	34411501	5540000000
67	Female	12	67B	after	Amoxicillin	Antibiotics	Affected	35748325	30775191	8520000000
68	Male	54	68A	before	Amoxicillin	Antibiotics	Baseline	26362193	22948360	7460000000
68	Male	54	68B	after	Amoxicillin	Antibiotics	Affected	28507088	24602686	8050000000
87	Female	54	87A	before	Amoxicillin	Antibiotics	Baseline	23515208	20291304	8840000000
87	Female	54	87B	after	Amoxicillin	Antibiotics	Affected	24583348	21150126	40600000000
89	Female	66	89A	before	Amoxicillin	Antibiotics	Baseline	30678401	26851800	4780000000
89	Female	66	89B	after	Amoxicillin	Antibiotics	Affected	32645693	28137839	7770000000
103	Female	54	103A	before	Amoxicillin	Antibiotics	Baseline	28845157	24890569	8240000000
103	Female	54	103B	after	Amoxicillin	Antibiotics	Affected	28188382	24420842	4420000000
106	Male	36	106A	before	Amoxicillin	Antibiotics	Baseline	28291232	24279449	5380000000
106	Male	36	106B	after	Amoxicillin	Antibiotics	Affected	19994960	17181697	6360000000
2	Female	6	2A	before	Amoxicillin-Clavunate	Antibiotics	Baseline	36254019	32656901	33700000000
2	Female	6	2B	after	Amoxicillin-Clavunate	Antibiotics	Affected	34857597	31603901	25100000000
4	Male	48	4A	before	Amoxicillin-Clavunate	Antibiotics	Baseline	33050769	30018291	18400000000
4	Male	48	4B	after	Amoxicillin-Clavunate	Antibiotics	Affected	28785204	26038446	20100000000
5	Female	12	5A	before	Amoxicillin-Clavunate	Antibiotics	Baseline	30485497	27462050	25500000000
5	Female	12	5B	after	Amoxicillin-Clavunate	Antibiotics	Affected	39506802	35718368	20200000000
10	Male	18	10A	before	Amoxicillin-Clavunate	Antibiotics	Baseline	30832224	28144143	11600000000
10	Male	18	10B	after	Amoxicillin-Clavunate	Antibiotics	Affected	34322464	31205611	8230000000
11	Female	48	11A	before	Amoxicillin-Clavunate	Antibiotics	Baseline	33139050	29940432	34700000000
11	Female	48	11B	after	Amoxicillin-Clavunate	Antibiotics	Affected	29736799	27029720	23700000000
13	Female	18	13A	before	Amoxicillin-Clavunate	Antibiotics	Baseline	17372208	15607300	6960000000
13	Female	18	13B	after	Amoxicillin-Clavunate	Antibiotics	Affected	23323334	21076396	10100000000
17	Male	48	17A	before	Amoxicillin-Clavunate	Antibiotics	Baseline	13707610	12433494	13700000000
17	Male	48	17B	after	Amoxicillin-Clavunate	Antibiotics	Affected	29755422	26961069	5860000000
24	Female	66	24A	before	Amoxicillin-Clavunate	Antibiotics	Baseline	32407288	29374970	11500000000
24	Female	66	24B	after	Amoxicillin-Clavunate	Antibiotics	Affected	31724462	28702284	30200000000
28	Male	36	28A	before	Amoxicillin-Clavunate	Antibiotics	Baseline	30481441	26309712	13000000000
28	Male	36	28B	after	Amoxicillin-Clavunate	Antibiotics	Affected	28542048	24707805	13400000000
29	Male	18	29A	before	Amoxicillin-Clavunate	Antibiotics	Baseline	31097928	26943537	7470000000
29	Male	18	29B	after	Amoxicillin-Clavunate	Antibiotics	Affected	17576828	15116627	587000000
32	Male	12	32A	before	Amoxicillin-Clavunate	Antibiotics	Baseline	23994586	20901789	4320000000
32	Male	12	32B	after	Amoxicillin-Clavunate	Antibiotics	Affected	30454819	26320829	7850000000
44	Male	48	44A	before	Amoxicillin-Clavunate	Antibiotics	Baseline	36847663	31666871	1930000000
44	Male	48	44B	after	Amoxicillin-Clavunate	Antibiotics	Affected	32629738	28124451	9260000000
50	Female	48	50A	before	Amoxicillin-Clavunate	Antibiotics	Baseline	22047977	19078846	15000000000
50	Female	48	50B	after	Amoxicillin-Clavunate	Antibiotics	Affected	29975717	25975904	48200000000
52	Male	42	52A	before	Amoxicillin-Clavunate	Antibiotics	Baseline	25389886	22982224	7050000000
52	Male	42	52B	after	Amoxicillin-Clavunate	Antibiotics	Affected	25431093	22947213	22000000000
55	Male	30	55A	before	Amoxicillin-Clavunate	Antibiotics	Baseline	35371887	32037736	9510000000
55	Male	30	55B	after	Amoxicillin-Clavunate	Antibiotics	Affected	39784901	35909543	4630000000
56	Female	72	56A	before	Amoxicillin-Clavunate	Antibiotics	Baseline	77713756	70732518	9490000000
56	Female	72	56B	after	Amoxicillin-Clavunate	Antibiotics	Affected	35039178	31741338	15200000000
58	Male	18	58A	before	Amoxicillin-Clavunate	Antibiotics	Baseline	38796020	35181632	10800000000
58	Male	18	58B	after	Amoxicillin-Clavunate	Antibiotics	Affected	36433141	32832472	31600000000
61	Male	96	61A	before	Amoxicillin-Clavunate	Antibiotics	Baseline	27897619	25039931	4420000000
61	Male	96	61B	after	Amoxicillin-Clavunate	Antibiotics	Affected	32253888	29235150	17300000000
64	Male	78	64A	before	Amoxicillin-Clavunate	Antibiotics	Baseline	29964276	25867099	6660000000
64	Male	78	64B	after	Amoxicillin-Clavunate	Antibiotics	Affected	30236382	26280476	2640000000
82	Female	54	82A	before	Amoxicillin-Clavunate	Antibiotics	Baseline	30909545	26710925	12900000000
82	Female	54	82B	after	Amoxicillin-Clavunate	Antibiotics	Affected	34045048	29587877	11400000000
90	Male	18	90A	before	Amoxicillin-Clavunate	Antibiotics	Baseline	19038345	16354223	9220000000
90	Male	18	90B	after	Amoxicillin-Clavunate	Antibiotics	Affected	12059981	10508029	5290000000
91	Male	18	91A	before	Amoxicillin-Clavunate	Antibiotics	Baseline	13507008	11715457	5110000000
91	Male	18	91B	after	Amoxicillin-Clavunate	Antibiotics	Affected	22413855	19360107	7850000000
151	Male	78	151A	before	Azithromycin	Antibiotics	Baseline	32061121	29079510	48400000000
151	Male	78	151B	after	Azithromycin	Antibiotics	Affected	32783521	29699340	14500000000
152	Female	30	152A	before	Azithromycin	Antibiotics	Baseline	31799942	27250352	8910000000
152	Female	30	152B	after	Azithromycin	Antibiotics	Affected	31589928	27276138	8640000000
153	Male	42	153A	before	Azithromycin	Antibiotics	Baseline	30897589	26708842	14900000000
153	Male	42	153B	after	Azithromycin	Antibiotics	Affected	36979920	32150634	9400000000
166	Female	18	166A	before	Azithromycin	Antibiotics	Baseline	18360871	15775874	16900000000
166	Female	18	166B	after	Azithromycin	Antibiotics	Affected	31018985	26839829	12600000000
9	Male	12	9A	before	Control	Control	Baseline	28480949	25981200	29900000000
9	Male	12	9B	after	Control	Control	Baseline	30992929	28020664	18400000000
16	Male	30	16A	before	Control	Control	Baseline	27766272	25080249	5330000000
16	Male	30	16B	after	Control	Control	Baseline	31965505	28911569	32700000000
22	Female	18	22A	before	Control	Control	Baseline	35264865	32138182	23500000000
22	Female	18	22B	after	Control	Control	Baseline	43497886	39611009	26000000000
23	Female	48	23A	before	Control	Control	Baseline	30778498	27807239	23500000000
23	Female	48	23B	after	Control	Control	Baseline	36843840	33365517	10400000000
26	Female	48	26A	before	Control	Control	Baseline	20585009	17850351	18500000000
26	Female	48	26B	after	Control	Control	Baseline	37062226	31513996	20400000000
34	Female	78	34A	before	Control	Control	Baseline	28173499	24692752	15200000000
34	Female	78	34B	after	Control	Control	Baseline	25949506	22499126	8540000000
59	Male	54	59A	before	Control	Control	Baseline	37730910	34271866	3770000000
59	Male	54	59B	after	Control	Control	Baseline	34593701	31279376	9700000000
69	Male	36	69A	before	Control	Control	Baseline	23994479	20568103	9230000000
69	Male	36	69B	after	Control	Control	Baseline	32318180	27919368	21300000000
70	Male	78	70A	before	Control	Control	Baseline	32300903	27804794	26200000000
70	Male	78	70B	after	Control	Control	Baseline	32783903	28534412	6120000000
71	Male	36	71A	before	Control	Control	Baseline	18152017	15675130	10500000000
71	Male	36	71B	after	Control	Control	Baseline	26574952	22954885	13200000000

### Sheet: S3
Table S3. Phylum relative abundance
taxid	superkingdom	kingdom	phylum	1A	1B	8A	8B	12A	12B	15A	15B	19A	19B	21A	21B	25A	25B	27A	27B	30A	30B	31A	31B	33A	33B	51A	51B	53A	53B	54A	54B	57A	57B	62A	62B	63A	63B	67A	67B	68A	68B	87A	87B	89A	89B	106A	106B	2A	2B	5A	5B	10A	10B	11A	11B	13A	13B	17A	17B	24A	24B	28A	28B	29A	29B	32A	32B	44A	44B	50A	50B	52A	52B	55A	55B	56A	56B	58A	58B	61A	61B	64A	64B	82A	82B	151A	151B	152A	152B	153A	153B	166A	166B	4A	4B	7A	7B	9A	9B	16A	16B	18A	18B	22A	22B	23A	23B	26A	26B	34A	34B	59A	59B	66A	66B	69A	69B	70A	70B	71A	71B	90A	90B	91A	91B	103A	103B
1224	Bacteria	NA	Proteobacteria	0.0023944	0.00776485	0.000962833	0.000406792	0.00011585	0.00015815	0.00495416	0.242155	0	0.000375443	0	0.000125549	0	0.266154	0.00545667	0.00034978	0.000754123	0.00558929	0.000395069	0.000137154	0.00125419	0.014807	0.00705931	0.00114813	0.000101069	0.814643	0.000222346	0.49787	0.00364948	0.00702526	0.000648906	0.000209817	0.0001565	0.376736	0.000329633	0.00141082	0.000198015	0.000614348	0.000790912	0.00848622	0	0.00209627	0.000227346	0.000125235	0.0280768	0.162827	0.00773796	0.252961	0.000164356	0.000485527	0.000105139	0	0.00229972	0.00179989	0.000244718	0.00203158	0.000612855	0.000152265	0.000777242	0.00373909	0.0181019	0.00187023	0.000320728	0.00247227	0.00325479	0.000314118	0.000159819	0.00105095	0.00031657	0.00268554	0.000537397	0.00354352	0.000176328	0.225904	0.00194934	0.00405026	0.0285113	0.000396552	0	0	0.000200853	0.000400021	0.000245783	0.000101361	0.00395074	0	0.000105552	0	0	0.000122628	0.000130341	0.000168863	0.000113251	0.000575501	0.00166672	0.00117336	0.000163159	0.18498	0.00109393	0.147533	0.00270257	0.000122507	0.000108911	0	0.000459166	0.0332625	0.00145752	0	0	0.000216085	0.000857141	0.00654934	0.000324159	0.000453475	0.00411052	0.000384753	0	0.000129074	0.0011192	0.0190955	0.000687775	0.0018943	0.00160449	0.00540226
1239	Bacteria	NA	Firmicutes	0.700616	0.535732	0.197808	0.496687	0.752798	0.593235	0.645755	0.26607	0.57093	0.240387	0.321801	0.533558	0.451394	0.300052	0.35037	0.316516	0.684721	0.463849	0.837735	0.603392	0.524455	0.450375	0.481122	0.354575	0.775142	0.0806211	0.552041	0.290343	0.189592	0.279716	0.525109	0.470395	0.355765	0.391431	0.425862	0.423427	0.319044	0.464064	0.503729	0.52697	0.98134	0.949487	0.747457	0.750837	0.127711	0.0693789	0.926956	0.504227	0.193178	0.29434	0.779614	0.468106	0.700404	0.771837	0.727276	0.429409	0.385374	0.381303	0.809339	0.65159	0.67283	0.627434	0.583073	0.319855	0.300988	0.31891	0.631882	0.172498	0.873753	0.449945	0.714188	0.476192	0.299014	0.637247	0.436043	0.595816	0.181768	0.756563	0.651096	0.30377	0.627833	0.303559	0.632324	0.897611	0.748198	0.982846	0.622641	0.581364	0.400244	0.939171	0.723032	0.434459	0.495085	0.424862	0.461151	0.490693	0.588169	0.280886	0.132413	0.199578	0.713656	0.469364	0.561588	0.572129	0.548678	0.693051	0.561767	0.519498	0.806392	0.705571	0.598661	0.915811	0.695969	0.623307	0.653266	0.602213	0.847497	0.757027	0.327165	0.350225	0.570581	0.420744	0.631943	0.491643
1504823	Bacteria	NA	NA	0	0	0.000324523	0.00197411	0.000257767	0.000258286	0.0207887	0.00205511	0	0	0.0015092	0.00654132	0.000100817	0	0.00201624	0.00965567	0.000129861	0.000196585	0.0088113	0.0249422	0	0	0.000105723	0	0	0	0.0170302	0	0	0.000116013	0	0	0.000256396	0.000118132	0	0	0.00405412	0.0106573	0.000791563	0.000594023	0.000654383	0.000640697	0.00653431	0.00776565	0	0	0	0	0	0	0.000913758	0	0.000108045	0.0237123	0.000133031	0	0.00297998	0.000124054	0.0356808	0.0286292	0	0	0.00014968	0	0.00834243	0.000145973	0	0	0.000616541	0.000166728	0.000176385	0	0.00482247	0	0	0	0.00146506	0.000124981	0.000950909	0.000448586	0	0	0.0172508	0.028351	0.0134057	0.0049969	0.0210909	0.0210207	0.00390715	0.000137392	0.0103973	0	0.00121204	0.00166302	0	0	0.0105614	0.00706089	0	0	0.0139528	0.00169437	0.000104223	0.000104916	0.00502314	0.00741724	0.000121044	0.000111521	0.00295338	0.000324824	0.000144008	0.000345813	0.0189962	0.0219773	0.0156891	0.00842123	0.0194255	0.0313032	0.00204055	0.000468934	0.0099129	0	0.00164705	0.00179159
1798710	Bacteria	NA	Candidatus Melainabacteria	0	0	0	0	0	0	0	0	0	0	0	0	0	0	0	0	0	0	0	0	0	0	0	0	0	0	0	0	0	0	0	0	0	0	0	0	0	0	0	0	0	0	0	0	0	0	0	0	0	0	0	0	0	0	0	0	0	0	0	0	0	0	0	0	0	0	0	0	0	0	0	0	0	0	0	0	0	0	0	0	0	0	0	0	0	0	0	0	0	0	0	0	0	0	0.000125923	0	0	0	0	0	0	0	0	0	0	0	0	0	0	0	0	0	0	0	0	0	0	0	0	0	0	0	0	0
201174	Bacteria	NA	Actinobacteria	0.294567	0.448678	0.753356	0.397268	0.236174	0.405454	0.325436	0.477816	0.427939	0.754463	0.670281	0.458416	0.536091	0.427194	0.581742	0.665694	0.281505	0.462693	0.116295	0.339943	0.461193	0.520884	0.506218	0.643573	0.219775	0.00964445	0.417977	0.0747858	0.804898	0.683323	0.363566	0.492935	0.638517	0.175349	0.555654	0.36047	0.67551	0.519064	0.422831	0.439949	0.0122611	0.011107	0.240313	0.233031	0.828201	0.674856	0.0355915	0.153068	0.789464	0.688513	0.182981	0.527817	0.101148	0.177128	0.252513	0.565436	0.57038	0.527366	0.146225	0.30843	0.303718	0.368839	0.413208	0.662284	0.557109	0.533866	0.364502	0.814288	0.121236	0.537973	0.283685	0.482448	0.693499	0.134739	0.557025	0.134703	0.174868	0.217114	0.346901	0.688508	0.327897	0.666553	0.303904	0.0409202	0.187231	0.00911461	0.351514	0.394645	0.562052	0.0374553	0.255702	0.542557	0.480774	0.462179	0.447595	0.353137	0.37281	0.250802	0.866057	0.643156	0.264364	0.527917	0.408926	0.394183	0.431072	0.163603	0.434345	0.477517	0.176552	0.274011	0.397456	0.0706337	0.279282	0.346551	0.305504	0.360775	0.119891	0.191265	0.639676	0.578195	0.362268	0.531056	0.309307	0.4996
2320109	Bacteria	NA	NA	0	0	0	0	0	0	0	0	0	0	0	0	0	0	0	0	0	0	0	0	0	0	0	0	0	0	0	0	0	0	0	0	0	0	0	0	0	0	0	0	0	0	0	0	0	0	0	0	0	0	0	0	0	0	0	0	0	0	0	0	0	0	0	0	0	0	0	0	0	0	0	0.000104504	0	0	0	0	0	0	0	0	0	0	0	0	0	0	0	0	0	0	0	0	0	0	0	0	0	0	0	0	0	0	0	0	0	0	0	0	0	0	0	0	0	0	0	0	0	0	0	0	0	0	0	0
2320110	Bacteria	NA	NA	0.000274757	0.0001922	0	0	0	0	0.000149448	0	0	0	0	0	0	0	0	0	0.000121671	0	0.00023071	0.000128501	0	0	0.000191656	0	0	0	0.000104812	0	0	0	0	0	0	0	0	0	0	0	0.000120548	0	0.000266688	0.000144155	0.000113703	0.000150054	0	0	0.000144525	0.000299617	0	0.000101714	0.000203629	0.000115817	0	0	0	0	0.000194524	0	0.000161457	0	0.000273393	0.000138036	0	0	0	0	0.000668495	0	0	0	0.000136904	0.00130843	0	0.000575091	0.000188335	0.000172679	0.000134924	0.000116428	0	0	0	0	0.000241054	0.000475227	0.000640024	0.00107777	0.000144942	0	0	0.000206804	0.000120277	0	0	0	0	0	0	0	0	0	0.000126195	0	0.000165916	0.000120344	0.000201802	0.000299845	0.000228925	0	0.00014015	0.000109901	0.000129354	0	0.000127189	0	0.000130218	0	0.000100423	0	0	0	0.000113587	0	0.00013846	0
2320116	Bacteria	NA	NA	0	0	0	0	0	0	0	0	0	0	0	0	0	0	0	0	0	0	0	0	0	0	0	0	0	0	0	0	0	0	0	0	0	0	0	0	0	0	0	0	0	0	0	0	0	0	0	0	0	0	0	0	0	0	0	0	0	0	0	0	0	0	0	0	0	0	0	0	0	0	0	0.000192488	0	0	0	0	0	0	0	0	0	0	0	0	0	0	0	0	0	0	0	0	0	0	0	0	0	0	0	0	0	0	0	0	0	0	0	0	0	0	0	0	0	0	0	0	0	0	0	0	0	0	0	0
2320885	Bacteria	NA	NA	0	0	0	0	0.000102216	0	0	0	0.000132535	0.00343383	0	0	0	0	0.000186734	0.000177018	0	0	0	0	0	0	0	0	0	0	0	0.00145712	0.0016209	0.00553037	0	0.00025265	0	0	0.00498578	0.00198883	0	0	0	0	0	0	0	0	0	0	0.000548512	0	0	0	0	0	0	0	0	0	0	0	0	0.000287129	0	0	0.001332	0.0119448	0	0.00753792	0	0	0	0	0	0	0.000191922	0.000751968	0	0	0	0	0	0	0	0	0	0	0	0	0	0	0	0	0	0	0	0	0	0	0	0	0	0	0	0	0.000250336	0.000115948	0	0.00482309	0	0	0	0	0	0	0	0	0	0	0	0	0.000163944	0.000365642	0	0.0365733	0	0
2731618	Viruses	NA	Uroviricota	0.000170054	0.000784665	0	0	0	0	0	0.00220574	0	0	0.000318823	0.000725021	0	0.0018477	0.000722501	0.000121976	0.00169522	0.00060768	0.000483189	0.000373609	0.000550029	0.0131256	0.00172814	0	0	0.00458514	0.000187482	0.00332496	0	0	0.000285648	0.000160245	0	0.00369578	0	0	0	0	0	0	0	0	0.0001555	0.000248759	0.000288387	0.000140444	0.000304159	0.000625485	0.000320793	0.00318676	0.000147364	0.00223451	0.00094234	0.00212539	0	0.000228723	0.000222545	0.000271164	0.000694734	0.000579658	0.00123567	0.000924673	0	0.00178022	0.000278795	0	0.000171619	0	0.00239839	0.00148349	0	0.000128684	0.000225539	0	0	0.00047084	0.000687543	0.00665268	0	0	0.00022731	0.000104923	0	0.000335087	0	0.000969767	0.000483639	0	0.000120881	0.000528893	0	0.000477113	0.000164005	0.00243798	0	0.000162902	0.0238379	0.00252365	0.000174874	0.00017826	0.000210877	0	0	0.000527501	0	0	0	0.000188551	0.00602219	0.000484596	0	0	0.000701393	0.00145007	0.000210506	0.000137645	0.00420672	0.00481111	0.000150974	0.000130417	0.000301928	0.000520301	0.00014743	0
2732415	Viruses	Shotokuvirae	Cossaviricota	0	0	0	0	0	0	0	0	0	0	0	0	0	0	0	0	0	0	0	0	0	0	0	0	0	0	0	0	0	0	0	0	0	0	0	0	0	0	0	0	0	0	0	0	0	0	0	0	0	0	0	0	0	0	0	0	0	0	0	0	0	0	0	0.000763691	0	0	0	0	0	0	0	0	0	0	0	0	0	0	0	0	0	0	0	0	0	0	0	0	0	0	0	0	0	0	0	0	0	0	0	0	0	0	0	0	0	0	0	0	0	0	0	0	0	0	0	0	0	0	0	0	0	0	0	0
28890	Archaea	NA	Euryarchaeota	0	0	0.00601177	0.0350654	0	0	0	0	0	0	0	0	0	0	0	0	0	0	0	0	0	0	0	0	0	0	0	0.0254773	0	0	0	0	0	0	0	0	0	0	0	0	0	0	0	0	0	0	0	0	0	0	0	0	0	0	0	0	0	0	0	0	0	0	0	0	0	0	0	0	0	0	0	0	0	0	0	0	0	0	0	0	0	0	0	0	0	0	0	0	0	0	0	0	0	0	0	0	0	0	0	0	0	0	0	0	0	0	0	0	0	0	0	0	0	0	0	0	0	0	0	0	0	0	0	0
32066	Bacteria	NA	Fusobacteria	0	0	0	0	0	0	0	0	0	0	0	0	0	0	0	0	0	0	0	0	0	0	0	0	0.000144611	0	0	0	0	0	0	0	0	0	0	0	0	0	0	0	0	0	0	0	0	0	0	0	0	0	0	0	0.000106002	0	0	0	0	0	0	0	0	0	0	0	0	0	0	0	0	0	0	0	0	0.000116053	0	0	0	0	0	0	0	0	0	0	0.000351959	0.000187275	0	0	0	0	0	0	0	0	0	0	0	0	0	0	0	0	0	0	0	0	0	0	0	0	0	0	0	0	0	0	0	0	0	0	0	0	0	0
4890	Eukaryota	Fungi	Ascomycota	0.000268302	0.00015977	0	0	0	0.000183894	0	0	0	0	0.000341553	0	0	0.00266743	0	0	0	0	0	0.0270806	0	0.000534443	0.00295642	0.000266992	0	0	0	0	0	0	0	0	0	0	0	0.00519599	0	0.00507043	0	0	0	0.000145394	0	0	0	0.000599565	0.000155181	0	0.00154275	0.000426145	0	0.000281414	0.000192293	0.000135042	0	0.000442592	0	0	0	0	0	0	0	0	0	0	0	0	0	0	0	0.0349877	0	0	0.00155287	0.000305112	0.417769	0	0	0.00706529	0	0	0	0	0	0	0.000812753	0	0	0	0	0	0	0	0	0	0	0	0	0	0	0	0	0	0	0	0	0	0	0	0.000417441	0	0	0	0	0	0	0	0	0	0	0	0	0
5204	Eukaryota	Fungi	Basidiomycota	0	0	0	0	0	0	0	0	0	0	0	0	0	0	0	0	0	0	0	0	0	0	0	0	0	0	0	0	0	0	0	0	0	0	0	0	0	0	0	0	0	0	0	0	0	0	0	0	0	0	0	0	0	0	0	0	0	0	0	0	0	0	0	0	0	0	0	0.000202617	0	0	0	0	0	0	0	0	0	0	0	0	0	0	0	0	0	0	0	0	0	0	0	0	0	0	0	0	0	0	0	0	0	0	0	0	0	0	0	0	0	0	0	0	0	0	0	0	0	0	0	0	0	0	0	0
544448	Bacteria	NA	Tenericutes	0	0	0	0	0	0	0	0	0	0	0	0	0	0	0	0	0	0	0	0	0	0	0	0	0	0	0	0	0	0	0	0	0	0	0	0	0	0	0	0	0	0	0	0	0	0	0	0	0	0	0	0	0	0	0	0	0	0	0	0	0	0	0	0	0.000861053	0	0	0	0	0	0	0	0	0	0	0	0	0	0	0	0	0	0	0	0	0	0	0	0	0	0	0	0	0	0	0	0	0	0	0	0	0	0	0	0	0	0	0	0	0	0	0	0	0	0	0	0	0.000211659	0	0	0	0	0	0
65842	Bacteria	NA	Fibrobacteres	0	0.00013126	0	0	0	0	0	0	0	0	0	0	0	0	0	0	0.000154493	0	0	0	0	0	0	0.000109797	0	0	0	0	0	0	0	0	0	0.000142673	0	0	0	0	0	0	0	0	0	0	0	0	0	0	0	0	0	0	0	0	0	0	0	0	0.000355993	0.000336732	0	0	0	0	0	0	0	0	0	0	0	0	0	0	0	0	0	0	0	0	0	0	0	0	0	0	0	0	0	0	0.000111475	0.00012335	0	0	0	0	0	0	0	0	0	0	0	0	0	0	0	0	0	0	0	0	0	0	0	0	0	0	0	0.000205018	0	0	0	0
74201	Bacteria	NA	Verrucomicrobia	0	0	0.0240695	0.0483762	0	0	0.000102825	0	0	0	0.00114974	0	0.00179744	0.000106843	0	0	0.0075463	0.00037661	0.00175748	0.00113959	0.000872169	0	0	0	0	0	0.00135658	0	0	0	0.05258	0.00481662	0.000238109	0.00492665	0.000487869	0.0236677	0	0	0	0.000450315	0	0	0.000115616	0.000434631	0	0	0	0	0	0	0.0321831	0	0	0	0	0	0.0095921	0.00511061	0.0026424	0.00113801	0	0	0	0	0.0280929	0	0	0	0.000575392	0.00477222	0	0	0	0	0.00103219	0.184653	0.000164148	0	0	0	0.0143831	0	0.0143598	0	0	0	0	0	0.0270888	0	0.000229529	0.000775675	0.0193177	0.00807411	0	0	0.00144108	0.247234	0	0	0.00128744	0.000367671	0.000121352	0	0.0103188	0.0506944	0.000646547	0	0	0.00220359	0	0	0.000415793	0.000277448	0.00120663	0.00411433	0.00219976	0.00515372	0.0160694	0.0138333	0	0	0.0411098	0
95818	Bacteria	NA	Candidatus Saccharibacteria	0.000104723	0	0.000879939	0	0.000358802	0	0.00112036	0	0	0	0.000114558	0	0	0	0	0	0	0	0	0	0.000614822	0	0.000257787	0	0.000494242	0	0.000224413	0	0	0	0.000205764	0	0.000244275	0	0	0	0	0.000198981	0	0	0	0	0	0	0	0	0.000283158	0	0	0	0.00170531	0	0.000210363	0	0	0	0	0	0	0	0.000217477	0	0.000117932	0	0.000387186	0	0.000503287	0	0.000166246	0	0.000250793	0	0.000285512	0	0.00010643	0	0.000291954	0	0	0	0.00012518	0	0	0.000849524	0	0.000223477	0	0.000153431	0.00064317	0.000269313	0.000314948	0	0.0010767	0	0	0	0	0	0	0	0.000308527	0	0.000194744	0.000134477	0	0	0	0	0	0	0.000246243	0	0.000264789	0.000269633	0.00024046	0.000112471	0.000160288	0.000306886	0	0	0	0	0	0
976	Bacteria	NA	Bacteroidetes	0.00130438	0.00643222	0.0163748	0.0197963	0.00991706	0.000348419	0.00137739	0.00945474	0.000497242	0.00110865	0.00437169	0.000289679	0.0103082	0.00175451	0.0592931	0.00743697	0.0229713	0.0662294	0.0338917	0.00261579	0.0108847	0.00012047	0.000151271	0.000111204	0.00417215	0.0903478	0.0106898	0.106477	0	0.024181	0.0571132	0.0308715	0.00462065	0.0473908	0.0122869	0.183651	0.000875563	0	0.0713689	0.023115	0.00508573	0.0359421	0.0048303	0.00713442	0.015517	0.0921514	0.0280719	0.0886186	0.0151131	0.0127485	0.00182958	0.00097713	0.194387	0.0230218	0.019549	0.00226913	0.0303732	0.0854019	0.00379212	0.00506406	0.00348005	0.000611625	0.00169642	0.00079207	0.100253	0.138998	0.00190393	0.0118628	0.000635123	0.00271954	0.000661255	0.000618726	0.00169294	0.000362315	0.00187678	0.0795629	0.194115	0.0188622	0.000651462	0	0.0288822	0.028935	0.0314123	0.0311879	0.0456998	0.000222184	0.00301182	0.00252688	0.00569454	0.0216238	0.00963694	0.0211291	0.00197822	0.0999758	0.0891796	0.154653	0.0026667	0.0263501	0	0.00949385	0.00317442	0.000306869	0.0283374	0.0324051	0.00398101	0.0465266	0.00122563	0.0022694	0.00755332	0.0166598	0.00195171	0.00641928	0.00372042	0.00532357	0.0193098	0.0234434	0.00610536	0.00945179	0.0132261	0.0373207	0.0559069	0.00912895	0.0138282	0.00127706

### Sheet: S4
Table S4. Genus relative abundance
taxid	superkingdom	kingdom	phylum	class	order	family	genus	1A	1B	8A	8B	12A	12B	15A	15B	19A	19B	21A	21B	25A	25B	27A	27B	30A	30B	31A	31B	33A	33B	51A	51B	53A	53B	54A	54B	57A	57B	62A	62B	63A	63B	67A	67B	68A	68B	87A	87B	89A	89B	106A	106B	2A	2B	5A	5B	10A	10B	11A	11B	13A	13B	17A	17B	24A	24B	28A	28B	29A	29B	32A	32B	44A	44B	50A	50B	52A	52B	55A	55B	56A	56B	58A	58B	61A	61B	64A	64B	82A	82B	151A	151B	152A	152B	153A	153B	166A	166B	4A	4B	7A	7B	9A	9B	16A	16B	18A	18B	22A	22B	23A	23B	26A	26B	34A	34B	59A	59B	66A	66B	69A	69B	70A	70B	71A	71B	90A	90B	91A	91B	103A	103B
100883	Bacteria	NA	Firmicutes	Erysipelotrichia	Erysipelotrichales	Erysipelotrichaceae	Coprobacillus	0.00328885	0.000985099	0.000849073	0.00519601	0.0016672	0.000980019	0.00599225	0.000759814	0.00361951	0.001075	0.000839988	0.00163868	0.00130415	0.000166398	0.00133652	0.00590676	0.00374842	0.00326095	0.00243408	0.00616434	0.000392661	0.000364235	0.00138665	0.0108948	0.00772499	0.00430332	0.00453777	0.000124311	0.000115342	0.000510819	0.00929497	0.00822269	0.000368522	0.00520119	0.00186681	0.00267	0.0010725	0.0024233	0.00393623	0.00263484	0.00149739	0.00136194	0.0017889	0.00247849	0.00368357	0.00422123	0.0547944	0.030219	0.00164693	0.00567435	0.013627	0.00354708	0.0229943	0.00715783	0.000700211	0.000260093	0.00106017	0.00427711	0.00814749	0.00754996	0.00144641	0.000534659	0.00120604	0.00103599	0.00213204	0.00048892	0.00159987	0.0192465	0.00111041	0.00226198	0.0061732	0.00408781	0.00147554	0.000173974	0.000371619	0.00237178	0.000490155	0.00236687	0.00123399	0.000712098	0.000698725	0.000479995	0.00418335	0.00683444	0.00383345	0.00158859	0.00484843	0.00474072	0.00173389	0.000320529	0.00236317	0.000846863	0.0048121	0.00765816	0.00248869	0.00367145	0.00367993	0.00226999	0.000326985	0.00029102	0.00363962	0.000505602	0.00365381	0.00776357	0.00130389	0.00187061	0.00170062	0.00114799	0.0116526	0.000816602	0.00079795	0.0408227	0.0041994	0.00506925	0.00401782	0.0022424	0.00424397	0.0066392	0.000663013	0.00104102	0.00243971	0.00539132	0.00540439	0.00627456
1017280	Bacteria	NA	Firmicutes	Clostridia	Clostridiales	Ruminococcaceae	Pseudoflavonifractor	0.000475258	0.000193166	0.000512893	0.00086691	0.000445822	0.000718005	0.000283236	0.000218541	0.000617244	0.000338902	0.000584439	0.000356995	0.000589694	0.000195709	0.000350339	0.000334705	0.000854458	0.000402052	0.000793482	0.000428879	0.000826717	0.000375063	0.000103939	0	0.000217822	0	0.000478824	0.000806684	0	0	0.000580638	0.000277526	0	0.00118524	0.000299082	0.000284911	0.000201935	0.000324287	0.000337281	0.00065816	0.00265988	0.00274047	0.000376937	0.000550679	0	0	0.000215088	0.00157248	0	0.00029172	0.0012975	0.000299259	0.000142363	0.000261411	0.000449839	0.000174541	0.000479236	0.000997778	0.000891084	0.000367698	0.00031859	0.000401694	0	0.000192489	0.00044934	0.000108127	0.000322003	0	0.00223617	0.000397391	0.00105184	0.000919674	0	0.000190562	0.000618356	0.000782503	0	0.000513183	0.000440543	0	0.000630218	0.000428796	0.000590582	0.0010775	0.000645398	0.000799871	0.00115666	0.000976535	0.000704952	0.00161966	0.000669931	0.000240502	0.000434583	0.000499753	0.000412587	0.000422071	0.000395554	0.00103273	0	0	0.00205517	0.000385622	0.000523341	0.000526366	0.000578848	0.000624301	0.000567775	0.000538333	0.00045046	0.000539766	0	0.000501629	0.000399166	0.000387807	0.000830992	0.000865809	0.00107204	0.000719416	0.000209902	0.000204074	0.000354375	0	0.00119133	0.00106689
102106	Bacteria	NA	Actinobacteria	Coriobacteriia	Coriobacteriales	Coriobacteriaceae	Collinsella	0	0	0.0699559	0.0402699	0.0373857	0.0736976	0	0	0.000134363	0.000301077	0.0567094	0.0892319	0	0.00918662	0.00168252	0.000465393	0.0736872	0.0367663	0.035204	0.0099326	0.00010103	0	0.0443854	0	0	0	0.065031	0.00635256	0	0	0.073343	0.00633152	0.013741	0.0311766	0.000297167	0	0	0	0.12365	0.203302	0	0	0.0510209	0.0346876	0	0	0.000159031	0.000203276	0	0	0.076168	0.141322	0	0	0.0641295	0.0955195	0.00168342	0.000549849	0	0	0.039674	0.122659	0	0	0.0389598	0.0265554	0.139246	0.000182632	0.0224852	0.0627808	0	0	0.0596001	0	0.0329189	0.0204936	0.0233255	0.0790945	0	0	0.0222313	0.0118532	0.0440041	0.000542824	0	0	0.000200847	0.000120265	0.0581461	0.00256003	0.0481924	0.0504757	0.0439669	0.0587758	0.116835	0.100791	0.000553377	0.000317495	0.0251195	0.00611197	0.0982085	0.149083	0.082089	0.152796	0	0.000286417	0.000300295	0.000486357	0.049427	0.054698	0	0.000115114	0.014064	0.0296398	0.00071545	0.000619634	0.0491298	0.0917317	0.110918	0.115992	0.0283199	0.000917951	0.0341557	0.00803305
10680	Viruses	NA	Uroviricota	Caudoviricetes	Caudovirales	NA	NA	0	0	0	0	0	0	0	0.000435077	0	0	0	0	0	0	0	0	0	0	0	0	0	0	0	0	0	0	0	0	0	0	0	0	0	0	0	0	0	0	0	0	0	0	0	0	0	0	0	0	0	0	0	0	0	0	0	0	0	0	0	0	0	0	0	0	0	0	0	0	0	0	0	0	0	0	0	0	0	0	0	0	0	0	0	0	0	0	0	0	0	0	0	0	0	0	0	0	0	0	0	0	0	0	0	0	0	0	0	0	0	0	0	0	0	0	0	0	0	0	0	0	0	0	0	0
1111135	Bacteria	NA	Actinobacteria	Coriobacteriia	Coriobacteriales	Coriobacteriaceae	NA	0	0	0.000159127	0	0	0	0	0	0	0	0	0	0	0	0	0	0.000154251	0	0	0	0	0	0	0	0	0	0	0	0	0	0	0	0	0	0	0	0	0	0	0	0	0	0	0	0	0	0	0	0	0	0.000199377	0.000352998	0	0	0	0	0	0	0	0	0	0.0002994	0	0	0	0	0.000335645	0	0	0	0	0	0	0	0	0	0	0	0	0	0	0	0	0	0	0	0	0	0	0	0	0	0	0	0	0	0	0	0	0	0	0	0	0	0	0	0	0	0	0.000121903	0	0	0	0	0	0	0	0	0	0	0	0	0	0
114416	Viruses	NA	Uroviricota	Caudoviricetes	Caudovirales	Siphoviridae	NA	0	0	0	0	0	0	0	0	0	0	0	0	0	0	0	0	0	0	0	0	0	0.0012338	0	0	0	0	0	0	0	0	0	0	0	0	0	0	0	0	0	0	0	0	0	0	0	0	0	0	0	0	0	0	0	0.00016971	0	0	0	0	0	0	0	0	0	0	0	0	0	0	0	0	0	0	0	0	0	0	0	0.00049845	0	0	0	0	0	0	0	0	0	0	0	0	0	0	0	0	0	0	0	0	0	0	0	0	0	0	0	0	0	0	0.000184473	0	0	0	0	0	0	0	0	0.000178404	0	0	0	0	0	0
1147152	Viruses	NA	Uroviricota	Caudoviricetes	Caudovirales	Siphoviridae	NA	0	0	0	0	0	0	0	0.000167685	0	0	0	0	0	0	0	0	0	0	0	0	0	0	0	0	0	0	0	0.000177899	0	0	0	0	0	0.000113224	0	0	0	0	0	0	0	0	0	0	0	0	0	0	0	0	0	0	0	0	0	0	0	0	0	0	0	0	0	0	0	0	0	0	0	0	0	0	0	0	0	0	0	0	0	0	0	0	0	0	0	0	0	0	0	0	0	0	0	0	0	0	0	0.000500146	0	0	0	0	0	0	0	0	0	0	0	0	0	0	0	0	0	0	0	0	0	0	0	0	0	0
1161127	Bacteria	NA	Firmicutes	Tissierellia	Tissierellales	Peptoniphilaceae	Murdochiella	0	0	0	0	0	0	0	0	0	0	0	0	0	0	0	0	0	0	0	0	0	0	0	0	0	0	0	0	0	0	0.000107508	0	0	0	0	0	0	0	0	0	0	0	0	0	0	0	0	0	0	0	0	0	0	0	0	0	0	0	0	0	0	0	0	0	0	0	0	0	0	0	0	0	0	0	0	0	0	0	0	0	0	0	0	0	0	0	0	0	0	0	0	0	0	0	0	0	0	0	0	0	0	0	0	0	0	0	0	0	0	0	0	0	0	0	0	0	0	0	0	0	0	0	0	0
1164882	Bacteria	NA	Firmicutes	Clostridia	Clostridiales	Lachnospiraceae	Lachnoanaerobaculum	0	0	0	0	0	0	0	0	0	0	0	0.000196689	0	0	0	0	0	0	0	0	0	0	0	0	0	0	0	0	0	0	0	0.000142549	0	0	0	0	0	0	0.00016859	0	0	0	0	0	0	0	0	0	0	0	0.000118619	0	0	0	0	0	0	0	0	0	0	0	0	0	0	0	0	0	0	0	0	0	0	0	0	0	0	0	0	0	0	0	0	0	0	0	0	0.000199378	0	0	0	0	0	0	0	0	0	0	0	0	0	0	0	0	0	0	0	0	0	0	0	0	0	0	0	0.000209025	0	0	0	0	0	0	0	0
117563	Bacteria	NA	Firmicutes	Bacilli	Lactobacillales	Carnobacteriaceae	Granulicatella	0.000204366	0	0	0	0	0	0.000102795	0	0	0	0	0	0	0	0	0	0	0	0	0	0	0	0.000449533	0.000209908	0	0	0	0	0	0	0.000106656	0.000104303	0	0	0.000125731	0.000105863	0	0.000263664	0	0	0	0	0.000193401	0	0	0	0	0	0.000162712	0	0.000128037	0	0	0	0	0	0	0	0	0	0.000168509	0.000123323	0.000135711	0.000286801	0	0	0	0	0	0	0.000141978	0	0	0	0	0	0.000101714	0	0	0	0	0	0	0	0	0.000102221	0	0	0	0	0	0	0	0	0	0	0.000106771	0	0	0	0	0.000108146	0	0	0	0	0	0	0	0	0.000447143	0	0	0	0	0	0	0	0	0	0	0	0	0
1198140	Viruses	NA	Uroviricota	Caudoviricetes	Caudovirales	Myoviridae	Felixounavirus	0	0	0	0	0	0	0	0	0	0	0	0	0	0	0	0	0	0	0	0	0	0	0	0	0	0	0	0	0	0	0	0	0	0	0	0	0	0	0	0	0	0	0	0	0	0	0	0	0	0	0	0	0	0	0	0	0	0	0	0	0	0	0	0.00174108	0	0	0	0	0	0	0	0	0	0	0	0	0	0	0	0	0	0	0	0	0	0	0	0	0	0	0	0	0	0	0	0	0	0	0	0	0	0	0	0	0	0	0	0	0	0	0	0	0	0	0	0	0	0	0	0	0	0	0	0
1211417	Viruses	NA	Uroviricota	Caudoviricetes	Caudovirales	Podoviridae	NA	0	0	0	0	0	0	0	0	0	0	0	0	0	0	0.000393038	0	0.00165625	0.000405655	0	0	0	0.00155758	0	0	0	0	0	0	0	0	0	0	0	0	0	0	0	0	0	0	0	0	0	0	0	0	0	0	0.000231247	0.00283922	0.000102612	0.00219165	0	0	0	0	0	0	0	0	0	0	0	0	0	0	0.000147299	0	0.00230602	0.00139944	0	0	0	0	0	0	0	0	0	0	0	0	0	0.000297041	0	0	0	0	0	0	0	0	0.000105823	0.00239345	0	0	0.0229893	0.000453412	0	0	0	0	0	0	0	0	0	0	0.00370487	0.000425618	0	0	0.00017717	0.000602336	0	0	0.00315586	0.00265928	0	0	0	0	0	0
1213720	Bacteria	NA	Firmicutes	Clostridia	Clostridiales	Lachnospiraceae	Stomatobaculum	0	0	0	0	0	0	0	0	0	0	0	0	0	0	0	0	0	0	0	0	0	0	0	0	0	0	0	0	0	0	0	0	0	0	0	0	0	0	0	0	0	0	0	0	0	0	0	0	0	0	0	0	0	0	0	0	0	0	0	0	0	0	0	0	0	0	0	0	0	0	0	0.000131986	0	0	0	0	0	0	0	0	0	0	0	0	0	0	0	0	0	0	0	0	0	0	0	0	0	0	0	0	0	0	0	0	0	0	0	0	0	0	0	0	0	0	0	0	0	0	0	0	0	0	0	0
122277	Bacteria	NA	Proteobacteria	Gammaproteobacteria	Enterobacterales	Pectobacteriaceae	Pectobacterium	0	0	0	0	0	0	0	0	0	0	0	0	0	0	0	0	0	0	0	0	0	0	0	0	0	0	0	0	0	0	0	0	0	0.000112891	0	0	0	0	0	0	0	0	0	0	0	0	0	0	0	0	0	0	0	0	0	0	0	0	0	0	0	0	0	0	0	0	0	0	0	0	0	0	0	0	0	0	0	0	0	0	0	0	0	0	0	0	0	0	0	0	0	0	0	0	0	0	0	0	0	0	0	0	0	0	0	0	0	0	0	0	0	0	0	0	0	0	0	0	0	0	0	0	0	0
1225789	Viruses	NA	Uroviricota	Caudoviricetes	Caudovirales	Myoviridae	NA	0	0	0	0	0	0	0	0	0	0	0	0	0	0	0	0	0	0	0	0	0	0	0	0	0	0.000411848	0	0.000344434	0	0	0	0	0	0	0	0	0	0	0	0	0	0	0	0	0	0	0	0	0	0	0	0	0	0	0	0	0	0	0	0	0	0	0	0	0	0	0	0	0	0	0	0	0	0	0	0	0	0	0	0	0	0	0	0	0	0	0	0	0	0	0	0	0	0	0	0	0	0.000143902	0	0	0	0	0	0	0	0	0	0	0	0	0	0	0	0	0	0	0	0	0	0	0	0	0	0
1229751	Viruses	NA	Uroviricota	Caudoviricetes	Caudovirales	Siphoviridae	NA	0	0	0	0	0	0	0	0	0	0	0	0	0	0	0	0	0	0	0	0	0	0.00697974	0	0	0	0	0	0	0	0	0	0	0	0	0	0	0	0	0	0	0	0	0	0	0	0	0	0	0	0	0	0	0	0	0	0	0	0	0	0	0	0	0	0	0	0	0	0	0	0	0	0	0	0	0	0	0	0	0	0	0	0	0	0	0	0	0	0	0	0	0	0	0	0	0	0	0	0	0	0	0	0	0	0	0	0	0	0	0	0	0	0	0	0	0	0	0	0.000103908	0	0	0	0	0	0
1230730	Bacteria	NA	Firmicutes	Tissierellia	NA	NA	NA	0	0	0	0	0	0	0	0	0	0	0	0	0	0	0	0	0	0	0	0	0	0	0	0	0	0	0	0	0	0	0	0	0	0	0	0	0	0	0	0	0	0	0	0	0	0	0	0	0	0	0	0	0	0	0	0	0	0	0	0	0	0	0	0	0	0	0	0	0	0	0	0	0	0	0	0	0	0	0	0	0	0	0	0	0	0	0	0	0	0	0	0	0	0	0.000123527	0	0	0	0	0	0	0	0	0	0	0	0	0	0	0	0	0	0	0	0	0	0	0	0	0	0	0	0	0
1230734	Bacteria	NA	Firmicutes	Clostridia	Clostridiales	Clostridiales Family XIII. Incertae Sedis	NA	0	0	0	0	0	0	0	0	0	0	0	0	0	0	0	0	0	0	0	0	0	0	0	0	0	0	0	0	0	0	0.000579586	0	0	0	0	0	0	0	0	0	0	0	0	0	0	0	0	0	0	0	0	0	0	0	0	0	0	0	0	0	0	0	0	0	0	0	0	0	0	0	0	0	0	0	0	0	0	0	0	0	0	0	0	0	0	0	0	0	0	0	0	0	0	0	0	0	0	0.000216455	0	0	0	0	0	0	0	0	0	0	0	0	0	0	0	0	0	0	0	0	0	0	0	0	0	0
1232438	Bacteria	NA	Firmicutes	Clostridia	Clostridiales	NA	NA	0.00500916	0.0014702	0	0.000103908	0.000488316	0.000132336	0.000835198	0.000157032	0	0	0	0	0.000455378	0	0	0	0.000137449	0	0.000925201	0.000119827	0	0	0.00130864	0	0	0	0	0	0	0	0.000120648	0	0	0.000772579	0	0	0	0	0.000320642	0.000107086	0.000252814	0.000252989	0.000259347	0.00014502	0	0	0	0	0	0.000118914	0.000648217	0	0	0	0	0	0.00020883	0.000374709	0.000115296	0.000129197	0	0.000112206	0	0	0	0	0.00379548	0	0.000227282	0.000196984	0.000106418	0.000198507	0	0.000419382	0	0	0	0	0	0	0.000124548	0	0	0	0	0	0	0	0.000610332	0.000110394	0	0	0.00103421	0.000126916	0	0	0.000317113	0.000231712	0	0	0.000147493	0	0.000369455	0.000242013	0	0	0	0	0.00189624	0.00031741	0	0	0.000530119	0.00157395	0.00104689	0.00036017	0.0017234	0.00134525	0	0	0	0	0.00168485	0
1232442	Bacteria	NA	Firmicutes	Clostridia	Clostridiales	NA	NA	0	0	0	0.00015403	0	0	0	0	0	0	0.000659692	0.000398477	0	0	0.00341758	0.00218101	0.000100134	0	0	0	0	0	0	0	0	0	0.00010415	0	0	0	0.00035569	0.000643542	0	0	0	0	0	0	0	0	0.000127012	0.000185866	0	0	0	0	0	0	0	0	0.000216096	0.00225718	0	0	0	0	0.000247027	0.000249091	0	0.000101912	0	0	0	0	0	0	0	0	0.000201468	0.00104319	0	0.00050621	0	0.000378079	0	0	0	0	0	0	0	0	0	0	0	0.000629025	0	0	0	0.000133951	0.000111915	0.000398142	0	0.000155972	0	0	0	0	0	0	0	0	0	0	0	0	0.000286282	0	0	0	0	0.00897435	0.000133766	0.000141297	0.000132212	0	0.000120281	0	0	0	0	0	0	0
1232443	Bacteria	NA	Firmicutes	Clostridia	Clostridiales	NA	NA	0.000101691	0	0	0	0.000142167	0	0	0	0	0	0.000710977	0.000546257	0	0	0	0	0	0.000105494	0.000162238	0.000136047	0	0	0	0	0	0	0.000186549	0.000226229	0	0	0	0	0	0	0	0	0	0	0.000383751	0.000136367	0	0	0	0	0	0	0	0	0	0	0	0	0	0	0	0	0	0.000103425	0	0	0	0	0.000140438	0	0.000139753	0	0	0	0	0	0	0.000707566	0	0	0	0	0	0	0	0	0	0	0	0	0	0	0	0	0	0.000477627	0	0	0	0	0	0	0	0.000161205	0	0	0	0.000146886	0	0	0	0.000276156	0	0.000103891	0.000105188	0	0	0	0	0	0.000210085	0.000385565	0.000344636	0.000606237	0.000143457	0	0	0	0.000109078	0
1232445	Bacteria	NA	Firmicutes	Clostridia	Clostridiales	NA	NA	0	0	0	0	0	0.000278644	0	0	0	0	0.000450268	0.000338749	0	0	0	0	0.000177305	0.000138413	0.000205797	0.000113428	0.000123235	0	0	0	0	0	0.000110551	0.000226648	0	0	0.000169992	0	0	0.00048815	0	0	0	0	0.000208749	0.000109292	0.000503311	0.00051139	0	0	0	0	0.000198199	0.0020579	0	0	0.000254067	0.000241502	0.000145423	0.000338357	0	0	0.000194463	0.000305382	0.000154159	0.000138048	0	0	0	0	0	0	0	0.000375879	0	0	0.00021391	0.000285022	0	0.000224149	0	0.000213615	0	0.00021677	0	0	0.000234285	0.000158947	0.000117661	0.000141484	0.000134767	0.000166855	0	0	0	0.000142384	0	0	0	0	0	0	0	0.000121453	0	0	0.000891204	0.000124573	0.000103662	0.000170805	0.000281323	0.000331741	0	0	0	0.000103559	0	0.000630913	0	0	0.000103099	0.000162649	0.000257361	0.000378804	0.000101653	0	0.000106866	0	0.000123854	0
1232446	Bacteria	NA	Firmicutes	Clostridia	Clostridiales	NA	NA	0.00345033	0.00100508	0.000500294	0.00322202	0.00179345	0.00121989	0.000146362	0	0.00359376	0.00105591	0.000291123	0	0.00106507	0.000124159	0.000610776	0.00261941	0.00328986	0.00286386	0.000140308	0.000484441	0.000237586	0.000290588	0.00134228	0.0104692	0.00773465	0.00449818	0	0	0	0.000406754	0.00944622	0.00852619	0.000290523	0.0042537	0.00173657	0.00268908	0.000134603	0	0	0.00010838	0.00130499	0.00081746	0	0.000281084	0.00326646	0.00376371	0.0568005	0.0314984	0.00153029	0.00491214	0.000117466	0.00360038	0.0178874	0.000772249	0.000540561	0.000231168	0.000175616	0.0043152	0	0.000829755	0.00138917	0.000238271	0.00118596	0.00110614	0	0	0.00141959	0.0181154	0	0.00150045	0.00588094	0.00381924	0	0	0.000306873	0.0022799	0.000129992	0.00222673	0.000242484	0.000356721	0.000503765	0.000363484	0	0.000153491	0.000762336	0.000248656	0.000382789	0.000238744	0	0	0	0.000688942	0	0.00112275	0.00235897	0.00351788	0.00130642	0.000379495	0.000161343	0.000292426	0.000112515	0	0.00296319	0.00608386	0.000136096	0.000112124	0.00156001	0.00105878	0	0	0.000696674	0.0426011	0	0	0	0	0	0	0.000163384	0.000690848	0	0.00339578	0	0
1232447	Bacteria	NA	Firmicutes	Clostridia	Clostridiales	NA	NA	0.000136053	0.000161569	0	0	0	0	0	0	0	0.000664577	0	0	0	0	0.000101578	0.000102666	0.000195897	0.000112308	0.000112062	0	0	0.000132354	0	0	0	0	0	0.0038136	0.000104401	0.000209175	0.000370364	0.00133447	0	0.0285201	0	0	0	0	0	0.000104649	0.000307091	0.00029726	0.00018673	0.000178846	0	0	0.109382	0	0.000119488	0.000343301	0	0.00058423	0.00195294	0.00103627	0	0	0.000169099	0.00172897	0.000273024	0.000399128	0	0.000104092	0.000143139	0	0	0	0	0	0.000208872	0.000177757	0.000183324	0.00026369	0.000189746	0	0	0	0	0	0	0	0.000118305	0.000104452	0	0	0.000549554	0	0	0	0	0	0	0	0	0	0	0	0	0	0	0	0	0	0	0	0	0.000202983	0	0	0	0	0.000130272	0	0	0	0	0	0	0	0	0	0	0.000112644	0	0
1232448	Bacteria	NA	Firmicutes	Clostridia	Clostridiales	NA	NA	0	0	0	0	0	0	0	0.000220285	0	0	0.000187649	0	0	0	0	0	0.000106546	0.000240495	0	0	0	0	0	0	0	0	0	0.00100761	0	0	0.000215437	0	0	0.00152816	0	0	0	0	0	0	0.000111878	0.000493044	0	0	0.000430238	0	0.00184649	0.0101899	0	0	0	0.000103488	0.00431927	0.000906588	0	0	0.000989731	0.00144263	0.000198866	0.000122378	0	0	0	0	0	0.00043319	0	0.00396066	0	0.000137485	0.000133404	0.00030742	0	0.000110919	0	0.000238465	0.00122882	0.00102793	0.000195275	0	0	0.00010291	0	0.000154263	0.000174171	0	0	0	0	0	0	0.000107624	0	0	0	0.000272883	0	0	0	0	0	0	0	0	0	0	0	0	0	0	0	0	0	0	0	0	0	0	0	0	0	0.000260736	0	0
1232453	Bacteria	NA	Firmicutes	Clostridia	Clostridiales	NA	NA	0.000124288	0	0	0.000112607	0	0	0	0	0.000110834	0	0.00017924	0.00016144	0	0	0	0	0.000106305	0	0.000189372	0	0	0	0	0	0	0	0.000113521	0.00209229	0	0	0.000167025	0.000351344	0	0	0	0.000173788	0	0	0.000101515	0.000193244	0.000150881	0.000212215	0	0.000165186	0	0	0.000155503	0	0	0	0.000216005	0	0	0.000150318	0.000120563	0	0.000349557	0.000172512	0.000203046	0.000111376	0	0	0	0	0.000141588	0.000306105	0	0	0.000113171	0	0	0	0.000272304	0	0.000137941	0.000130971	0	0.000113439	0	0	0.000107081	0	0	0	0	0	0.00010063	0	0	0.000127549	0	0	0.000346109	0.000255056	0	0.000106142	0.000690989	0.000389576	0	0	0.000244511	0	0.000110023	0.000152465	0.000108295	0	0.000116436	0	0.000550787	0.000441347	0.000185388	0	0.000278513	0.000177181	0.000344491	0.000337634	0.000326262	0.000330748	0	0	0.000240837	0.000439238	0.000100409	0
1232454	Bacteria	NA	Firmicutes	Clostridia	Clostridiales	NA	NA	0	0	0	0.00211741	0	0	0	0	0	0	0.000164073	0.000181333	0	0	0	0	0.000242437	0.000111927	0	0	0	0	0	0	0	0	0.000111936	0.000200303	0	0	0.00328838	0.00299715	0	0	0	0	0	0	0	0	0	0	0	0	0	0	0	0	0	0	0.000434769	0.000575247	0	0	0	0	0.00034311	0.000257224	0.000586024	0	0	0	0	0	0	0	0.00113537	0	0	0	0.000225623	0	0.00212681	0	0.000434551	0.00120071	0	0	0.000402087	0	0.000678221	0.000402024	0.000282135	0.00218043	0	0	0	0	0	0	0	0	0.00287052	0.00175924	0	0	0.00453772	0.000560231	0	0	0.000204564	0.000163754	0	0.000141283	0	0	0.00200399	0.000593186	0.000161011	0	0	0	0	0	0.000347216	0.000165146	0	0	0	0	0	0	0	0
1232457	Bacteria	NA	Firmicutes	Clostridia	Clostridiales	NA	NA	0	0	0.000116604	0.000164371	0	0.00013956	0.000142284	0	0.000182534	0	0	0	0.000109211	0	0.000346588	0.000352811	0.000199223	0.000114677	0.000130399	0	0	0	0	0	0	0	0	0.000311227	0	0	0.0001432	0	0	0	0	0	0	0	0.000419753	0.000247414	0.000287887	0.0003111	0.000140536	0.000269375	0	0	0	0.000331828	0	0	0.000566737	0.00011012	0	0.000306207	0	0	0.000144938	0.000199479	0.000191639	0.000128775	0	0.000114074	0	0	0	0	0	0	0.000207901	0.000106214	0.000180276	0.000390109	0	0	0	0.000112682	0	0.00353224	0	0	0.000175859	0	0.000189372	0.000373816	0.000391001	0.000292173	0.000114804	0	0	0.000220438	0.000151691	0.000435441	0	0	0	0	0	0.000285096	0	0	0.000205808	0	0.00027061	0.000346076	0.00015245	0.00016813	0.000199155	0.000212223	0	0.000116733	0.000196008	0	0.000124086	0.000143384	0.000143673	0.000191303	0	0	0	0	0.000161086	0.00010981	0	0.000100461
1232459	Bacteria	NA	Firmicutes	Clostridia	Clostridiales	Oscillospiraceae	NA	0	0	0	0.000102216	0	0	0	0	0	0	0	0	0	0	0.000140395	0	0	0	0	0	0	0	0	0	0	0	0	0	0	0	0.000144864	0	0	0	0	0	0	0	0	0	0.00012276	0	0	0	0	0	0	0	0	0.000165951	0.000109653	0	0	0	0	0	0.000111493	0.000349638	0	0	0	0	0.000123808	0	0	0	0	0	0	0	0	0	0	0	0	0	0	0.000658218	0	0	0	0	0	0	0.000452243	0	0	0	0	0.000184767	0	0	0	0	0.000120239	0.000108477	0	0.000196363	0	0	0.000252751	0	0	0.000173876	0	0	0	0	0	0	0	0	0.000103475	0	0	0	0	0	0.000154687	0.000194597	0.000112175	0	0	0
1232588	Eukaryota	Fungi	Ascomycota	Saccharomycetes	Saccharomycetales	Dipodascaceae	Saprochaete	0	0	0	0	0	0	0	0	0	0	0	0	0	0	0	0	0	0	0	0	0	0.000158807	0	0	0	0	0	0	0	0	0	0	0	0	0	0	0	0	0	0	0	0	0	0	0	0	0	0	0	0	0	0	0	0	0	0	0	0	0	0	0	0	0	0	0	0	0	0	0	0	0	0	0	0	0	0	0	0	0	0	0	0	0	0	0	0	0	0	0	0	0	0	0	0	0	0	0	0	0	0	0	0	0	0	0	0	0	0	0	0	0	0	0	0	0	0	0	0	0	0	0	0	0	0
123375	Bacteria	NA	Firmicutes	Erysipelotrichia	Erysipelotrichales	Erysipelotrichaceae	Solobacterium	0	0	0	0	0	0	0	0	0	0	0	0	0	0	0.000504089	0	0	0	0	0	0	0	0.00011615	0	0	0	0	0	0	0	0.000118463	0	0	0	0	0	0	0	0	0	0	0	0	0	0	0	0	0	0	0	0.000157303	0	0	0	0	0	0	0	0	0	0	0	0	0	0.000107368	0	0	0	0	0	0	0	0	0	0	0	0	0	0	0	0	0	0	0	0	0	0	0	0	0	0	0	0	0	0	0	0	0	0	0	0	0	0	0	0	0	0	0	0	0	0.000107883	0	0	0	0	0	0	0	0	0	0	0	0	0
1235792	Bacteria	NA	Firmicutes	Clostridia	Clostridiales	Lachnospiraceae	NA	0	0	0	0	0	0	0	0	0	0	0	0	0	0	0	0	0	0	0	0	0	0	0	0	0	0	0	0	0	0	0	0	0	0	0	0	0	0	0	0	0	0	0	0	0	0	0	0	0	0	0	0	0	0	0	0	0	0	0	0	0	0	0	0	0	0	0	0	0	0	0	0.000115013	0	0	0	0	0	0	0	0	0	0	0	0	0	0	0	0	0	0	0	0	0	0	0	0	0	0	0	0	0	0	0	0	0	0	0	0	0	0	0	0	0	0	0	0	0	0	0	0	0	0	0	0
12390	Viruses	NA	Uroviricota	Caudoviricetes	Caudovirales	Siphoviridae	NA	0	0	0	0	0	0	0	0	0	0	0	0	0	0	0	0	0	0	0	0	0	0.000115996	0	0	0	0	0	0	0	0	0	0	0	0	0	0	0	0	0	0	0	0	0	0	0	0	0	0	0	0	0	0	0	0	0	0	0	0	0	0	0	0.000118643	0	0	0	0	0	0	0	0	0	0	0	0	0	0	0	0	0	0	0	0	0	0	0	0	0	0	0	0	0	0	0	0	0	0	0	0	0	0	0	0	0	0	0	0	0	0	0.000110812	0	0	0	0	0	0	0	0	0	0	0	0	0	0	0
1243	Bacteria	NA	Firmicutes	Bacilli	Lactobacillales	Leuconostocaceae	Leuconostoc	0.000120604	0	0	0	0	0.000754479	0	0	0	0.000395414	0.000273904	0.000169941	0.000419836	0	0	0.00195026	0	0	0	0.000349722	0.000309559	0.000614334	0.000462967	0	0.00136401	0.000181203	0	0	0	0	0.000184616	0	0	0.00046646	0	0	0	0	0.000168941	0	0	0	0.000340508	0	0	0	0	0	0	0	0.000151325	0.000838463	0	0.000192134	0	0	0	0	0.00133496	0	0.00151846	0.00364238	0	0	0.000251221	0.00620478	0	0	0	0.000157957	0	0.00193186	0.000146632	0.00266675	0	0	0	0.000373035	0.000175837	0.000119349	0.000109666	0	0	0	0	0.000116285	0	0	0.0016129	0.000103432	0	0.000241555	0	0	0.000211647	0.000459453	0	0	0.000254561	0	0	0	0	0.000198529	0	0	0	0.00390025	0.000101914	0	0	0.000164085	0	0.000126821	0.000252072	0	0.000774009	0.00242748	0.0001216	0	0	0.000156616	0	0
1253	Bacteria	NA	Firmicutes	Bacilli	Lactobacillales	Lactobacillaceae	Pediococcus	0	0	0	0	0	0	0.000157174	0	0	0	0	0.000100708	0	0	0	0	0	0	0	0.000435147	0	0.00022064	0	0	0	0	0	0	0	0	0	0	0	0.000107328	0	0	0	0	0	0	0	0	0	0	0	0	0	0	0	0	0	0	0	0	0	0	0	0	0	0	0	0	0	0	0	0	0	0	0	0	0	0	0	0	0	0	0	0	0	0	0	0	0	0	0	0	0	0	0	0	0	0	0	0	0	0	0	0	0.000259828	0	0	0	0	0	0	0	0	0	0	0	0	0	0	0	0	0	0	0	0	0	0	0	0	0
1257	Bacteria	NA	Firmicutes	Clostridia	Clostridiales	Peptostreptococcaceae	Peptostreptococcus	0	0	0	0	0	0	0	0	0.000116548	0	0	0	0.000110454	0	0	0	0	0	0.000130739	0.000102682	0	0	0.000128342	0	0	0	0	0.000201436	0	0	0.000125199	0	0	0	0	0	0	0	0	0	0	0	0	0	0	0	0	0	0	0	0	0	0.000148906	0	0	0	0	0	0	0	0	0	0	0	0	0	0	0	0.000114526	0	0.000118191	0	0.000115081	0	0	0	0.000819802	0	0	0	0	0	0	0	0	0	0	0	0	0.000114375	0	0	0	0	0	0	0	0.000121914	0	0	0	0	0	0	0	0.000135683	0	0	0	0	0	0	0	0	0	0	0	0	0	0	0	0	0	0
1263	Bacteria	NA	Firmicutes	Clostridia	Clostridiales	Ruminococcaceae	Ruminococcus	0.139058	0.184137	0.0514511	0.181699	0.120998	0.136641	0.147026	0.105713	0.103758	0.0244921	0.0350452	0.0975051	0.0569611	0.0522186	0.0454893	0.0387184	0.137602	0.0760514	0.134835	0.104428	0.0552923	0.0495528	0.0989233	0.0992942	0.00434381	0.000221043	0.0734633	0.0369653	0.0620054	0.0935561	0.0601304	0.050194	0.0323301	0.0532348	0.095287	0.100038	0.0613492	0.0858838	0.0770627	0.0565327	0.25843	0.260136	0.0867669	0.207124	0.00121315	0	0.0234673	0.000756238	0.0174984	0.0287454	0.11271	0.116666	0.0240693	0.122697	0.0954496	0.0780514	0.0878784	0.0902396	0.122786	0.135657	0.131356	0.112203	0.178448	0.0199525	0.0571456	0.0792682	0.0979401	0.000189866	0.211843	0.154509	0.215494	0.0371297	0.0354458	0.0156475	0.0497651	0.08218	0.0281748	0.109652	0.111271	0.036234	0.142289	0.0962406	0.108776	0.126302	0.138451	0.341461	0.108128	0.0542115	0.0704996	0.205487	0.139556	0.10346	0.107571	0.0957036	0.139088	0.14329	0.0815223	0.0380295	0.00410123	0.00750112	0.126317	0.0736838	0.0810445	0.135103	0.111366	0.191577	0.0858707	0.0266488	0.115521	0.0723698	0.134555	0.0139552	0.1417	0.134579	0.100567	0.0918524	0.0920974	0.26144	0.0638339	0.133005	0.0718882	0.0469918	0.130351	0.11357
1279	Bacteria	NA	Firmicutes	Bacilli	Bacillales	Staphylococcaceae	Staphylococcus	0.000271575	0.000200665	0	0	0	0	0	0	0	0	0	0	0	0	0	0	0	0	0	0	0.000180836	0.000154071	0.00165981	0.000282376	0	0	0	0	0.000104823	0	0.000134781	0	0	0	0.000134682	0	0	0	0	0	0	0	0	0	0	0	0.000103799	0	0	0	0.000136411	0	0	0	0	0	0.000158221	0	0	0	0	0	0	0	0	0	0	0	0	0	0	0	0	0	0	0	0	0	0	0	0	0	0	0	0	0	0	0	0.000706454	0.000281537	0	0	0	0	0	0	0.00038959	0	0	0	0	0	0	0	0	0	0	0	0	0	0	0	0	0	0	0	0	0	0	0	0	0	0	0
1301	Bacteria	NA	Firmicutes	Bacilli	Lactobacillales	Streptococcaceae	Streptococcus	0.0338747	0.00099666	0.00283816	0.0244539	0.0873012	0.135915	0.11118	0.0110831	0.00880489	0.0809917	0.167127	0.13858	0.0440446	0.0158987	0.00405743	0.000999467	0.0135592	0.0625702	0.0215834	0.00262574	0.177745	0.117026	0.0779638	0.0103907	0.17325	0.00294827	0.0117167	0.00463065	0.00771409	0.00594633	0.0453516	0.0977591	0.0205399	0.0292402	0.0286914	0.0213743	0.025377	0.0091337	0.00310636	0.00121667	0.0103298	0.0259003	0.0257403	0.00224473	0.00899323	0.00212672	0.00569372	0.00717169	0.0148026	0.0238912	0.135221	0.0267196	0.00442823	0.00628548	0.0607934	0.00328147	0.00486591	0.000474414	0.00778298	0.0164101	0.0352945	0.0771671	0.077825	0.00638673	0.0627821	0.00417925	0.0151604	0.0010058	0.0436583	0.100384	0.0128694	0.00126607	0.147679	0.00907108	0.0220924	0.00204429	0.040485	0.00803441	0.194392	0.0580066	0.101962	0.0136853	0.0020223	0.0228695	0.00623285	0.0238568	0.00415594	0.0927919	0.0109687	0.111473	0.0391942	0.054176	0.0195899	0.024912	0.0105275	0.00268727	0.0377049	0.0107025	0.0271339	0.0516199	0.00813783	0.00247577	0.00405407	0.0472306	0.00494459	0.00396573	0.000447242	0.0279592	0.0204655	0.00179243	0.00945412	0.199251	0.00743582	0.0259214	0.0711259	0.0930886	0.104749	0.0186099	0.0551866	0.00234415	0.0675049	0.145731	0.0183018	0.00204062
1302778	Bacteria	NA	Actinobacteria	Actinobacteria	Bifidobacteriales	Bifidobacteriaceae	Pseudoscardovia	0	0	0	0	0	0	0	0	0	0	0	0	0	0	0	0	0	0	0	0	0	0	0	0	0	0	0	0	0	0	0	0	0	0	0.000162436	0	0	0	0	0	0	0	0	0	0.000108991	0.000157043	0	0	0	0	0	0	0	0	0	0	0	0	0	0	0	0	0	0	0	0	0	0	0	0	0	0.000418387	0	0	0	0	0	0	0	0	0	0	0	0	0	0	0	0	0	0	0	0	0	0	0	0	0	0	0	0	0	0	0	0	0.000459647	0.000145764	0	0	0	0	0	0	0	0	0	0	0	0	0	0.000170644	0	0	0	0
1330545	Bacteria	NA	Proteobacteria	Gammaproteobacteria	Enterobacterales	Enterobacteriaceae	Lelliottia	0	0	0	0	0	0	0	0	0	0	0	0	0	0	0	0	0	0	0	0	0	0	0	0	0	0	0	0	0	0	0	0	0	0	0	0	0	0	0	0	0	0	0	0	0	0.000106805	0	0	0	0	0	0	0	0	0	0	0	0	0	0	0	0	0	0	0	0	0	0	0	0	0	0	0	0	0	0	0	0	0	0	0	0	0	0	0	0	0	0	0	0	0	0	0	0	0	0	0	0	0	0	0	0	0	0	0	0	0	0	0	0	0	0	0	0	0	0	0	0	0	0	0	0	0	0
1330546	Bacteria	NA	Proteobacteria	Gammaproteobacteria	Enterobacterales	Enterobacteriaceae	Pluralibacter	0	0	0	0	0	0	0	0	0	0	0	0	0	0	0	0	0	0	0	0	0	0	0	0	0	0	0	0	0	0	0	0	0	0	0	0	0	0	0	0	0	0	0	0	0	0.000152572	0	0	0	0	0	0	0	0	0	0	0	0	0	0	0	0	0	0	0	0	0	0	0	0	0	0	0	0	0	0	0	0	0	0	0	0	0	0	0	0	0	0	0	0	0	0	0	0	0	0	0	0	0	0	0	0	0	0	0	0	0	0	0	0	0	0	0	0	0	0	0	0	0	0	0	0	0	0
1330547	Bacteria	NA	Proteobacteria	Gammaproteobacteria	Enterobacterales	Enterobacteriaceae	Kosakonia	0	0	0	0	0	0	0	0	0	0	0	0	0	0	0	0	0	0	0	0	0	0	0	0	0	0	0	0	0	0	0	0	0	0.000171569	0	0	0	0	0	0	0	0	0	0	0	0	0	0	0	0	0	0	0	0	0	0	0	0	0	0	0	0	0	0	0	0	0	0	0	0	0	0	0	0	0	0	0	0	0	0	0	0	0	0	0	0	0	0	0	0	0	0	0	0	0	0	0	0	0	0.000167654	0	0	0	0	0	0	0	0	0	0	0	0	0	0	0	0	0	0	0	0	0	0	0	0
133925	Bacteria	NA	Actinobacteria	Coriobacteriia	Coriobacteriales	Atopobiaceae	Olsenella	0	0	0.00111476	0.000226055	0.000139965	0.000137064	0	0	0	0	0	0.000167041	0	0	0	0	0.000229845	0.000127403	0.000299522	0	0	0	0.000260905	0	0.000128475	0	0.000228296	0.000131643	0	0	0.000321441	0	0	0	0	0	0	0	0.000382999	0.000637132	0	0	0	0	0	0	0	0	0	0	0.000103635	0.000194264	0	0	0.000260559	0	0	0	0	0	0	0.00018861	0	0	0.000183976	0	0.000499861	0	0	0.000111483	0	0	0.000153712	0	0.000116984	0	0	0.00024355	0	0	0.000108584	0	0.000152179	0	0	0	0	0	0.000246307	0	0.000164609	0.000154862	0.000257965	0.000349652	0.000101392	0	0	0	0	0	0.000370274	0.000587223	0	0.000165123	0	0	0	0	0	0.000133394	0	0	0	0	0	0	0.00013701	0.000294775	0.000306701	0.000189126	0	0	0	0
1348911	Bacteria	NA	Bacteroidetes	Bacteroidia	Bacteroidales	Barnesiellaceae	Coprobacter	0	0	0	0	0	0	0	0	0	0	0	0	0	0	0	0	0	0	0	0	0	0	0	0	0	0	0	0	0	0	0	0	0	0	0	0	0	0	0	0	0	0	0	0	0	0	0	0	0	0	0	0	0	0	0	0	0	0	0	0.000114705	0	0	0	0	0	0	0	0	0	0	0	0	0	0	0	0	0.000619598	0	0	0	0	0	0	0	0	0	0	0	0	0	0	0	0	0	0	0.00012985	0	0	0	0	0	0	0	0	0	0	0	0	0	0	0	0	0	0	0.000156677	0.000283585	0	0	0	0	0	0	0	0
1350	Bacteria	NA	Firmicutes	Bacilli	Lactobacillales	Enterococcaceae	Enterococcus	0.0185811	0.0893028	0	0	0.000846178	0.00129096	0.000116703	0	0.000627708	0.00885063	0.000183203	0.000346537	0	0.000123597	0.000466268	0.000345635	0	0	0	0.000135252	0.000604135	0.000761378	0.000662814	0.0107442	0.000236551	0.000115939	0	0.00355007	0.00310984	0.0195981	0.00026027	0.000740054	0.00311259	0.0261062	0.0123097	0.00408038	0	0	0	0	0.000133793	0.000196994	0	0	0.00572545	0.00591113	0.0193525	0.0775944	0.000976722	0.000795583	0.000168305	0	0.000570367	0.0011753	0.000123055	0	0	0	0.000164745	0.000795409	0.000719405	0.00154676	0.00312727	0.147942	0	0.0149585	0	0.00878957	0	0.00013907	0	0.000128805	0.000607669	0.00180471	0	0.000121967	0.00483056	0.002032	0.000258788	0	0.000158622	0	0	0.000115384	0	0.000376964	0	0	0	0.00542439	0	0.000101657	0	0	0.000158514	0.000403595	0.00491976	0.00084986	0.00261523	0.00504345	0	0	0.000428393	0.000479891	0	0.00963057	0	0	0.000406138	0	0.000224933	0.00462866	0.000113375	0.000341631	0	0	0.000304138	0.000281218	0.000961337	0.00074293	0.000156749	0.0664702	0.000429926	0.000246612
1357	Bacteria	NA	Firmicutes	Bacilli	Lactobacillales	Streptococcaceae	Lactococcus	0.00264237	0.0310683	0	0.000282814	0.000165582	0.00070776	0.000758354	0.000266162	0	0.000337818	0.00126289	0.0187338	0.000960343	0	0	0	0	0.000685523	0.000475542	0.000387464	0.00823336	0.0511974	0.0394611	0.000632125	0.00164384	0.000337165	0.00473894	0.00602217	0	0	0.00484171	0.0013992	0.00189351	0.018472	0.000102407	0	0.000129661	0	0.000363135	0.000843984	0	0.000608632	0.00171017	0.00311706	0	0	0.000104664	0.000361817	0.000620775	0	0.000677423	0.000231433	0.0451004	0.0978611	0.000257617	0	0.0004652	0	0.00889815	0.0170548	0.0478904	0.0436252	0	0	0.000631261	0.00106919	0	0	0.00123395	0.000553551	0	0	0.000582156	0.000176486	0	0.000334169	0.000257279	0.270075	0.00201361	0.000507999	0.000689786	0.000391127	0	0.000181346	0	0.0280059	0.0189684	0.000827779	0.000716596	0.000540617	0.000111665	0.0064006	0	0.000169431	0.000953071	0.00995633	0.00768416	0.000109246	0	0.000264701	0	0	0.000731096	0.0231864	0	0	0	0.00075594	0.0405603	0.00168557	0	0.00102803	0.0119834	0.0236471	0.000290502	0.000196629	0.0082268	0.0200129	0.000310454	0	0.00158948	0.000908365	0	0
135858	Bacteria	NA	Firmicutes	Erysipelotrichia	Erysipelotrichales	Erysipelotrichaceae	Catenibacterium	0.000177503	0.0001198	0.000103344	0.000159345	0	0	0.000272334	0	0.000147819	0	0	0	0	0	0.000275571	0.000222042	0	0	0.00015417	0.000158485	0	0	0	0	0	0	0.000152328	0	0	0	0	0	0	0	0	0	0	0	0	0.000105442	0	0	0.000166788	0.000107592	0	0	0	0	0	0	0	0.000124368	0.000163301	0.000195797	0	0	0.000126461	0	0.00043816	0.000391464	0	0	0.00014842	0	0	0	0.000140658	0	0	0	0.000198818	0	0	0	0	0	0	0	0.000107487	0	0.000100026	0	0.000127912	0.000167644	0.000148216	0.000184244	0.000247953	0.000214637	0	0	0	0	0.000136255	0	0	0	0.000145966	0	0	0	0.000132789	0	0	0	0.000312595	0.000205288	0	0	0.000166866	0	0.000102376	0	0.000169923	0.00020238	0.0001638	0.000125068	0.000176956	0.000183351	0	0.000177219	0	0	0.000130231	0.000231582
1375	Bacteria	NA	Firmicutes	Bacilli	Lactobacillales	Aerococcaceae	Aerococcus	0	0	0	0	0	0	0	0	0	0	0	0	0	0	0	0	0	0	0	0	0	0.000125125	0	0	0	0	0	0	0	0	0	0	0	0	0	0	0	0	0	0	0	0	0	0	0	0	0	0	0	0	0	0	0	0	0	0	0	0	0	0	0	0	0	0.000114128	0	0	0	0	0	0	0	0	0	0	0	0	0	0	0	0	0	0	0	0	0	0	0	0	0	0	0	0	0	0	0	0	0	0	0	0	0	0	0	0	0	0	0	0	0	0	0	0	0	0	0	0	0	0	0	0	0	0	0	0
1378	Bacteria	NA	Firmicutes	Bacilli	Bacillales	NA	Gemella	0.000370154	0	0	0	0.000682498	0.000350622	0.000644417	0	0.000164509	0.000117841	0	0.000132233	0.000200191	0	0	0	0.00016613	0	0.000111361	0	0.000295567	0.000119947	0.000468231	0.000279833	0.000444263	0	0.000183901	0	0	0	0.000404953	0	0.000113981	0	0.000206818	0	0	0.000440259	0	0	0.000349307	0	0.0004349	0	0.000157057	0	0.000466297	0	0.000322156	0	0.000988889	0	0.000163432	0.000167462	0.00037898	0.000544711	0.000144226	0	0	0.000162427	0.000367859	0.000391883	0.000108569	0	0.000112841	0	0.000303813	0	0.000740475	0	0.000141346	0	0.000164885	0	0.000409725	0.000307656	0.000846911	0	0.000120786	0	0.000224574	0	0	0.000429537	0	0.000157994	0	0.000192325	0	0.00026098	0.000539179	0	0.000705142	0	0.00012856	0.000121119	0.000310168	0.000180554	0	0	0.000106964	0	0.00010223	0.000227338	0	0	0	0	0.00010568	0	0.000261805	0	0.000135858	0.000138649	0	0	0.000125035	0.000195142	0	0	0.000298553	0	0	0
1380	Bacteria	NA	Actinobacteria	Coriobacteriia	Coriobacteriales	Atopobiaceae	Atopobium	0.000481673	0	0.000120309	0	0.000114078	0	0	0	0	0	0	0	0.000368396	0	0.000272434	0	0	0	0	0	0	0	0.000203977	0	0	0.000542234	0.00030927	0	0	0	0	0.000203007	0	0	0	0	0	0	0	0	0	0	0	0	0	0	0	0	0	0	0.000766655	0	0	0	0	0	0	0	0	0	0	0	0	0	0	0	0	0	0	0	0.000153912	0	0	0.0013662	0	0	0.000115492	0	0	0	0	0	0	0	0	0	0	0	0	0	0.000163527	0	0.000209053	0	0	0	0.00052055	0	0.000167781	0	0	0	0.000128724	0	0	0	0	0	0	0	0	0	0	0	0	0	0	0	0	0	0	0	0	0
1384589	Bacteria	NA	Proteobacteria	Gammaproteobacteria	Enterobacterales	Enterobacteriaceae	NA	0	0	0	0	0	0	0	0	0	0	0	0	0	0	0	0	0	0	0	0	0	0	0	0	0	0	0	0	0	0	0	0	0	0	0	0	0	0	0	0	0	0	0	0	0	0	0	0.000452804	0	0	0	0	0	0	0	0	0	0	0	0	0	0	0	0	0	0	0	0	0	0	0	0	0	0	0	0	0	0	0	0	0	0	0	0	0	0	0	0	0	0	0	0	0	0	0	0	0	0	0	0	0	0	0	0	0	0	0	0	0	0	0	0	0	0	0	0	0	0	0	0	0	0	0	0
1386	Bacteria	NA	Firmicutes	Bacilli	Bacillales	Bacillaceae	Bacillus	0	0	0	0	0	0	0	0	0	0	0	0	0	0	0	0	0	0	0	0	0	0	0	0	0	0	0	0.000115407	0	0	0	0	0	0	0	0	0	0	0	0	0	0	0	0	0	0	0	0	0	0	0	0	0	0	0	0	0	0	0	0	0	0	0	0	0	0	0	0	0	0	0	0	0	0	0	0	0.000203408	0	0	0	0	0	0	0	0	0	0	0	0	0	0	0	0	0	0	0	0	0	0	0	0	0	0	0	0	0	0	0	0	0	0	0	0	0	0	0	0	0	0	0	0	0	0	0
1392389	Bacteria	NA	Firmicutes	Clostridia	Clostridiales	NA	Intestinimonas	0.000257922	0.000104469	0.000196162	0.000254054	0.000166733	0.000103864	0.000206743	0.000360294	0.000179913	0	0.000330892	0.000236956	0.000122845	0	0	0	0.000225513	0.000114506	0.000236125	0.000132002	0.000266631	0.000174431	0	0	0	0	0.000113922	0.000140424	0	0	0.000477551	0.000154316	0	0.00016143	0.000150037	0	0	0	0.00022657	0.000195922	0.000177631	0.000166522	0.000186981	0.000149104	0.000431	0.000157575	0	0	0	0	0.000430426	0.000130046	0	0	0.00039332	0	0.00033091	0.000410291	0.000310925	0	0.000170314	0.000125824	0	0	0.000185058	0	0	0	0.000147917	0	0	0.000159942	0	0.000409647	0.000241265	0.000951515	0	0.000223455	0.000197458	0	0.000234165	0.000110401	0	0.000104942	0.000395582	0.000427635	0.000182202	0.000199789	0.000361562	0.000801747	0.000308348	0	0.000125484	0.000233567	0	0	0.000510314	0.000348179	0	0	0.000527865	0	0.000144821	0.000246209	0.000353238	0.00037909	0.000449606	0.000494388	0.000254729	0.000293026	0	0	0.000169522	0.000222042	0.00036046	0.000510834	0.000568058	0.000880561	0	0	0.000481785	0	0.000168633	0.000200991
140410	Viruses	NA	Uroviricota	Caudoviricetes	Caudovirales	Myoviridae	Peduovirus	0	0	0	0	0	0	0	0.000584762	0	0	0	0	0	0.000358213	0	0	0	0	0	0	0	0	0	0	0	0.0015207	0	0.00120722	0	0	0	0	0	0.00131398	0	0	0	0	0	0	0	0	0	0	0.000107537	0	0	0	0	0	0	0	0	0	0	0	0	0	0	0	0	0	0	0	0	0	0	0	0	0	0	0	0	0	0	0	0.00017338	0	0	0	0	0	0	0	0	0	0	0	0	0	0	0	0	0	0	0	0	0.0001367	0	0	0	0	0	0	0	0	0	0	0	0	0	0	0	0	0	0	0	0	0	0	0	0	0	0
1407493	Viruses	NA	Uroviricota	Caudoviricetes	Caudovirales	Myoviridae	NA	0	0	0	0	0	0	0	0.000145704	0	0	0	0	0	0	0	0	0	0	0	0	0	0	0	0	0	0.000771097	0	0.0001726	0	0	0	0	0	0	0	0	0	0	0	0	0	0	0	0	0	0	0	0	0	0	0	0	0	0	0	0	0	0	0	0	0	0	0	0	0	0	0	0	0	0	0	0	0	0	0	0	0	0	0	0	0	0	0	0	0	0	0	0	0	0	0	0	0	0	0	0	0	0.000266398	0	0	0	0	0	0	0	0	0	0	0	0	0	0	0	0	0	0	0	0	0	0	0	0	0	0
1407607	Bacteria	NA	Firmicutes	Clostridia	Clostridiales	Lachnospiraceae	Fusicatenibacter	0.0752877	0.0316452	0.0037371	0.00154433	0.0357724	0.00476147	0.001366	0.000209924	0.012615	0.000302783	0.000877333	0.0163541	0.00748992	0.0072788	0.000497965	0.00021051	0.00922184	0.00321569	0.0218812	0.00127803	0.0114562	0.00524821	0.000979854	0.00162813	0.00080049	0	0.0186252	0.000932649	0.000603593	0.000932253	0.00233183	0.00218099	0.000215712	0.000446233	0.000525506	0.000797099	0.0165446	0.0101034	0.0228177	0.00586544	0.00809679	0.00885579	0.0312537	0.00698825	0	0	0.00534668	0.112746	0.000314668	0.000544697	0.010502	0.002127	0.00163822	0.0367888	0.00560457	0.00835655	0.00120891	0.00136568	0.044762	0.0467612	0.0098749	0.00502481	0.0011078	0.00017718	0.000575522	0.000355197	0.0130352	0.000412538	0.00986373	0.00110859	0.00216364	0.00133172	0.00511685	0.000264056	0.0454524	0.0281511	0.000631312	0.00357983	0.00679479	0.000202985	0.00666302	0.00538384	0.013819	0.0218319	0.0394651	0.00282069	0.030505	0.0352435	0.00310969	0.00512388	0.0267242	0.00319234	0.00850093	0.00685951	0.00182607	0.00176581	0.00913491	0.0106613	0.000860202	0	0.0198749	0.00365228	0.0150086	0.00383468	0.0286485	0.0180862	0.00381197	0.0185137	0.0344785	0.0072267	0.0424538	0.000185611	0.0050359	0.00599806	0.0277635	0.0170948	0.0416641	0.00854953	0.00296044	0.00177824	0.027503	0	0.00624046	0.00748448
1432051	Bacteria	NA	Firmicutes	Clostridia	Clostridiales	Lachnospiraceae	Eisenbergiella	0	0	0.000485242	0.00048102	0.000194241	0.000375598	0.000179579	0	0.00019106	0.000102476	0	0	0.00011954	0	0.000403517	0.000494038	0.00194648	0.00262982	0.000187	0.000150405	0	0	0	0	0.000115973	0	0.000123554	0.000351908	0	0	0.000185137	0.000132103	0	0.000144357	0	0.000152254	0	0	0.000524273	0.000374947	0.000496128	0.000781323	0	0.000267574	0	0	0.001451	0.0319195	0	0	0.000418351	0.000176499	0.000498873	0.000335215	0	0	0.000140537	0.000441751	0.000382336	0.000368443	0	0.000123102	0	0	0	0	0.000140167	0.000737381	0.000398717	0.000308447	0.000305126	0.000293689	0	0.000258309	0.000109808	0.000233657	0.000180112	0.00354995	0.000148567	0.000105762	0.000293733	0.00016083	0.000250903	0.000461003	0.000701185	0.00122189	0.000220316	0.000138955	0.000113623	0.000885253	0.000351679	0.000496249	0	0	0	0	0	0.00081737	0	0	0.000135118	0	0.000268967	0.000278421	0.000273617	0.000267397	0.000106669	0.000101996	0	0.000149724	0.000267705	0.000214011	0.00010845	0.00012659	0.000105814	0.000119301	0.000141363	0	0	0	0	0	0.000160404	0.00012532
143393	Bacteria	NA	Firmicutes	Clostridia	Clostridiales	Clostridiales Family XIII. Incertae Sedis	NA	0	0	0	0	0	0	0.000349247	0	0.000132254	0	0	0	0	0	0.000129162	0	0.00012569	0	0	0	0	0	0	0	0	0	0.000121407	0	0	0	0.000366906	0.00040272	0	0	0	0	0.000104797	0.000181136	0	0	0	0	0	0	0	0	0	0	0	0	0.000259554	0	0	0	0.000126637	0	0	0	0.000109001	0	0	0	0	0	0.000461047	0	0	0	0.000129426	0	0	0	0.000105413	0	0	0	0.00022109	0	0	0	0	0	0	0.000124953	0	0	0	0	0	0	0	0	0.000102599	0	0	0	0	0	0	0	0	0	0	0	0	0	0.000289827	0.000142662	0	0.000190087	0	0	0.000154247	0	0	0	0.000134322	0.000103697	0	0	0	0	0.000255888	0
1470349	Bacteria	NA	Firmicutes	Erysipelotrichia	Erysipelotrichales	Erysipelotrichaceae	Candidatus Stoquefichus	0	0	0	0	0	0	0	0	0	0	0	0	0	0	0	0	0	0	0	0	0	0	0	0	0	0	0	0	0	0	0	0	0	0	0	0	0	0	0	0	0	0	0	0	0	0	0	0	0	0	0	0	0	0	0	0	0	0	0	0	0	0	0	0	0	0	0	0	0	0	0	0	0	0	0	0	0	0	0	0	0.000122053	0.000297292	0	0	0	0	0	0	0	0	0	0	0	0	0	0	0	0	0	0	0	0	0	0	0	0	0	0	0	0	0	0	0	0	0	0	0	0	0	0	0	0	0	0
1470540	Bacteria	NA	Firmicutes	Bacilli	Lactobacillales	Carnobacteriaceae	Jeotgalibaca	0	0	0	0	0	0	0	0	0	0	0	0	0	0	0	0	0	0	0	0	0	0	0	0	0	0	0	0	0	0	0	0	0	0	0	0	0	0	0	0	0	0	0	0	0	0	0	0	0	0	0	0	0	0	0	0	0	0	0	0	0	0	0	0	0	0	0	0	0	0	0	0	0	0	0	0	0	0	0	0	0	0	0	0	0	0	0	0	0	0	0	0	0	0.000112583	0	0	0	0	0	0	0	0	0	0	0	0	0	0	0	0	0	0	0	0	0	0	0	0.00020641	0	0	0	0.000125655	0	0
1472649	Bacteria	NA	Firmicutes	Erysipelotrichia	Erysipelotrichales	Erysipelotrichaceae	Dielma	0	0	0	0	0	0	0	0	0	0	0	0	0	0	0	0	0	0	0	0	0	0	0	0	0	0	0	0	0	0	0	0	0	0	0	0	0	0	0	0	0	0	0	0	0	0	0	0	0	0	0	0	0	0	0	0	0	0	0	0	0	0	0	0	0	0.000159047	0	0	0	0	0	0	0	0	0	0	0	0	0	0	0	0	0	0	0	0	0	0	0	0	0	0	0	0	0	0	0	0	0	0	0	0	0	0	0	0	0	0	0	0	0	0	0	0	0	0	0	0	0	0	0	0	0	0
1472762	Bacteria	NA	Actinobacteria	Coriobacteriia	Coriobacteriales	Coriobacteriaceae	Enorma	0	0	0	0	0	0	0	0	0	0	0	0	0	0	0	0	0	0	0	0	0	0	0	0	0	0	0	0	0	0	0	0	0	0	0	0	0	0	0	0.000120012	0	0	0	0	0	0	0	0	0	0	0	0	0	0	0	0	0	0	0	0	0	0	0	0	0	0	0.000219516	0	0	0	0	0	0	0	0	0	0	0	0	0	0	0	0	0	0	0	0	0	0	0	0	0	0	0	0	0	0	0	0	0	0	0	0	0	0	0	0	0	0	0	0	0	0	0	0	0	0	0.000113882	0	0	0	0	0	0
1473205	Bacteria	NA	Actinobacteria	Coriobacteriia	Coriobacteriales	Coriobacteriaceae	Senegalimassilia	0	0	0.0019813	0.00173555	0.000109053	0.000117302	0	0	0	0	0.000542709	0.000940228	0	0	0	0	0	0.000277871	0.00628276	0.00940429	0	0	0.000191074	0.000102442	0.000394425	0	0.000101321	0.00023208	0	0.00010313	0	0	0	0	0	0	0	0	0	0	0	0	0.000184827	0.000136304	0	0	0	0	0	0	0	0.000136205	0	0	0.0037118	0.00155676	0	0	0	0	0	0.000156966	0	0	0.000484782	0.000258397	0.000171418	0	0	0	0	0	0.000130656	0	0	0	0	0.000107401	0	0	0	0	0.000129825	0	0	0	0	0	0.000979502	0.000150957	0	0	0.000706173	0.000858358	0.000270222	0.000238799	0	0	0	0	0.00020077	0.000343503	0.000271402	0.000462887	0	0	0	0	0.0048014	0.00313335	0	0	0	0.000217899	0.000119799	0	0	0.00015699	0.000163954	0	0.000154054	0	0	0
1476973	Bacteria	NA	Firmicutes	Clostridia	Clostridiales	Peptostreptococcaceae	NA	0	0	0	0	0	0	0.000158126	0	0	0	0	0	0	0	0	0	0	0	0	0	0	0	0.000228441	0	0	0	0	0	0	0	0	0	0	0	0.000209906	0.00016401	0	0	0	0	0	0	0	0	0	0	0	0	0	0	0	0	0.00010121	0	0	0.000186057	0	0	0	0.000195415	0	0	0	0	0	0	0	0	0	0	0	0	0	0	0	0	0	0	0	0.000303429	0	0	0	0	0	0	0	0	0	0	0	0	0	0	0	0	0	0	0	0	0	0	0	0	0	0	0.000331297	0	0	0.00038325	0	0	0	0	0	0	0	0	0	0	0	0	0	0
1481960	Bacteria	NA	Firmicutes	Clostridia	Clostridiales	Peptostreptococcaceae	Peptoclostridium	0	0	0	0	0	0	0	0	0	0	0	0	0	0	0	0	0	0	0	0	0	0	0	0	0	0	0	0	0	0	0	0	0	0	0	0	0	0	0	0	0	0	0	0	0	0	0	0	0	0	0	0	0	0	0	0	0	0	0	0	0	0	0	0	0	0	0	0	0	0	0	0	0	0	0	0	0	0	0	0	0	0	0	0	0	0	0	0	0	0	0	0	0	0	0	0	0	0	0	0	0	0	0	0	0.000109369	0	0	0	0	0	0	0	0	0	0	0	0	0.000155897	0	0	0	0	0	0
1485	Bacteria	NA	Firmicutes	Clostridia	Clostridiales	Clostridiaceae	Clostridium	0.0118549	0.0133601	0.00841768	0.033864	0.0693697	0.0104796	0.0335524	0.0225416	0.063171	0.00168363	0.00573491	0.0483084	0.0144434	0.014245	0.0195985	0.021729	0.039468	0.0238581	0.0306705	0.012143	0.0120274	0.0043555	0.00456539	0.0060792	0.160742	0.00564804	0.0451216	0.00921714	0.0023632	0.00289692	0.0247402	0.0419782	0.0758229	0.00712389	0.0486586	0.0179323	0.0123537	0.0361254	0.029276	0.0208022	0.0435987	0.0432177	0.0881729	0.0656321	0.000938433	0.000262753	0.00528281	0.0078337	0.00320707	0.00653831	0.0354004	0.0108973	0.12811	0.0616239	0.10621	0.0425795	0.0303108	0.0187708	0.0428124	0.0532971	0.0339968	0.0153781	0.00586601	0.000853125	0.00842803	0.0347405	0.109248	0.0360927	0.0843587	0.0213154	0.0332331	0.075999	0.00664209	0.135339	0.0328465	0.0308005	0.00927642	0.0135228	0.038637	0.0374208	0.0179808	0.00537106	0.0603581	0.0847323	0.0147075	0.0201291	0.0401379	0.0523124	0.0392521	0.0298391	0.0417621	0.0185515	0.0452638	0.0320855	0.0191991	0.0212722	0.0822967	0.0384479	0.00105853	0.00133371	0.0239952	0.0110082	0.061338	0.0113842	0.0258547	0.0435478	0.0478058	0.0559124	0.0393637	0.0433627	0.0415077	0.0558935	0.0537068	0.0350487	0.0351675	0.0310277	0.0518651	0.0473736	0.0180179	0.0139203	0.039659	0.0104505	0.0224762	0.0181481
1497953	Bacteria	NA	Bacteroidetes	Bacteroidia	Bacteroidales	NA	NA	0	0	0	0	0	0	0	0	0	0	0	0	0	0	0	0	0	0	0	0	0	0	0	0	0	0	0	0	0	0	0	0	0	0	0	0	0	0	0	0	0	0	0	0	0	0	0	0	0	0	0	0	0	0	0	0	0	0	0	0	0	0	0	0	0	0	0	0	0	0	0	0	0	0	0	0	0.000116265	0	0	0	0	0	0	0	0	0	0	0	0	0	0	0	0	0	0	0	0	0	0	0	0	0	0	0	0	0	0	0	0	0	0	0	0	0	0	0	0	0	0	0	0	0	0	0
150022	Bacteria	NA	Firmicutes	Tissierellia	Tissierellales	Peptoniphilaceae	Finegoldia	0	0	0	0	0	0	0	0	0	0	0	0	0	0	0	0	0	0	0	0.000141742	0	0	0.000426292	0	0	0	0	0.000312565	0	0	0	0	0	0	0	0	0	0	0	0	0.000117581	0	0	0	0	0	0.000252013	0.00011236	0	0	0	0	0.000121827	0	0	0	0	0	0	0	0	0	0	0.000103005	0	0	0	0	0	0	0.000158856	0	0	0	0	0	0.00255013	0	0	0	0	0.000426652	0	0	0	0	0	0	0.000831119	0	0	0	0	0	0	0	0	0	0	0	0	0	0	0	0	0	0	0	0	0	0	0	0	0	0	0	0	0	0	0	0	0.000462877	0	0
1501226	Bacteria	NA	Firmicutes	Clostridia	Clostridiales	Peptostreptococcaceae	Romboutsia	0.0126527	0.000261012	0.00408334	0	0.000361445	0.0150768	0.0376532	0	0.00132827	0.00978114	0.000303897	0.0125571	0.000784766	0.0125161	0.0175522	0.0204368	0.000135861	0	0.000430652	0.00111873	0.0125569	0.00807095	0.0578286	0.0143113	0.00116028	0	0.000314798	0	0	0.000427715	0.0024142	0.0025907	0.000124659	0.00236625	0.0463411	0.0377367	0.00374931	0.00595603	0.00106103	0.0100894	0.00423529	0	0.00659038	0.000705357	0.000150658	0	0	0.000425108	0.00010813	0.00149596	0.000390188	0.000388067	0.0238237	0.000650757	0.00413709	0.0377013	0.000782876	0.000285645	0.00181636	0.0321912	0.00517783	0.0140191	0.00439797	0	0	0.00177874	0	0.00109957	0.00298598	0.00145273	0.00116715	0	0.00158713	0.000388568	0.000435744	0.000415661	0.00373684	0.000174996	0.0121814	0.068301	0.00367897	0.00105189	0.0036417	0	0.00167806	0.000449298	0.00246551	0	0.00689681	0.00135328	0.0069915	0	0.0101254	0.00497188	0.000501989	0.00237267	0.00515751	0.000303041	0	0	0.0105788	0	0.00118112	0.00424999	0.000497863	0.0018451	0.0533454	0.00979012	0.0101677	0.0765501	0.00146668	0.0154026	0.01218	0.0180347	0.000536292	0.000552406	0.00570615	0.0104079	0.00133621	0	0.000110593	0	0.00161997	0.00058102
1504576	Bacteria	NA	Proteobacteria	Gammaproteobacteria	Enterobacterales	Enterobacteriaceae	Pseudocitrobacter	0	0	0	0	0	0	0	0	0	0	0	0	0	0	0	0	0	0	0	0	0	0	0	0	0	0.000168557	0	0.000208033	0	0	0	0	0	0.000166691	0	0	0	0	0	0	0	0	0	0	0	0	0	0	0	0	0	0	0	0	0	0	0	0	0	0	0	0	0	0	0	0	0	0	0	0	0	0	0	0.000122312	0	0	0	0	0	0	0	0	0	0	0	0	0	0	0	0	0	0	0	0	0	0	0	0	0	0	0	0	0	0	0	0	0	0	0	0	0	0	0	0	0	0	0	0	0	0	0	0	0	0
1504823	Bacteria	NA	NA	NA	NA	NA	NA	0	0	0.000324523	0.00197411	0.000257767	0.000258286	0.0207887	0.00205511	0	0	0.0015092	0.00654132	0.000100817	0	0.00201624	0.00965567	0.000129861	0.000196585	0.0088113	0.0249422	0	0	0.000105723	0	0	0	0.0170302	0	0	0.000116013	0	0	0.000256396	0.000118132	0	0	0.00405412	0.0106573	0.000791563	0.000594023	0.000654383	0.000640697	0.00653431	0.00776565	0	0	0	0	0	0	0.000913758	0	0.000108045	0.0237123	0.000133031	0	0.00297998	0.000124054	0.0356808	0.0286292	0	0	0.00014968	0	0.00834243	0.000145973	0	0	0.000616541	0.000166728	0.000176385	0	0.00482247	0	0	0	0.00146506	0.000124981	0.000950909	0.000448586	0	0	0.0172508	0.028351	0.0134057	0.0049969	0.0210909	0.0210207	0.00390715	0.000137392	0.0103973	0	0.00121204	0.00166302	0	0	0.0105614	0.00706089	0	0	0.0139528	0.00169437	0.000104223	0.000104916	0.00502314	0.00741724	0.000121044	0.000111521	0.00295338	0.000324824	0.000144008	0.000345813	0.0189962	0.0219773	0.0156891	0.00842123	0.0194255	0.0313032	0.00204055	0.000468934	0.0099129	0	0.00164705	0.00179159
1505652	Bacteria	NA	Firmicutes	Clostridia	Clostridiales	Peptostreptococcaceae	Terrisporobacter	0.000156211	0.000402255	0.0001073	0	0	0	0	0	0	0	0	0.00275517	0	0	0.000451294	0.000124596	0	0	0	0.0010941	0.00220329	0.000912151	0	0	0	0	0.000179115	0	0	0.000125107	0	0	0	0	0	0	0	0	0	0	0	0	0.000625697	0	0	0	0	0.000354676	0	0	0	0	0.00129762	0	0	0.000171975	0	0	0.00052185	0.00368084	0.000166073	0	0	0	0	0.000561038	0	0.000460563	0	0.000228777	0	0	0	0.00211528	0.000130034	0	0	0	0.000349561	0.000464932	0	0.000216176	0	0	0	0	0.000234451	0	0.000535805	0	0.000321807	0	0.000885084	0.000197826	0	0	0.00137112	0.000136168	0	0	0.000389445	0	0	0.000221968	0.000100359	0	0.000143001	0.000328857	0.00059278	0.00132363	0	0	0.000766579	0.00128685	0	0	0.000235487	0.000203731	0	0	0	0	0	0.0017891
1505657	Bacteria	NA	Firmicutes	Clostridia	Clostridiales	Peptostreptococcaceae	Intestinibacter	0.00528379	0.002038	0.0023562	0.00436374	0.000396381	0.000768209	0.00170184	0.00239911	0.00267349	0.000397532	0.00634801	0.0138421	0.00131422	0.0022115	0.0028308	0.0041261	0.0062219	0.00692491	0.00555589	0.00367643	0.00852066	0.00376142	0.000374629	0.000543449	0.000333015	0	0.00417643	0.00195461	0	0.000141687	0.0149301	0.00523709	0.00027784	0.00501393	0.00520033	0	0	0.000685196	0.00656258	0.0035109	0.00513787	0.00151542	0.00230478	0.00137325	0.000504955	0.00680748	0.00282377	0.00398636	0.0014378	0.00245094	0.00143737	0.00257525	0.00532196	0.00189617	0.00653032	0.00269733	0.00216603	0.00255357	0.00188074	0.00624036	0.00154589	0.000234324	0.000724827	0.00144828	0.000247332	0.0128058	0.000956883	0.00422448	0.000767978	0.00795787	0.000165705	0.0194059	0.000948971	0.0279791	0.00176194	0.0017233	0.000227781	0.00217936	0.00565184	0.018635	0.0041458	0.000698605	0.00445712	0.00138341	0.000188866	0.000324909	0.00897976	0.000170405	0.00242327	0.000252308	0.00785352	0.001636	0.00876192	0.00775167	0.00452085	0.000140045	0.0153345	0.00765939	0.00011934	0	0.00464058	0.00661708	0.000114761	0.00692166	0.000765129	0.00593189	0.00481132	0.0188654	0.00554411	0.0230097	0.000557526	0.000652689	0.00176242	0.00737422	0.00178324	0	0.0123104	0.0187941	0.00432282	0.00137904	0.00277372	0.00184258	0.00144221	0.0304955
1505663	Bacteria	NA	Firmicutes	Erysipelotrichia	Erysipelotrichales	Erysipelotrichaceae	Erysipelatoclostridium	0.00953577	0.00323319	0.000643568	0.00394837	0.00245133	0.000817454	0.0012211	0.000659221	0.00488288	0.00165551	0.00130271	0.00122448	0.00268487	0.000883054	0.00157849	0.0034159	0.00682717	0.0041942	0.00128211	0.00175865	0.00356448	0.00240703	0.00204949	0.0108365	0.013038	0.0357386	0.00112962	0.0406092	0.00010947	0.000605538	0.018519	0.0144435	0.000576173	0.00697495	0.00219488	0.00342708	0.00100587	0.000457362	0.00126262	0.00141673	0.00246499	0.00231868	0.00107359	0.00125721	0.00426582	0.00498267	0.0629738	0.0358661	0.00332148	0.00859115	0.0038592	0.00440717	0.0303895	0.00160511	0.00127644	0.000596527	0.000512951	0.00525231	0.00260309	0.00159057	0.00335085	0.00181367	0.00168819	0.00272822	0.000291294	0.00023724	0.00264103	0.0224758	0.00066904	0.00255845	0.00996695	0.0334042	0.000219622	0.0704342	0.00115957	0.00334061	0.00401191	0.00401475	0.00154113	0.000680099	0.0017272	0.000706867	0.00128557	0.000586678	0.00627056	0.00193705	0.00139328	0.00273279	0.000452878	0.000773409	0.00256041	0.00274288	0.000505859	0.0015496	0.00316964	0.00449988	0.00201985	0.00076204	0.000377584	0.000932413	0.000807054	0.000233421	0.00454022	0.00808968	0.000239425	0.000198534	0.00271882	0.00209238	0.00125955	0.0012676	0.00189617	0.0616396	0.000792055	0.00106041	0.0011218	0.0006554	0.00208614	0.00209836	0.00119039	0.00189149	0.00269861	0.00689692	0.00087584	0.000485469
1506553	Bacteria	NA	Firmicutes	Clostridia	Clostridiales	Lachnospiraceae	Lachnoclostridium	0.000638777	0.000943179	0.000537269	0.00301884	0.000904828	0.00179421	0.00153497	0.0019838	0.00182675	0.000996775	0.000898585	0.0008204	0.000881205	0.000385787	0.00743456	0.00531431	0.0088889	0.00425692	0.00179566	0.000791208	0.00130306	0.000503064	0.000536878	0.000465726	0.00241418	0.00894298	0.000945679	0.00542384	0.000275493	0.000401649	0.00440545	0.00386928	0.000118513	0.002206	0.000961604	0.00111272	0.000466019	0.000703893	0.000948333	0.00212491	0.00643248	0.00548839	0.00113183	0.00155278	0.000106143	0	0.000907723	0.00220495	0.000462083	0.000660153	0.00225308	0.00143678	0.00104336	0.00125351	0.00248348	0.000651199	0.00631633	0.00438226	0.00293127	0.00181914	0.00132551	0.00101156	0.000183343	0.000229441	0.00059612	0.000437286	0.00193264	0.00063232	0.00316883	0.00152103	0.00173866	0.0063292	0.0026232	0.00117275	0.00109135	0.0022521	0.000292584	0.00088759	0.0012866	0	0.00351992	0.00156529	0.00345446	0.00415367	0.00138292	0.00117167	0.00116655	0.000977157	0.00108998	0.00243359	0.00143463	0.000727253	0.0041335	0.0042815	0.000593657	0.00053148	0.00509554	0.00111247	0	0	0.00162041	0.000732033	0.000864148	0.00104205	0.00155744	0.0021933	0.00273126	0.00142639	0.00118929	0.00112319	0.00142367	0.00111394	0.00138667	0.00116588	0.00176802	0.00162138	0.00178423	0.00110218	0.000370914	0.000441216	0.000743968	0.000256569	0.00135205	0.000815739
1506577	Bacteria	NA	Firmicutes	Clostridia	Clostridiales	Lachnospiraceae	Tyzzerella	0.00272535	0.000440285	0.000192256	0.000225544	0.000440607	0.000444241	0.00103174	0.00266451	0.00100136	0.0015905	0.000743715	0.000348073	0.000335208	0.000151813	0.000153096	0.000110484	0.000782784	0.000404933	0.000518061	0.000403191	0.000182769	0	0.00164239	0.000354673	0.00860543	0	0.000200274	0.00945886	0.000319157	0.000477668	0.0225862	0.00783427	0.000248405	0.000564062	0.000285831	0.000990915	0.00018051	0.000407216	0.000483162	0.000510662	0.00169867	0.00209089	0.000610763	0.000437423	0.000335981	0	0.0836416	0.000469076	0.00491049	0.0299093	0.000906045	0.00145645	0.0266906	0.0125505	0.000187209	0	0.00165224	0.000845954	0.000567259	0.00155147	0.00251191	0.00487057	0	0.00188134	0.000587409	0.000106771	0.000397786	0	0.000647798	0.00273784	0.00153591	0.00267692	0.00302991	0.0221521	0.000425561	0.000626471	0	0.000260858	0.000269083	0.000130828	0.000723629	0.000864312	0.000795645	0.000682773	0.00506872	0.00291908	0.000398299	0.000233337	0.000511797	0.000687042	0.000766124	0.000214396	0.000325557	0.000406391	0.00409562	0.00657578	0.00207612	0.00235746	0	0	0.000185112	0.000105398	0.000476112	0.000538974	0.00323104	0.00225007	0.000491126	0.000369423	0.000411129	0.000345501	0.00194406	0.0202623	0.000351587	0.000320353	0.000527366	0.000418773	0.000753258	0.000503654	0	0.000109104	0.000262744	0.000104371	0.000674402	0.000413335
1507401	Viruses	Shotokuvirae	Cossaviricota	Quintoviricetes	Piccovirales	Parvoviridae	Bocaparvovirus	0	0	0	0	0	0	0	0	0	0	0	0	0	0	0	0	0	0	0	0	0	0	0	0	0	0	0	0	0	0	0	0	0	0	0	0	0	0	0	0	0	0	0	0	0	0	0	0	0	0	0	0	0	0	0	0	0	0	0	0	0	0	0	0.000763691	0	0	0	0	0	0	0	0	0	0	0	0	0	0	0	0	0	0	0	0	0	0	0	0	0	0	0	0	0	0	0	0	0	0	0	0	0	0	0	0	0	0	0	0	0	0	0	0	0	0	0	0	0	0	0	0	0	0	0	0
151534	Viruses	NA	Uroviricota	Caudoviricetes	Caudovirales	Siphoviridae	NA	0	0	0	0	0	0	0	0	0	0	0	0	0	0	0	0	0	0	0	0	0	0.0002762	0	0	0	0	0	0	0	0	0	0	0	0	0	0	0	0	0	0	0	0	0	0	0	0	0	0	0	0	0	0	0	0	0	0	0	0	0	0	0	0	0	0	0	0	0	0	0	0	0	0	0	0	0	0	0	0.000166816	0	0	0	0	0	0	0	0	0	0	0	0	0	0	0	0	0	0	0	0	0	0	0	0	0	0	0	0	0	0	0	0	0	0	0	0	0	0	0	0.000196577	0	0	0	0	0	0
151535	Viruses	NA	Uroviricota	Caudoviricetes	Caudovirales	Siphoviridae	NA	0	0	0	0	0	0	0	0	0	0	0	0	0	0	0	0	0	0	0	0	0	0.000209802	0	0	0	0	0	0	0	0	0	0	0	0	0	0	0	0	0	0	0	0	0	0	0	0	0	0	0	0	0	0	0	0	0	0	0	0	0	0	0	0	0	0	0	0	0	0	0	0	0	0	0	0	0	0	0	0.000146691	0	0	0	0	0	0	0	0	0	0	0	0	0	0	0	0	0	0	0	0	0	0	0	0	0	0	0	0	0	0	0	0	0	0	0	0	0	0	0	0.000133188	0	0	0	0	0	0
151536	Viruses	NA	Uroviricota	Caudoviricetes	Caudovirales	Siphoviridae	NA	0	0	0	0	0	0	0	0	0	0	0	0	0	0	0	0	0	0	0	0	0	0.000189573	0	0	0	0	0	0	0	0	0	0	0	0	0	0	0	0	0	0	0	0	0	0	0	0	0	0	0	0	0	0	0	0.00010218	0	0	0	0	0	0	0	0	0	0	0	0	0	0	0	0	0	0	0	0	0	0	0	0.000301976	0	0	0	0	0	0	0	0	0	0	0	0	0	0	0	0	0	0	0	0	0	0	0	0	0	0	0	0	0	0	0.000149129	0	0	0	0	0	0	0	0	0	0	0	0	0	0	0
151537	Viruses	NA	Uroviricota	Caudoviricetes	Caudovirales	Siphoviridae	NA	0	0	0	0	0	0	0	0	0	0	0	0	0	0	0	0	0	0	0	0	0	0.000115664	0	0	0	0	0	0	0	0	0	0	0	0	0	0	0	0	0	0	0	0	0	0	0	0	0	0	0	0	0	0	0	0	0	0	0	0	0	0	0	0	0	0	0	0	0	0	0	0	0	0	0	0	0	0	0	0	0	0	0	0	0	0	0	0	0	0	0	0	0	0	0	0	0	0	0	0	0	0	0	0	0	0	0	0	0	0	0	0	0	0	0	0	0	0	0	0.000143273	0	0	0	0	0	0
151538	Viruses	NA	Uroviricota	Caudoviricetes	Caudovirales	Siphoviridae	NA	0	0.0001484	0	0	0	0	0	0	0	0	0	0	0	0	0	0	0	0	0	0	0	0.000487963	0.000172767	0	0	0	0	0	0	0	0	0	0	0	0	0	0	0	0	0	0	0	0	0	0	0	0	0	0	0	0	0	0.000175412	0.000412061	0	0	0	0	0	0	0.000172379	0	0	0	0	0	0	0	0	0	0	0	0	0	0	0	0	0.00127841	0	0	0	0	0	0	0	0.000159237	0	0	0	0	0	0	0	0	0	0	0	0	0	0	0	0	0	0.000103089	0	0	0	0	0.000337007	0	0	0	0	0.000100658	0	0	0.000114524	0.000307569	0	0	0	0	0	0
151539	Viruses	NA	Uroviricota	Caudoviricetes	Caudovirales	Siphoviridae	NA	0	0.00012369	0	0	0	0	0	0	0	0	0	0	0	0	0	0	0	0	0	0	0	0.000268428	0.000142679	0	0	0	0	0	0	0	0	0	0	0	0	0	0	0	0	0	0	0	0	0	0	0	0	0	0	0	0	0	0.000146852	0.00032305	0	0	0	0	0	0	0.00015745	0	0	0	0	0	0	0	0	0	0	0	0	0	0	0	0	0.00106849	0	0	0	0	0	0	0	0	0	0	0	0	0	0	0	0	0	0	0	0	0	0	0	0	0	0	0	0	0	0	0.000321107	0	0	0	0	0	0	0	0	0.000178274	0	0	0	0	0	0
1520815	Bacteria	NA	Firmicutes	Clostridia	Clostridiales	Ruminococcaceae	NA	0	0	0	0	0	0	0	0	0	0	0	0	0	0	0	0	0	0	0	0	0	0	0	0	0	0	0	0	0	0	0	0	0	0	0	0	0	0	0	0	0	0	0	0	0	0	0	0	0	0	0	0	0	0	0	0	0	0	0	0	0	0	0	0	0	0	0	0	0	0	0	0	0	0	0	0	0	0	0	0	0	0	0	0	0.000284972	0.000131976	0	0	0	0	0	0	0	0	0	0	0	0	0	0	0	0	0	0	0	0	0	0	0	0.000136139	0	0	0	0	0	0	0	0	0	0	0	0	0	0
1522056	Bacteria	NA	Actinobacteria	Actinobacteria	Actinomycetales	Actinomycetaceae	Flaviflexus	0	0	0	0	0	0	0	0	0	0	0	0	0	0	0	0	0	0	0	0	0	0	0	0	0	0	0	0.000132909	0	0	0	0	0	0	0	0	0	0	0	0	0	0	0	0	0	0	0	0	0	0	0	0	0	0	0	0	0	0	0	0	0	0	0	0	0	0	0	0	0	0	0	0	0	0	0	0	0	0	0	0	0	0	0	0	0	0	0	0	0	0	0	0	0	0	0	0	0	0	0	0	0	0	0	0	0	0	0	0	0	0	0	0	0	0	0	0	0	0	0	0	0	0	0	0
1531429	Bacteria	NA	Actinobacteria	Coriobacteriia	Coriobacteriales	Coriobacteriaceae	NA	0	0	0	0	0	0	0	0	0	0	0	0	0	0	0	0	0	0	0	0	0	0	0	0	0	0	0	0	0	0	0	0	0.000114763	0	0	0	0	0	0	0	0	0	0	0	0	0	0	0	0	0	0	0	0	0	0	0	0	0	0	0	0	0	0	0	0	0	0	0	0	0.000135458	0	0	0	0	0	0	0	0	0	0	0	0	0	0	0	0	0	0	0	0	0	0	0	0	0	0	0	0	0	0	0	0	0	0	0	0	0	0	0	0	0	0	0	0	0	0	0	0	0	0	0	0	0	0
1535	Bacteria	NA	Firmicutes	Clostridia	Clostridiales	Ruminococcaceae	NA	0	0	0.00258615	0.0125841	0	0	0	0.0102578	0	0	0	0.000339642	0.000218373	0.000632067	0.00255507	0.00822375	0.000177526	0.0028939	0.00368509	0	0.000256095	0.000190387	0	0	0.00020493	0.000142668	0.000631242	0.000351459	0	0	0.00122996	0.00108723	0	0.00163257	0	0	0	0	0.00106657	0.00195809	0.000117662	0.000175433	0.000107733	0.000691256	0	0	0	0	0	0.000311585	0.000610486	0.000413208	0	0	0	0	0.000488229	0.00021382	0.000532034	0	0	0	0	0	0	0.000451505	0	0	0	0.00159568	0	0.000422957	0.000757952	0	0	0	0	0.000252921	0.00068477	0	0.0013407	0	0.000483801	0.00138513	0.000231073	0	0.00012035	0	0.00310132	0.000756803	0.00348565	0.000261865	0.000113421	0.000543734	0	0	0.000475027	0.000214739	0	0	0.000153004	0.000111265	0	0	0	0	0.000143742	0.000215632	0.000155698	0.000428193	0	0	0	0.00010437	0.000563562	0.00361205	0.00355445	0.000280094	0	0	0.0102269	0	0.000212631	0.000164378
1535326	Eukaryota	Fungi	Ascomycota	Saccharomycetes	Saccharomycetales	Debaryomycetaceae	Candida	0	0	0	0	0	0	0	0	0	0	0	0	0	0.00266154	0	0	0	0	0	0	0	0	0	0	0	0	0	0	0	0	0	0	0	0	0	0	0	0	0	0	0	0	0	0	0	0.00059624	0	0	0	0	0	0	0	0	0	0	0	0	0	0	0	0	0	0	0	0	0	0	0	0	0	0	0	0	0	0	0	0	0	0	0	0	0	0	0	0	0	0	0	0	0	0	0	0	0	0	0	0	0	0	0	0	0	0	0	0	0	0	0	0	0	0	0	0	0	0	0	0	0	0	0	0	0	0
1562	Bacteria	NA	Firmicutes	Clostridia	Clostridiales	Peptococcaceae	Desulfotomaculum	0.000560345	0.00014637	0	0.000142428	0.00024119	0	0.000371752	0	0.000254475	0	0	0	0.000367284	0.000109473	0.000112228	0	0.00068885	0.00040698	0.000349077	0.000263703	0.00018342	0.00010943	0	0.00018964	0	0	0.000266199	0.00012183	0.000144411	0.000243793	0.000176126	0.000124382	0	0.000116711	0.000200504	0.000292672	0	0.000122078	0.000181933	0.000114537	0.000334779	0.000380027	0.000150522	0.000375015	0	0	0	0	0	0.000147564	0.000518134	0.000389112	0.000223228	0.000653096	0	0	0.00023633	0.000220339	0.00106078	0.00100814	0	0.000209318	0.000386653	0	0.000115467	0	0.000316974	0	0.00032359	0	0.00062397	0.000139556	0	0.000109603	0.000157075	0.000172578	0	0.000220587	0.000103671	0	0.00294207	0.00199971	0.000230854	0.000437652	0.000273511	0.00131544	0.000377836	0.000232444	0.000101769	0.000361682	0.000339782	0.000219631	0.0001032	0.000168578	0	0	0	0	0	0	0.000282431	0.00016585	0.000284513	0.000430535	0.00102116	0.00058064	0.000235246	0.000220876	0.000315905	0.000387759	0.000186508	0	0.000569249	0.000516223	0.000219131	0.000223729	0.000515505	0.000405004	0.000113403	0.000592615	0.000731076	0	0.000220049	0.000247143
156454	Bacteria	NA	Firmicutes	Negativicutes	Veillonellales	Veillonellaceae	Anaeroglobus	0	0	0	0	0	0	0	0	0	0	0	0	0	0	0	0	0	0	0	0	0	0	0	0	0	0	0	0	0	0	0	0	0	0	0	0	0	0	0	0	0	0	0	0	0	0	0	0	0	0	0	0	0	0	0	0	0	0	0	0	0	0	0	0	0	0	0	0	0	0	0	0	0	0	0	0	0	0	0	0	0	0	0	0	0	0	0	0	0	0	0	0	0	0	0	0	0	0	0	0	0	0	0	0	0	0	0	0	0	0	0	0	0	0	0	0	0	0	0.00229351	0	0	0	0	0
1573534	Bacteria	NA	Firmicutes	Erysipelotrichia	Erysipelotrichales	Erysipelotrichaceae	Faecalitalea	0.00210133	0.00112979	0.000625971	0.00101602	0.00188745	0.000190067	0.0011936	0.000354268	0.000658708	0	0.000248438	0.00138075	0.000926234	0.000565174	0.000610052	0.000916162	0.00126195	0.000909518	0.00400152	0.0012018	0.000703973	0.000316206	0.000815469	0.000947489	0.000185301	0.000339198	0.00127647	0.000981816	0.000222976	0.000335066	0.000651382	0.000221374	0	0.000236324	0.000383587	0.000272152	0.000767478	0.000977132	0.000706006	0.00129926	0.00101866	0.000823921	0.00367029	0.00328186	0	0	0	0	0.000259826	0.00100306	0.00177641	0.00107004	0.000973456	0.00179112	0.00155896	0.00108217	0.00310793	0.00312307	0.00179307	0.00121102	0.00134856	0.00157976	0.00333547	0.000488144	0.00066542	0.000606506	0.000470734	0	0.000222346	0.000177887	0.00150112	0.00105085	0.000316641	0.000387292	0.000610859	0.000788332	0.000593892	0.00115204	0.00121839	0.000739773	0.00116469	0.00026418	0.00140043	0.00319949	0.00217694	0.00208324	0.00139906	0.000954013	0.000817443	0.00480927	0.00381479	0.00276773	0.00121116	0.00106188	0.0021011	0.00198802	0.00112707	0.000652985	0	0	0.00121012	0.000598916	0.00172928	0.00256541	0.000953949	0.00163584	0.0015759	0.00117536	0.002655	0.00274863	0.00116313	0.00010822	0.00196512	0.00186349	0.00142142	0.0011032	0.00163395	0.000818828	0.000470695	0.00110946	0.00136209	0.00296595	0.00124794	0.00100704
1573535	Bacteria	NA	Firmicutes	Erysipelotrichia	Erysipelotrichales	Erysipelotrichaceae	Holdemanella	0.000394056	0.000594093	0	0.000128393	0.000145421	0	0.00011009	0	0.000278305	0	0	0.000191841	0.000349362	0	0.011964	0.00868839	0.000150533	0	0.00748605	0.06034	0.000372379	0.000202352	0	0	0	0	0.000358962	0	0	0	0.000392956	0.000208936	0	0	0	0	0.000115996	0.000149196	0.000361833	0.00048106	0.000227082	0.000126807	0.000347319	0	0	0	0	0	0	0	0.000259002	0.000272641	0	0.000237291	0.000136444	0	0	0	0.000301111	0.000236097	0.000977027	0.000472655	0	0	0.000194139	0.000241618	0.000186112	0	0.000104016	0	0.000691409	0.000551098	0	0	0.000312957	0.000301557	0.000121146	0	0.000161165	0	0	0	0.000118313	0.000226755	0.000246019	0.000237885	0.00019259	0.00014674	0.00036046	0.00231703	0.000181682	0	0	0	0.000107337	0.000120617	0	0	0	0	0.000443916	0.00036388	0.000299949	0.000356666	0.000174643	0.000226001	0.000200577	0.000212263	0.000596496	0.000446927	0.000746576	0	0.000184227	0.000150937	0.00171527	0.000683181	0.000387912	0.000177461	0	0.000104948	0.000108189	0	0.000232402	0.000122134
1573536	Bacteria	NA	Firmicutes	Erysipelotrichia	Erysipelotrichales	Erysipelotrichaceae	Faecalicoccus	0	0	0	0	0	0	0	0	0	0	0	0	0	0	0	0	0	0	0	0	0	0	0	0	0	0	0	0	0	0	0	0	0	0	0	0	0	0	0	0	0	0	0	0	0	0	0	0	0	0	0	0	0	0	0	0	0	0	0	0	0	0	0	0	0	0	0	0	0	0	0	0	0	0.000111612	0	0	0	0	0	0	0	0	0	0	0	0	0	0	0	0	0	0	0	0	0	0	0	0	0	0	0	0	0	0	0	0	0	0	0	0	0	0	0	0	0	0	0	0	0	0	0	0	0	0
1578	Bacteria	NA	Firmicutes	Bacilli	Lactobacillales	Lactobacillaceae	Lactobacillus	0.0127511	0.00267731	0	0.000128053	0.00183421	0.0421851	0.000270901	0.000127412	0	0.000697515	0.0008177	0.00192796	0.000645762	0.0112822	0.000510455	0.000142652	0.000219936	0.0004428	0	0.116452	0.00861529	0.0790972	0.00218973	0.0316158	0.00321394	0.00165815	0	0.000147787	0.0112487	0.000620601	0.00346498	0.0114652	0.000276497	0.000516723	0.00533133	0.00548361	0.0109106	0.000482576	0	0.000103506	0	0.000419511	0	0	0.0484486	0	0	0.00354179	0	0.000494001	0.00267982	0.00198334	0.00030813	0.000469544	0.000134993	0	0	0.000839075	0.000201372	0.000227891	0.00942408	0.00152263	0.00013172	0.000959563	0.000287505	0.00388395	0	0.00715495	0.00124752	0.0030862	0.000455076	0.00147904	0.000354651	0.00245705	0.00227189	0.00032871	0.000146394	0.00103167	0.00445488	0.00626903	0.00209383	0.000192669	0.00041168	0	0	0.000342278	0.000223873	0	0.000229788	0.00271957	0.00329545	0.00376472	0.000132231	0.0027653	0.000105081	0.000147063	0.000158056	0	0.0785723	0.0268136	0.000235719	0	0	0.00208813	0.000966279	0	0.00104239	0.0018059	0.000324221	0	0.000350283	0.000304137	0.0547124	0.00541348	0.000871246	0.00356918	0.012417	0.000435158	0.0026949	0.000500929	0.00209948	0.00953616	0	0
158846	Bacteria	NA	Firmicutes	Negativicutes	Selenomonadales	Selenomonadaceae	Megamonas	0	0	0	0	0	0	0	0	0	0	0.000348071	0	0	0	0	0.00190421	0	0	0.000281246	0.00155247	0	0	0	0	0	0	0	0	0	0	0	0	0	0	0	0	0	0	0	0	0	0	0	0	0	0	0	0	0	0	0	0	0	0	0	0	0	0	0	0	0	0	0	0	0	0	0	0	0	0	0	0	0	0	0	0	0	0	0	0	0	0	0	0	0	0	0	0	0	0	0	0	0	0	0	0	0	0	0	0	0	0	0	0	0	0	0	0	0	0	0	0	0	0	0	0	0	0	0	0	0	0	0	0
158851	Bacteria	NA	Proteobacteria	Gammaproteobacteria	Enterobacterales	Enterobacteriaceae	Trabulsiella	0	0	0	0	0	0	0	0	0	0	0	0	0	0	0	0	0	0	0	0	0	0	0	0	0	0	0	0.000163369	0	0	0	0	0	0	0	0	0	0	0	0	0	0	0	0	0	0	0	0	0	0	0	0	0	0	0	0	0	0	0	0	0	0	0	0	0	0	0	0	0	0	0	0	0	0	0	0	0	0	0	0	0	0	0	0	0	0	0	0	0	0	0	0	0	0	0	0	0	0	0	0	0	0	0	0	0	0	0	0	0	0	0	0	0	0	0	0	0	0	0	0	0	0	0	0
160674	Bacteria	NA	Proteobacteria	Gammaproteobacteria	Enterobacterales	Enterobacteriaceae	Raoultella	0	0	0	0	0	0	0	0	0	0	0	0	0	0.000113649	0	0	0	0	0	0	0	0	0	0	0	0.000397927	0	0	0	0	0	0	0	0.00106687	0	0	0	0	0	0	0	0	0	0	0	0.000515116	0	0.00122625	0	0	0	0	0	0	0	0	0	0	0	0	0	0	0	0	0	0	0	0	0	0	0	0	0	0.00017093	0	0	0	0	0	0	0	0	0	0	0	0	0	0	0	0	0	0	0	0	0	0	0	0	0	0.000646651	0	0	0	0	0	0	0	0	0	0	0	0	0	0	0	0	0	0	0	0	0	0	0	0.00142802
162289	Bacteria	NA	Firmicutes	Tissierellia	Tissierellales	Peptoniphilaceae	Peptoniphilus	0.0012698	0.0001122	0	0.000201519	0	0	0	0.00021708	0	0	0	0	0	0	0.000300963	0.000138778	0	0	0.000102703	0.000145727	0	0	0.000308287	0	0	0	0	0.000827699	0	0	0.00060747	0	0	0	0.000131855	0.000206726	0	0	0	0.000147297	0.000282809	0.000150999	0.00011211	0.000124535	0	0	0.000328438	0.00022269	0	0	0	0	0.000290041	0.000152005	0	0	0.000380926	0	0	0.000258214	0	0	0	0.000142306	0	0.000204686	0	0	0	0	0.000368353	0	0	0	0	0	0.00128404	0.000112631	0	0	0	0.000187181	0	0	0	0	0	0	0.00135488	0	0	0	0	0	0.00024122	0.000279409	0	0.00110274	0	0	0	0	0	0	0	0.000155975	0.000126753	0.000133959	0	0.000135367	0	0.000299791	0.000126689	0.000221039	0	0	0.000139878	0.000208939	0	0	0	0	0	0
1623303	Viruses	NA	Uroviricota	Caudoviricetes	Caudovirales	Siphoviridae	Brussowvirus	0	0	0	0	0	0	0	0	0	0	0.000282916	0.000111959	0	0	0	0	0	0	0	0	0	0	0	0	0	0	0	0	0	0	0	0	0	0	0	0	0	0	0	0	0	0	0	0	0	0	0	0	0	0	0	0	0	0	0	0	0	0	0	0	0	0	0	0	0	0	0	0	0	0	0	0	0.000212131	0	0	0	0	0	0	0	0	0	0	0	0	0	0	0	0	0	0	0	0	0	0	0	0	0	0	0	0	0	0	0	0	0	0	0	0	0	0	0	0	0	0	0	0	0	0	0	0	0	0	0
1623305	Viruses	NA	Uroviricota	Caudoviricetes	Caudovirales	Siphoviridae	Skunavirus	0	0	0	0	0	0	0	0	0	0	0	0	0	0	0	0.000109139	0	0	0	0	0	0	0.000643685	0	0	0	0	0	0	0	0	0	0	0	0	0	0	0	0	0	0	0	0	0	0	0	0	0	0	0	0	0	0	0	0	0	0	0	0	0	0	0	0	0	0.000223718	0	0	0	0	0	0	0	0	0	0	0	0	0	0	0	0	0	0	0	0	0	0.000362486	0	0	0	0	0.000385225	0	0	0	0	0.000239361	0	0	0	0	0	0	0	0	0	0	0.000140546	0	0	0	0	0	0.000199862	0.000126071	0	0	0	0	0	0	0	0	0
1627893	Bacteria	NA	Firmicutes	Clostridia	Clostridiales	Ruminococcaceae	NA	0.000185102	0.0001275	0.000132247	0.000149535	0	0	0	0.000366856	0	0	0.000138335	0	0	0	0.000465232	0.000469357	0.000235543	0.000190473	0	0	0	0	0	0	0	0	0	0.000863244	0	0	0.000230291	0.000399475	0	0	0	0	0	0	0.000113846	0.000201477	0.000147535	0.000392143	0	0	0	0	0	0	0	0.000317616	0.000239745	0	0	0	0	0	0.00047315	0.00031179	0.000102576	0	0	0	0	0	0.000436861	0.00125561	0	0.00173848	0	0	0	0.00330391	0	0	0	0	0	0.000235007	0	0	0.000181752	0	0.000111259	0.00011402	0.000397299	0	0	0	0.000129311	0.0010298	0	0.000103613	0	0.000184958	0.000461739	0.000339517	0	0.000470585	0	0	0.000107948	0	0.000157552	0.000456141	0	0	0	0	0.000112279	0.000249977	0	0	0	0	0.000108118	0.000279373	0.000142386	0.00047659	0.000295542	0.000194958	0.000348886	0.000163818	0.000231972	0
1635148	Bacteria	NA	Bacteroidetes	Bacteroidia	Bacteroidales	Porphyromonadaceae	Sanguibacteroides	0	0	0	0	0	0	0	0	0	0	0	0	0	0	0	0	0	0	0	0	0	0	0	0	0	0	0	0.000142415	0	0.00020201	0.000144273	0.00016357	0	0	0	0	0	0	0	0	0	0	0	0	0	0.000502406	0	0	0	0	0	0	0	0	0	0	0	0.000170687	0	0	0	0	0	0	0.000222274	0.0005397	0	0	0	0	0	0	0	0	0	0	0.000135524	0	0	0	0	0	0	0	0	0	0	0	0	0	0	0	0	0.000214507	0	0	0	0	0	0	0	0	0	0	0	0	0	0	0	0	0	0	0	0	0	0	0	0	0	0	0	0	0	0
1637257	Bacteria	NA	Firmicutes	Clostridia	Clostridiales	Hungateiclostridiaceae	Mageeibacillus	0	0	0	0	0	0	0	0	0	0	0	0	0	0	0	0	0	0	0	0	0	0	0	0	0	0	0	0	0	0	0	0	0	0	0	0	0	0	0	0	0	0	0	0	0	0	0	0.000152207	0	0	0	0	0	0	0	0	0	0	0	0	0	0	0	0	0	0	0	0	0	0	0	0	0	0	0	0	0	0	0	0	0	0	0	0	0	0	0	0	0	0	0	0	0	0	0	0	0	0	0	0	0	0	0	0	0	0	0	0	0	0	0	0	0	0	0	0	0	0	0	0	0	0	0	0
1649298	Bacteria	NA	Proteobacteria	Gammaproteobacteria	Enterobacterales	Enterobacteriaceae	Siccibacter	0	0	0	0	0	0	0	0	0	0	0	0	0	0	0	0	0	0	0	0	0	0	0	0	0	0	0	0	0	0	0	0	0	0	0	0	0	0	0	0	0	0	0	0	0	0	0	0	0	0	0	0	0	0	0	0	0	0	0	0	0	0	0	0	0	0	0	0	0	0	0	0	0	0.000116354	0	0	0	0	0	0	0	0	0	0	0	0	0	0	0	0	0	0	0	0	0	0	0	0	0	0	0	0	0	0	0	0	0	0	0	0	0	0	0	0	0	0	0	0	0	0	0	0	0	0
1649459	Bacteria	NA	Firmicutes	Clostridia	Clostridiales	Clostridiaceae	Hungatella	0	0	0.0001073	0.000198076	0	0	0	0	0	0	0	0	0	0	0.000173249	0	0.000120706	0	0	0	0	0	0	0	0	0	0	0.000434854	0	0	0.00019939	0	0	0	0	0	0	0	0	0	0	0	0	0	0	0	0.000234853	0.00187825	0	0	0.000124506	0.000130025	0.00123641	0.000453776	0	0	0.000171144	0.000244568	0.000113632	0.000106679	0	0	0	0	0	0	0	0.00137426	0	0	0	0	0	0	0	0.000131973	0	0	0	0	0.000140823	0.000183946	0.000139514	0.000162207	0	0	0	0	0	0	0	0	0	0	0	0.000145419	0	0.000532255	0	0	0	0	0	0.000122402	0	0.000129019	0	0	0	0	0	0.000902645	0	0	0	0	0	0	0	0	0	0	0	0
1654	Bacteria	NA	Actinobacteria	Actinobacteria	Actinomycetales	Actinomycetaceae	Actinomyces	0.0012575	0.00145223	0.000986969	0.00164613	0.00485859	0.00460148	0.00340594	0.00176694	0.00137552	0.000548662	0.000662568	0.000810423	0.00174971	0.000763583	0.000848073	0.00242826	0.00157657	0.000339224	0.000854978	0.00171316	0.00221479	0.00204978	0.0217589	0.00159286	0.00171936	0.00286552	0.00332725	0.00183141	0.000183086	0	0.0194904	0.0192859	0.00100584	0.000837305	0.00131509	0	0.000878501	0.00118211	0.00126955	0.00233274	0.00132722	0.000439278	0.00106115	0.00199663	0.000199817	0	0.00276946	0.000332434	0.00165747	0.00188175	0.00533572	0.00151614	0.00179429	0.00440615	0.00313406	0.00788122	0.00126913	0.000730184	0.000533538	0.00215866	0.00105137	0.00164901	0.00146757	0.00231283	0.00818579	0.000209164	0.00377225	0.000353516	0.00169081	0.0003204	0.00164631	0.00163466	0.00151539	0.00380583	0.00128031	0.000619249	0.013895	0.00205657	0.000817224	0.0011235	0.00185762	0.00110615	0.0010378	0.00567734	0.000738038	0.000385007	0.00127048	0.00314336	0.00295451	0.00119211	0.00395332	0	0.00542552	0.001319	0.000735731	0.000779572	0.00372522	0.00178032	0.00104439	0.0022632	0.000889568	0.00144681	0.0011758	0.00232785	0.0016531	0.000869182	0.00286724	0.00194172	0.00109429	0.00162081	0.00189637	0.00122436	0.00234773	0.00211623	0.00142727	0.00202073	0.0015938	0.00242829	0.00252405	0	0.000812551	0.000768376	0.00152489	0.00132433
165779	Bacteria	NA	Firmicutes	Tissierellia	Tissierellales	Peptoniphilaceae	Anaerococcus	0.000446578	0	0	0	0	0	0	0	0	0.000156781	0	0	0	0	0.000100321	0	0	0	0	0	0	0	0.00030143	0.000128015	0.000167663	0	0	0.000210565	0	0	0.00039896	0	0	0	0	0.000168457	0	0	0	0	0.000234013	0.000161321	0	0	0.000218695	0	0.000213701	0	0	0.000129268	0	0	0.000149238	0	0	0	0.000113749	0	0	0.000155276	0	0	0	0.000283368	0	0.000123299	0	0	0	0	0.000131058	0	0	0	0	0	0.000869282	0	0	0	0	0.000106686	0	0	0	0	0	0	0.000375358	0	0	0	0	0	0.000390802	0.000186851	0	0.000235202	0	0	0	0	0	0	0	0.000106532	0	0	0	0	0	0	0	0.000102554	0	0	0	0.000109487	0.000180518	0	0	0	0	0
1678	Bacteria	NA	Actinobacteria	Actinobacteria	Bifidobacteriales	Bifidobacteriaceae	Bifidobacterium	0.268481	0.435148	0.668696	0.345239	0.172128	0.31321	0.312553	0.464347	0.404651	0.740838	0.602406	0.359074	0.516897	0.414714	0.559036	0.645791	0.191775	0.411613	0.0657499	0.306957	0.437987	0.501573	0.427517	0.626962	0.188149	0.00351818	0.340151	0.0150311	0.802862	0.675135	0.21622	0.447695	0.620053	0.106635	0.538472	0.343529	0.666393	0.515412	0.284864	0.219397	0.000446677	0.000491291	0.167604	0.179072	0.822693	0.667874	0.00586952	0.142101	0.775602	0.670374	0.0813661	0.371918	0.0913369	0.150597	0.173891	0.4571	0.551181	0.512472	0.13437	0.29756	0.262054	0.24273	0.408673	0.641271	0.489026	0.491084	0.17364	0.77849	0.0922659	0.462814	0.264761	0.45613	0.619946	0.0860189	0.515838	0.105149	0.122263	0.128477	0.333247	0.686873	0.287854	0.640489	0.247778	0	0.178045	0	0.3388	0.381799	0.474933	0.0143779	0.195055	0.482278	0.418828	0.382074	0.317296	0.240923	0.332252	0.210735	0.837025	0.632343	0.159734	0.36834	0.307588	0.22229	0.417431	0.15291	0.413623	0.457772	0.114058	0.207865	0.390317	0.0652004	0.251818	0.296147	0.280148	0.348865	0.0575615	0.0709193	0.508878	0.438782	0.312381	0.474152	0.264946	0.485267
1686313	Bacteria	NA	Firmicutes	Clostridia	Clostridiales	NA	Fenollaria	0	0	0	0	0	0	0	0	0	0	0	0	0	0	0	0	0	0	0	0	0	0	0	0	0	0	0	0	0	0	0	0	0	0	0	0	0	0	0	0	0	0	0	0	0	0	0	0	0	0	0	0	0	0	0	0	0	0	0	0	0	0	0	0	0	0	0	0	0	0	0	0	0	0	0	0	0	0	0	0	0	0	0	0	0	0	0	0	0	0	0	0	0	0	0	0	0	0.000346324	0	0	0	0	0	0	0	0	0	0	0	0	0	0	0	0	0	0	0	0	0	0	0	0	0	0
1697787	Bacteria	NA	Firmicutes	Clostridia	NA	NA	NA	0	0	0	0	0	0.000181924	0	0	0	0	0	0	0	0	0.000117578	0	0.0001924	0.000107431	0	0	0	0	0	0	0	0	0	0	0	0	0	0	0	0	0	0	0	0.000133757	0	0	0.000108312	0	0	0.000113026	0	0	0.000123976	0	0	0	0	0	0	0.000195747	0	0	0	0	0.000170839	0.000193273	0	0	0	0	0	0	0	0	0	0	0	0	0	0	0	0	0	0	0	0	0	0	0	0	0	0	0	0	0	0	0	0	0	0	0	0	0	0	0	0	0	0	0	0	0.000226162	0.00017285	0.00012467	0	0	0	0.000235543	0	0	0.000119949	0	0	0.000172383	0	0	0	0	0	0	0
1697793	Bacteria	NA	Firmicutes	Clostridia	NA	NA	NA	0	0	0	0.000139004	0	0	0	0	0	0	0	0	0	0	0	0	0	0	0	0	0	0	0	0	0	0	0	0	0	0	0	0	0	0	0	0.000126835	0	0	0	0	0	0	0	0	0	0	0	0	0	0	0	0.000132146	0	0.000111946	0	0	0	0	0	0	0	0	0	0	0	0	0	0	0	0	0	0	0	0	0	0	0	0.00019196	0	0	0	0	0	0	0	0	0.000101976	0	0	0.000123098	0	0	0	0	0.00028124	0.000273635	0	0	0	0	0.00018987	0	0.00010225	0.00015897	0	0	0	0	0	0	0	0	0.000110903	0.000122287	0	0	0	0	0	0	0	0	0	0
1697794	Bacteria	NA	Firmicutes	Clostridia	NA	NA	NA	0	0	0	0	0	0	0	0	0	0	0	0	0	0	0	0	0	0	0	0	0	0	0	0	0	0	0.000106448	0.0005328	0	0	0.000139141	0	0	0	0	0	0	0	0	0	0	0	0	0	0	0	0	0	0	0.000132133	0	0	0	0	0	0	0	0.000149045	0	0	0	0	0	0	0	0	0	0	0	0	0	0.000493173	0	0	0	0.000264166	0	0.000154376	0	0	0	0	0	0	0.000901944	0.000129097	0	0	0	0.000305924	0	0	0	0	0	0	0	0	0	0	0	0	0	0	0	0	0	0	0	0	0	0.000312807	0	0	0	0.000153823	0	0	0	0	0.000114279	0	0	0
1697797	Bacteria	NA	Actinobacteria	Actinobacteria	NA	NA	NA	0	0	0	0	0	0	0	0	0	0	0	0	0	0	0	0	0	0	0	0	0	0	0	0	0	0	0	0	0	0	0	0	0	0	0	0	0	0	0	0	0	0	0	0	0	0	0	0	0	0	0	0	0	0	0	0	0	0	0	0	0	0	0	0	0	0	0	0	0	0	0.000104112	0	0	0	0	0	0	0	0	0	0	0	0	0	0	0	0	0	0	0	0	0	0	0	0	0	0	0	0.000577874	0	0	0	0	0	0	0	0	0	0	0	0	0	0	0	0	0	0	0	0	0	0	0	0	0
1703332	Bacteria	NA	Firmicutes	Clostridia	Clostridiales	Lachnospiraceae	NA	0	0	0	0	0.000214032	0	0	0	0.000123587	0	0	0	0	0	0	0	0.000135509	0	0.000180814	0	0	0	0	0	0	0	0	0	0	0	0.000102366	0	0	0	0	0	0	0	0.000234634	0	0	0.000125678	0.000607237	0.000520166	0	0	0	0	0	0	0	0	0	0	0	0	0	0	0.000711995	0.000583681	0	0	0	0	0.000112761	0	0.000134278	0	0	0.000182343	0.000486986	0.000124788	0	0	0	0.000134417	0	0.000119579	0	0	0	0	0	0	0.000213043	0.000137867	0.000173894	0.000196138	0	0	0.000136089	0	0	0	0	0	0	0	0	0	0.000165048	0.000390175	0.000355221	0.000289693	0.00013416	0.000271245	0	0	0.000279265	0.000158149	0	0	0	0	0.000345052	0.000302521	0.000172082	0.000114926	0	0	0	0	0.000134156	0
1715004	Bacteria	NA	Firmicutes	Clostridia	Clostridiales	NA	NA	0.000249309	0.000263153	0.000354437	0.000422168	0.000541231	0.000412586	0.000263997	0	0.000221497	0	0.000153854	0.000330067	0.000947371	0.000515185	0.000376657	0	0.000730999	0.000392698	0.00136103	0.000339117	0.000293364	0.000174119	0.00188006	0	0.000154461	0	0.000792328	0.000129754	0	0	0.000109873	0	0	0	0.000445481	0.00059976	0.000695364	0.000968801	0.000671787	0.000969571	0.00102672	0.000963863	0.000492042	0.000713223	0	0	0	0	0	0.000102739	0.000512177	0.000231252	0	0.00133256	0.000217109	0.000155388	0.000159605	0.00018561	0.000418903	0.000310723	0.000282346	0.000184965	0	0	0.000823556	0.000337303	0.000465586	0	0.00060767	0.000147691	0.00077371	0.000574644	0	0.000121026	0.00183555	0.0104604	0	0.000472135	0.000863251	0	0.00050136	0.000267125	0.000459965	0.000607934	0.000687826	0.000972283	0.0011365	0.000946027	0.000355725	0.00068035	0.000920409	0.000502898	0.000429598	0.000140907	0.000155236	0.000177518	0.000411248	0.000164696	0	0	0.00125919	0.000367551	0.000508516	0.000553609	0.000437726	0.000622016	0.00052899	0.000362515	0.00178677	0.00125132	0	0.000347157	0.000945291	0.000788204	0.00114305	0.0010397	0.00166376	0.00109089	0.000186323	0.000128771	0.000534762	0	0.00195855	0.000820348
1715798	Bacteria	NA	Firmicutes	Clostridia	Clostridiales	NA	Levyella	0.000201676	0	0	0	0	0	0	0	0	0	0	0	0	0	0	0	0	0	0	0	0	0	0	0	0	0	0	0	0	0	0	0	0	0	0	0	0	0	0	0	0	0	0	0	0	0	0	0	0	0	0	0	0	0	0	0	0	0	0	0	0	0	0	0	0	0	0	0	0	0	0	0	0	0	0	0	0	0	0	0	0	0	0	0	0	0	0	0	0.000108897	0	0	0	0	0	0	0	0	0	0	0	0	0	0	0	0	0	0	0	0	0	0	0	0	0	0	0	0	0	0	0	0	0	0	0
1716	Bacteria	NA	Actinobacteria	Actinobacteria	Corynebacteriales	Corynebacteriaceae	Corynebacterium	0	0	0.000222862	0	0.00137643	0.0017488	0.00024558	0	0.000142286	0	0	0	0.000350064	0	0	0	0.00209568	0.000430385	0	0	0.000386601	0	0.000127289	0	0	0	0.000855775	0.000118286	0	0	0.000274022	0	0	0	0	0	0	0	0.000181202	0	0	0	0.0011028	0	0	0	0	0	0.000179963	0	0.000106584	0	0	0	0.000340584	0	0	0	0	0	0	0	0	0	0.00063953	0	0.000645237	0.000557919	0.00163693	0	0.00032102	0	0.000162428	0	0	0	0.00160116	0	0	0	0.0010121	0	0	0	0.000486072	0	0.000102759	0.00033736	0.000752027	0.000168172	0.000102963	0	0.000170021	0	0	0	0.00325252	0.000744015	0	0	0	0	0	0	0.000102045	0	0.00074309	0.000415623	0	0	0	0	0.000175108	0.000184333	0	0	0	0	0.000649872	0	0	0	0.000321579	0
1730	Bacteria	NA	Firmicutes	Clostridia	Clostridiales	Eubacteriaceae	Eubacterium	0.00319702	0.00256039	0.00188207	0.00398491	0.00401835	0.00220105	0.00388687	0.00262457	0.00387282	0.00105214	0.00220063	0.00492752	0.00434601	0.00143708	0.109265	0.0733227	0.00707309	0.00259175	0.0113076	0.0228579	0.00357603	0.00141828	0.00365397	0.000836496	0.00773916	0.000845507	0.0182636	0.00399368	0.00123617	0.0017872	0.00568145	0.00609062	0.000967554	0.00166014	0.00284015	0.00494935	0.00133838	0.0022521	0.00834956	0.00615336	0.00867908	0.0115292	0.00666002	0.0188562	0.00048029	0	0.00195052	0.000683008	0.00238593	0.00590556	0.00855715	0.0113508	0.00151864	0.00382061	0.00347773	0.00130502	0.00589683	0.00649583	0.00668819	0.0039882	0.00248749	0.00228895	0.00110537	0.000706622	0.00514757	0.00667295	0.00308488	0.000485153	0.00533476	0.00394312	0.00498131	0.00642828	0.00094159	0.0018016	0.00327498	0.00323371	0.000775123	0.00554794	0.00381251	0.000854586	0.00350504	0.00328015	0.00772887	0.00637654	0.00714064	0.00746135	0.00696236	0.00486868	0.00483033	0.00717705	0.00588418	0.00263275	0.00409565	0.00354752	0.00402885	0.00358507	0.00259724	0.00160394	0.000104246	0.000195014	0.00562638	0.00302517	0.00396572	0.00318151	0.0088161	0.00796112	0.00410575	0.00448506	0.00873282	0.00816616	0.00272445	0.00593153	0.00694711	0.00785594	0.0223016	0.0116993	0.00934522	0.0122406	0.00167866	0.00165926	0.00261154	0.000751018	0.00620626	0.0024663
1738645	Bacteria	NA	Firmicutes	Clostridia	Clostridiales	Ruminococcaceae	Caproiciproducens	0	0	0	0	0	0	0	0	0	0	0	0	0	0	0	0	0.000128313	0	0	0	0	0	0	0	0	0	0	0	0	0	0	0	0	0	0	0	0	0	0	0	0	0	0	0	0	0	0	0	0	0	0	0	0	0	0	0	0	0	0	0	0	0	0	0	0	0	0	0	0	0	0	0	0	0	0	0	0	0	0	0	0	0	0	0	0	0	0	0	0	0	0	0	0	0	0	0	0	0	0	0	0.00019543	0	0	0	0	0	0	0	0	0	0	0	0	0	0	0	0	0	0	0	0	0	0	0
1739610	Viruses	NA	Uroviricota	Caudoviricetes	Caudovirales	Siphoviridae	NA	0	0	0	0	0	0	0	0	0	0	0	0	0	0	0	0	0	0	0	0.000121981	0	0	0	0	0	0	0	0	0	0	0	0	0	0	0	0	0	0	0	0	0	0	0	0	0	0	0	0	0	0	0	0	0	0	0	0	0	0	0	0	0	0	0	0	0	0	0	0	0	0	0	0	0	0	0	0	0	0	0	0	0	0	0	0	0	0	0	0	0	0	0	0	0	0	0	0	0	0	0	0	0	0	0	0	0	0	0	0	0	0	0	0	0	0	0	0	0	0	0	0	0	0	0	0
1743	Bacteria	NA	Actinobacteria	Actinobacteria	Propionibacteriales	Propionibacteriaceae	Propionibacterium	0	0	0	0	0	0	0	0	0	0	0	0	0	0	0	0	0.00161083	0.000190533	0	0	0	0	0	0	0	0	0	0	0	0	0	0	0	0	0	0	0	0	0	0	0	0	0	0	0	0	0	0	0	0	0	0	0	0	0	0	0	0	0	0	0	0	0	0	0	0	0.000152718	0	0	0	0	0	0	0	0	0	0	0	0.000303934	0	0	0	0	0	0	0	0	0	0	0	0	0	0	0.00125625	0	0	0	0	0	0	0	0	0	0	0	0	0.00102739	0	0	0	0	0	0	0	0	0	0	0.000235059	0	0	0.000781069	0.00010403	0	0
1763508	Bacteria	NA	Firmicutes	Clostridia	Clostridiales	Lachnospiraceae	Lachnotalea	0	0	0	0.000311604	0	0.0001484	0	0	0	0	0	0	0	0	0	0	0.000142714	0	0	0	0	0	0	0	0	0	0	0	0	0	0.000137216	0	0	0	0	0	0	0	0	0	0.000243535	0.000240893	0	0	0	0	0	0	0	0	0	0	0	0.00018024	0.000222343	0.000108593	0	0	0.000162168	0.000140401	0	0	0	0	0	0	0	0	0.000203228	0	0	0	0	0	0.000109868	0.00014266	0	0	0	0	0	0	0.000139945	0.000171456	0	0	0	0	0	0.000151997	0	0	0	0	0	0	0	0	0	0	0	0	0	0	0	0	0.000260989	0.000343856	0.000108974	0.000178907	0	0	0	0	0	0.000113063	0.000241364	0.000106497	0	0	0	0	0	0
1768196	Bacteria	NA	Firmicutes	Erysipelotrichia	Erysipelotrichales	Erysipelotrichaceae	NA	0	0	0	0	0	0	0	0	0	0	0	0	0	0	0	0	0	0	0	0	0	0	0	0	0	0	0	0	0	0	0	0	0	0	0	0	0	0	0	0	0	0	0	0	0	0	0	0	0	0	0	0	0	0	0	0	0	0	0	0	0	0	0	0	0	0	0	0	0	0	0	0	0	0	0	0	0	0	0	0	0	0	0	0	0	0	0	0	0	0	0	0	0	0	0	0	0	0	0	0	0	0	0	0	0	0	0	0	0	0	0	0	0	0	0	0	0	0	0	0	0	0.000197212	0	0
1769710	Bacteria	NA	Firmicutes	Clostridia	Clostridiales	Lachnospiraceae	Sellimonas	0	0	0	0.00451596	0.00991169	0.000379386	0.003563	0.00881436	0.00345753	0.0101012	0.000237063	0.000653991	0.00111085	0.00304561	0.00798399	0.00617891	0.00738251	0.00515952	0	0.00297148	0	0	0.000644206	0	0.000849048	0	0.000605758	0.00987017	0	0	0.0117284	0.00239176	0	0	0	0.00731337	0.00144519	0	0.00018572	0.00214507	0.0134789	0.00814475	0	0.00371126	0	0	0.01791	0	0.00401262	0.0122358	0.00434156	0.00542483	0.0147005	0.00481362	0.00605568	0.0055121	0.0050337	0.00630445	0.000916726	0.000254734	0.00833093	0.013739	0	0	0	0	0.00442491	0	0.00141184	0.00799316	0.00405876	0.00986279	0.00622351	0.0100004	0.00165673	0.000920896	0.0120313	0.00321271	0.00696199	0.000523974	0.00376179	0.00533098	0.000939227	0.00151219	0.00738022	0.00298324	0.00322062	0.000588263	0.00179007	0	0.00166605	0.00939176	0.00724062	0.0148853	0	0	0.0399423	0.0184733	0.000404927	0.00114374	0.00185354	0.00944555	0	0	0.00299004	0.00621129	0.000862571	0.000525159	0.0001172	0	0	0	0.00216985	0.00561658	0.000148372	0	0	0	0.0085579	0.00689747	0.00726877	0.0370361	0.00310323	0.00429113
1780377	Bacteria	NA	Actinobacteria	Coriobacteriia	Coriobacteriales	Coriobacteriaceae	NA	0	0	0	0	0	0	0	0	0	0	0	0	0	0	0	0	0	0	0	0	0	0	0	0	0	0	0	0	0	0	0	0	0	0	0	0	0	0	0	0	0	0	0	0	0	0	0	0	0	0	0	0	0	0	0	0	0	0	0	0	0	0	0	0	0	0	0	0	0	0	0	0	0	0	0	0	0	0	0	0	0.000145133	0	0	0	0	0	0	0	0	0	0	0	0	0	0	0	0	0	0	0	0	0	0	0	0	0	0.000156373	0.00013053	0	0	0	0	0	0	0	0	0	0.000207073	0	0	0	0	0.000214943	0
1780379	Bacteria	NA	Firmicutes	Clostridia	Clostridiales	NA	NA	0	0	0	0	0	0.000191411	0	0	0.000126269	0	0	0	0.000103982	0	0	0	0	0	0	0	0.000116294	0	0	0	0.000266069	0	0	0	0	0	0.000100702	0	0	0.000316379	0	0	0	0	0.000157121	0.000258786	0.000673355	0.000484073	0	0.000119531	0	0	0	0	0	0	0.00013607	0	0.000138316	0	0.000197075	0.000104885	0	0	0	0	0	0	0.000205557	0	0	0	0	0.000552481	0.000345632	0.000114534	0	0.000186478	0	0.00038678	0.000131778	0	0	0	0	0	0	0	0.000126859	0.00011744	0.000111725	0	0	0.000133668	0	0.000108113	0.000121629	0.000105227	0.000104231	0.000185229	0	0	0	0	0	0	0.000107265	0	0.000127552	0.00015647	0	0	0	0	0	0	0	0	0.000144657	0	0.000212619	0.000141647	0.000175302	0	0	0	0	0	0	0
1780380	Bacteria	NA	Firmicutes	Clostridia	Clostridiales	Eubacteriaceae	NA	0	0	0	0.000123468	0	0	0	0.000120609	0.000161064	0	0	0	0	0	0.000551354	0.000115292	0.000139318	0	0.000100351	0	0.000508624	0	0	0	0.000821341	0	0	0.000171895	0	0	0.000105563	0	0	0.000109081	0	0	0	0	0.000148416	0.000237547	0.000192039	0.000133359	0	0	0	0	0	0	0	0.000293409	0.000291096	0	0.000111468	0	0.000434529	0.000230507	0	0	0	0	0.000114468	0	0	0	0	0	0	0	0	0	0	0	0	0.000201493	0.000169894	0.000108936	0	0	0	0	0	0	0.000136238	0	0.000128318	0	0	0.000137329	0	0.000180036	0.000142117	0	0.000152663	0.00019094	0	0	0	0	0	0	0.000128915	0	0.000151943	0.000138262	0.000185559	0.000136154	0	0	0	0	0.000245285	0	0.0001081	0	0.000130679	0	0.00026725	0.000136399	0	0	0	0	0	0
1780381	Bacteria	NA	Firmicutes	Clostridia	Clostridiales	Eubacteriaceae	NA	0	0	0	0	0	0	0	0	0	0	0	0	0	0	0	0	0	0	0	0	0	0	0	0	0	0	0	0	0	0	0	0	0	0	0	0	0	0	0	0	0	0	0	0	0	0	0	0	0	0	0.000103454	0	0	0	0	0	0	0	0	0	0	0	0	0	0	0	0	0	0	0	0	0	0	0	0	0	0	0	0	0	0	0	0	0	0	0	0	0	0	0	0	0	0.000109046	0.000151706	0	0	0	0	0	0	0	0	0	0	0	0	0	0	0	0	0	0	0	0	0	0	0	0	0	0	0	0	0	0
1834207	Bacteria	NA	Firmicutes	Erysipelotrichia	Erysipelotrichales	Erysipelotrichaceae	NA	0.00193166	0.00143044	0	0	0	0	0.000181352	0.00076181	0.00011219	0.000158848	0	0	0	0	0	0	0.000164723	0	0	0	0.000100859	0.000110094	0	0	0.000193359	0.00269305	0	0.00245225	0	0.000170799	0.00105434	0.00249121	0.000235161	0.00250361	0	0	0	0	0	0	0.000171364	0.000389079	0	0	0	0	0.000805673	0	0.000276506	0.000882811	0	0.000113797	0.00153163	0.00175989	0	0	0	0	0.000327494	0.000239507	0.00111733	0.00166184	0.000123465	0	0	0	0.000157305	0.00531699	0.000237286	0	0.000693405	0.0215473	0	0.000129064	0	0.000157735	0.00244623	0.000173107	0	0.000179695	0.000234666	0	0.000258999	0.000243918	0.00896311	0.00196802	0.000149895	0	0	0.000464353	0	0	0	0	0.000591401	0.000593814	0.00024164	0.000129518	0	0.000255257	0	0	0.000670706	0.00143402	0.000107723	0	0.000212107	0.000253551	0.000214052	0	0.000240989	0.0213554	0	0	0.000100765	0.000103194	0	0	0.000108279	0.000183845	0.000150789	0.00374426	0.000150343	0.000111042
1847725	Bacteria	NA	Actinobacteria	Actinobacteria	Corynebacteriales	NA	Lawsonella	0	0	0	0	0	0	0	0	0	0	0	0	0	0	0	0	0	0	0	0	0	0	0	0	0	0	0	0	0	0	0	0	0	0	0	0	0	0	0	0	0	0	0	0	0	0	0	0	0	0	0	0	0	0	0	0	0.000273765	0	0	0	0	0	0	0	0	0	0	0	0	0	0	0	0	0	0	0	0	0	0	0	0	0	0	0	0	0	0	0	0.000172331	0	0	0	0	0	0	0	0	0.000176843	0	0	0	0	0	0	0	0	0	0	0	0	0	0	0	0	0	0	0	0	0	0	0	0	0	0
184869	Bacteria	NA	Actinobacteria	Actinobacteria	Actinomycetales	Actinomycetaceae	Varibaculum	0.000820596	0	0.00105684	0	0	0	0.00011017	0.000215467	0.000117502	0	0	0	0	0	0	0	0.000136685	0	0	0	0	0	0.000142278	0.000103497	0.000151017	0	0	0.000326625	0.000110053	0.000119852	0.000163517	0	0	0	0	0	0	0	0	0	0.000224412	0.000200159	0	0	0	0	0	0	0	0	0.000147384	0	0	0.000124231	0	0	0.000360805	0	0.000149247	0.000179675	0	0	0.000395039	0	0	0	0	0	0.000178708	0	0	0	0.000234956	0	0	0	0	0	0	0	0.000112973	0.000126987	0	0	0	0	0	0	0.000583581	0.00016053	0	0	0.00012231	0	0.00221245	0.000553174	0	0	0	0	0	0	0	0	0	0	0	0	0	0	0.000218236	0	0	0	0	0	0	0	0	0	0.000137747	0	0	0
1849603	Bacteria	NA	Proteobacteria	Gammaproteobacteria	Enterobacterales	Enterobacteriaceae	NA	0	0	0	0	0	0	0	0.00163302	0	0	0	0	0	0.000678592	0	0	0	0	0	0	0	0	0	0	0	0.00358117	0	0.00272763	0	0	0	0	0	0.00117866	0	0	0	0	0	0	0	0	0	0	0.00011503	0	0	0	0	0	0	0	0	0	0	0	0	0	0	0	0	0	0	0	0	0	0	0	0	0	0	0	0	0	0	0	0.000198323	0	0	0	0	0	0	0	0	0	0	0	0	0	0	0	0	0	0	0	0	0.000669115	0	0	0	0	0	0	0	0	0	0	0	0	0	0	0	0	0	0	0	0	0	0	0	0	0	0
1852383	Bacteria	NA	Firmicutes	Clostridia	Clostridiales	Ruminococcaceae	NA	0	0	0	0	0	0	0	0.000491002	0	0	0	0.000523002	0	0	0	0	0	0	0	0	0	0	0	0	0	0	0	0	0	0	0.000141326	0	0	0	0	0	0	0	0	0	0	0	0	0	0	0	0	0	0	0	0	0	0	0	0	0	0	0	0	0	0	0	0	0	0	0	0	0	0.000103217	0.00023258	0	0	0	0	0	0	0	0	0	0	0	0	0.000167409	0	0	0	0	0	0	0.000127639	0.000177997	0.000100614	0	0	0	0	0	0	0	0	0	0	0	0	0	0	0	0	0	0	0	0	0	0	0	0	0	0	0	0	0	0.000243388	0.000203791	0
186789	Viruses	NA	Uroviricota	Caudoviricetes	Caudovirales	Myoviridae	Punavirus	0	0	0	0	0	0	0	0	0	0	0	0	0	0	0	0	0	0	0	0	0	0	0	0	0	0	0	0	0	0	0	0	0	0.000482062	0	0	0	0	0	0	0	0	0	0	0	0	0	0.000248921	0	0	0	0	0	0	0	0	0	0	0	0	0	0	0	0	0	0	0	0	0	0	0	0	0	0	0	0	0	0	0	0	0	0	0	0	0	0	0	0	0	0	0	0	0	0	0	0	0	0	0	0	0	0	0	0	0	0	0	0	0	0	0	0	0	0	0	0	0	0	0	0	0	0	0	0
186794	Viruses	NA	Uroviricota	Caudoviricetes	Caudovirales	Podoviridae	Lederbergvirus	0	0	0	0	0	0	0	0.000131806	0	0	0	0	0	0.000369264	0	0	0	0	0	0	0	0	0	0	0	0.000303809	0	0	0	0	0	0	0	0.000470935	0	0	0	0	0	0	0	0	0	0	0	0	0	0	0	0	0	0	0	0	0	0	0	0	0	0	0	0	0	0	0	0	0	0	0	0	0	0	0	0	0	0	0	0	0	0	0	0	0	0	0	0	0	0	0	0	0	0	0	0	0	0	0	0	0	0	0	0	0	0	0	0	0	0	0	0	0	0	0	0	0	0	0	0	0	0	0	0	0	0
1868332	Bacteria	NA	Actinobacteria	Actinobacteria	Micrococcales	Micrococcaceae	Neomicrococcus	0	0	0	0	0	0	0	0	0	0	0.000709448	0	0	0	0	0	0	0	0	0	0	0	0	0	0	0	0	0	0	0	0	0	0	0	0	0	0	0	0	0	0	0	0	0	0	0	0	0	0	0	0	0	0	0	0	0	0	0	0.000224177	0.000490187	0	0	0	0	0	0.000238596	0	0	0	0	0	0	0	0	0	0	0	0	0	0	0	0	0	0	0	0	0	0	0	0	0	0	0	0	0	0	0	0	0	0.000177037	0	0	0	0	0	0	0	0	0	0	0	0	0	0	0	0	0	0	0	0	0	0	0	0.000104739
1870884	Bacteria	NA	Firmicutes	Clostridia	Clostridiales	Peptostreptococcaceae	Clostridioides	0.00418098	0.00333545	0	0	0.000103137	0.000285747	0.000465079	0.00534833	0.000238418	0.000390015	0	0.000110504	0.00031964	0.000152626	0	0	0.00042941	0.000331365	0.000189953	0.000351151	0.000203021	0.000203106	0.000278169	0.000130959	0.000242817	0.00597198	0	0.00292262	0.000150725	0.000431433	0.00235981	0.00594886	0.000105309	0.00198179	0.000128748	0.000235509	0.000122583	0	0.000102096	0.000136237	0.000755148	0.00109518	0.000371848	0.000270946	0.000403597	0.000100706	0.00012481	0	0.00059778	0.00188068	0.000223106	0.000279354	0.000443819	0.000520232	0.000248871	0.000121663	0.000166573	0.000158131	0.000636274	0.000495528	0.000447998	0.000546429	0.000173275	0.000100305	0	0	0.000306808	0.0127416	0.00039282	0.000204039	0.00110666	0.0744625	0	0	0.000118678	0.000360341	0.00777943	0.000305894	0.000250566	0.000591144	0.000648397	0	0.000250593	0.000196693	0.00197682	0.00681968	0.000970865	0.000285143	0.000122373	0.001322	0.000304263	0	0	0	0.000515823	0.000838738	0.000682322	0.00050466	0.000688395	0.00141269	0	0.000182306	0.00020452	0.000327406	0.000470603	0.00027813	0.000744252	0.000868423	0.000259278	0.000238536	0.000970651	0.0534095	0.000125808	0.000179056	0.000424237	0.000396598	0.000165122	0.000109216	0.000176284	0.000316592	0.000477207	0.0234934	0.000485186	0.000286472
1871678	Viruses	NA	Uroviricota	Caudoviricetes	Caudovirales	Siphoviridae	NA	0	0	0	0	0	0	0	0	0	0	0	0	0	0	0	0	0	0	0	0	0	0.000172913	0	0	0	0	0	0	0	0	0	0	0	0	0	0	0	0	0	0	0	0	0	0	0	0	0	0	0	0	0	0	0	0	0	0	0	0	0	0	0	0	0	0	0	0	0	0	0	0	0	0	0	0	0	0	0	0	0	0	0	0	0	0	0	0	0	0	0	0	0	0	0	0	0	0	0	0	0	0	0	0	0	0	0	0	0	0	0	0	0	0	0	0	0	0	0	0.000175795	0	0	0	0	0	0
1871687	Viruses	NA	Uroviricota	Caudoviricetes	Caudovirales	Siphoviridae	NA	0	0	0	0	0	0	0	0	0	0	0	0	0	0	0	0	0	0	0	0	0	0	0	0	0	0	0	0	0	0	0	0	0	0	0	0	0	0	0	0	0	0	0	0	0	0	0	0	0	0	0	0	0	0	0	0	0	0	0	0	0	0	0	0	0	0	0	0	0	0	0	0	0	0	0	0	0	0.000119124	0	0	0	0	0	0	0	0	0	0	0	0	0	0	0	0	0	0	0	0	0	0	0	0	0	0	0	0	0	0	0.000117582	0	0	0	0	0	0	0	0	0	0	0	0	0	0	0
1871690	Viruses	NA	Uroviricota	Caudoviricetes	Caudovirales	Siphoviridae	NA	0	0	0	0	0	0	0	0	0	0	0	0	0	0	0	0	0	0	0	0	0	0.000160144	0	0	0	0	0	0	0	0	0	0	0	0	0	0	0	0	0	0	0	0	0	0	0	0	0	0	0	0	0	0	0	0	0	0	0	0	0	0	0	0	0	0	0	0	0	0	0	0	0	0	0	0	0	0	0	0	0	0	0	0	0	0	0	0.000100301	0	0	0	0	0	0	0	0	0	0	0	0	0	0	0	0	0	0	0	0	0	0	0	0	0	0	0	0	0	0	0	0.000224924	0	0	0	0	0	0
1883427	Bacteria	NA	Actinobacteria	Actinobacteria	NA	NA	NA	0	0	0	0	0	0	0	0	0	0	0	0	0	0	0	0	0	0	0	0	0	0	0	0	0	0	0	0	0	0	0	0	0	0	0	0	0	0	0	0	0	0	0	0	0	0	0	0	0	0	0	0	0	0	0	0	0	0	0	0	0	0	0	0	0	0	0	0	0	0	0	0	0	0	0	0	0	0	0	0	0	0	0	0	0	0	0	0	0	0	0	0	0	0	0	0	0	0	0	0	0	0	0	0	0	0	0	0	0	0	0	0	0	0.000175435	0	0	0	0	0	0	0	0	0	0
1891238	Bacteria	NA	Proteobacteria	Betaproteobacteria	Burkholderiales	NA	NA	0	0	0	0	0	0	0	0	0	0	0	0	0	0	0	0	0	0	0	0	0	0	0	0	0	0	0	0	0	0	0	0	0	0.000153468	0	0	0	0	0	0.00197942	0	0	0	0	0	0.000498467	0	0	0	0	0	0	0	0	0	0	0	0	0	0	0	0	0	0	0	0	0	0	0	0	0	0	0	0	0	0.000877907	0	0	0	0	0	0	0	0	0	0	0	0	0	0	0	0	0	0	0	0	0	0	0	0.00118733	0	0	0	0	0	0	0	0	0	0	0	0	0	0	0	0	0	0	0	0	0.000118876	0	0	0
189330	Bacteria	NA	Firmicutes	Clostridia	Clostridiales	Lachnospiraceae	Dorea	0.00747182	0.0057126	0.0142255	0.0115333	0.00529107	0.00348405	0.00916877	0.000949057	0.00290467	0.00136106	0.000940345	0.00183574	0.0444822	0.00839606	0.00103991	0.00103424	0.0116104	0.00602963	0.0286863	0.00458421	0.0433304	0.0288361	0.00268157	0.00248949	0.00151999	0.000251687	0.0155497	0.00234755	0.00134203	0.00191441	0.00662795	0.00901283	0.00157412	0.00234729	0.00132655	0.00248421	0.0208227	0.0403467	0.0302977	0.0287941	0.0187315	0.0195367	0.0238066	0.0211995	0.000344969	0	0.00312579	0.000611011	0.00182165	0.00374909	0.0575097	0.0213789	0.00276126	0.00427227	0.00285234	0.00207294	0.00381995	0.00243517	0.0303731	0.0113747	0.00775608	0.00840775	0.00448729	0.00112363	0.0129951	0.0101548	0.00347831	0.000131948	0.00715897	0.00134817	0.00648207	0.00868891	0.000894214	0.0025443	0.00234388	0.00291804	0.00135697	0.0538784	0.0197185	0.00100706	0.00415412	0.00262581	0.0448315	0.0681978	0.00731142	0.0110162	0.0524816	0.0434162	0.016464	0.0202108	0.0288437	0.00206677	0.0170897	0.00757502	0.00388221	0.00422592	0.00593807	0.0262874	0.000116959	0.000278047	0.00742967	0.00372899	0.0138798	0.0291246	0.0057522	0.00471558	0.050853	0.0480708	0.0624439	0.107495	0.00422334	0.00382266	0.0216615	0.0572564	0.0165809	0.0094976	0.0699724	0.0576448	0.00148245	0.00259484	0.0156929	0.000426027	0.0211958	0.00556741
1898202	Bacteria	NA	Actinobacteria	Actinobacteria	Actinomycetales	Actinomycetaceae	NA	0	0	0	0	0	0	0	0	0	0	0	0	0	0	0	0	0	0	0	0	0	0	0	0	0	0	0	0	0	0	0	0	0	0	0	0	0	0	0	0	0	0	0	0	0	0	0	0	0	0	0	0	0	0	0	0	0	0	0	0	0	0	0	0	0	0	0	0	0	0	0	0	0	0	0	0	0	0	0	0	0	0	0	0	0	0	0	0	0.000158034	0	0	0	0	0	0	0	0	0	0	0	0	0	0	0	0	0	0	0	0	0	0	0	0	0	0	0	0	0	0	0	0	0	0	0
1898204	Bacteria	NA	Firmicutes	Clostridia	Clostridiales	Clostridiaceae	NA	0	0	0	0	0	0	0	0	0	0	0	0	0	0	0	0	0	0	0	0	0	0	0.000129786	0	0	0	0	0	0	0	0.000266374	0.00033496	0	0	0	0	0	0	0	0	0	0	0	0	0	0	0	0	0	0	0	0	0	0.000362828	0	0	0	0	0	0	0	0	0	0	0	0	0	0	0	0	0	0	0	0	0	0	0	0	0	0	0	0	0	0	0	0	0	0	0	0	0	0	0	0	0	0	0	0	0	0	0	0	0	0	0	0	0	0	0	0	0	0	0	0	0.000153351	0	0	0	0	0	0	0	0	0
1898205	Bacteria	NA	Firmicutes	Clostridia	Clostridiales	Ruminococcaceae	NA	0	0	0.000392915	0.00027947	0	0	0	0.000458076	0	0	0	0.000329565	0	0	0	0.000335548	0	0	0	0	0	0	0	0	0	0	0	0.000362987	0	0	0.000354988	0.000176699	0	0.000479018	0	0	0	0	0	0.00059653	0	0	0	0	0	0	0	0	0	0	0	0	0	0	0	0	0	0	0	0	0	0	0	0	0	0	0	0	0	0	0	0.000471952	0	0	0	0	0	0	0.000104783	0	0	0	0	0	0	0	0	0	0	0	0.000113408	0	0	0	0	0	0	0	0	0	0	0	0	0	0	0.000137497	0	0	0	0.00015878	0	0	0	0.000222253	0	0.000132801	0	0	0	0	0	0	0	0
1903434	Bacteria	NA	Proteobacteria	Gammaproteobacteria	Enterobacterales	Enterobacteriaceae	Atlantibacter	0	0	0	0	0	0	0	0	0	0	0	0	0	0	0	0	0	0	0	0	0	0	0	0	0	0	0	0	0	0	0	0	0	0	0	0	0	0	0	0	0	0	0	0	0	0	0	0	0	0	0	0	0	0	0	0	0	0	0	0	0	0	0	0	0	0	0	0	0	0	0	0	0	0.000272324	0	0	0	0	0	0	0	0	0	0	0	0	0	0	0	0	0	0	0	0	0	0	0	0	0	0	0	0	0	0	0	0	0	0	0	0	0	0	0	0	0	0	0	0	0	0	0	0	0	0
1903506	Bacteria	NA	Firmicutes	Clostridia	Clostridiales	Ruminococcaceae	Drancourtella	0	0	0	0.000157283	0.00188252	0.000236553	0.000158887	0.000161537	0.000729253	0.000490966	0.000238742	0.000138777	0.000155763	0	0.000404955	0.000275307	0.000242155	0.000130806	0.000275581	0.000102008	0.000617256	0.000236506	0.000139761	0.000222006	0.000170116	0.000171582	0.000187512	0.0012921	0	0	0.000233448	0.000109691	0	0.0014474	0.000104191	0.000160014	0	0	0	0.000144289	0.00047906	0.000496663	0.000151203	0.000205536	0	0	0.000202703	0	0	0.000166373	0.00077507	0.000139591	0.000157976	0.000222868	0.000438531	0.000199076	0.000281203	0.000277121	0	0	0.000182235	0.000301961	0	0	0	0	0	0	0.000317541	0.000142944	0.000259919	0.000262472	0	0.000269893	0.000286537	0.000656289	0.000127857	0	0.000446592	0	0.000180399	0.000126236	0.000152009	0.000147482	0.000317014	0	0.000179269	0.000132053	0	0.000139793	0.000180331	0.000159446	0.000325067	0.000371462	0	0	0.000164526	0.000135827	0	0	0.000102628	0.000127662	0	0.000118146	0.000116522	0.000180987	0.000180113	0.000165772	0.000102064	0.000125279	0.000120973	0.000150839	0.000116208	0.000197876	0.000178617	0.000218804	0.000345629	0.000229109	0	0.00011299	0.000191226	0.000186956	0.00101536	0.000858925
1904861	Bacteria	NA	Firmicutes	Clostridia	Clostridiales	Peptostreptococcaceae	NA	0.000134477	0.000300992	0	0	0	0	0	0	0	0	0	0.00223483	0	0	0.000377954	0.000119096	0	0	0	0.000881765	0.0017886	0.000749222	0.00011994	0	0	0	0.000149729	0	0	0.00010313	0	0	0	0	0.000119787	0	0	0	0	0	0	0	0.000510181	0	0	0	0	0.000295354	0	0	0	0	0.00106965	0	0	0.000155759	0	0	0.00043839	0.00299328	0.000140406	0	0	0	0	0.00045256	0	0	0	0.000197988	0	0	0	0	0.000105979	0	0	0	0.000299868	0.000494704	0	0.000178998	0	0	0	0	0.000200034	0	0.000444829	0	0.000275353	0	0.000733082	0.000169281	0	0	0.00112584	0.000116759	0	0	0.000334302	0	0	0.000185791	0	0	0.000155451	0.000273493	0.00048486	0.00115762	0	0	0.000641742	0.00105197	0	0	0.000219491	0.000197379	0	0	0	0	0	0.00145618
1905344	Bacteria	NA	Firmicutes	Clostridia	Clostridiales	Ruminococcaceae	Ruthenibacterium	0.000251176	0.000157619	0.000235951	0.000266076	0	0.000178074	0	0.00042777	0	0	0.000283972	0	0.000198097	0	0.000487456	0.00047825	0.000385724	0.000273505	0.000119449	0.000133743	0.000124056	0	0	0	0	0	0	0.00100229	0	0	0.000296032	0.000471931	0	0	0	0.000109156	0	0	0.000159855	0.00028222	0.000271353	0.000346521	0	0	0	0	0	0.00020768	0	0.000396922	0.000247638	0	0	0	0.000104742	0	0.000569184	0.000384638	0.000168484	0	0.000194928	0.000105508	0	0	0.000501901	0.00146662	0	0.00208226	0.000410319	0.000140576	0.000134999	0.00387408	0.000119945	0	0.000156012	0.000197128	0	0.000406893	0	0	0.000269571	0	0.000135236	0.000168918	0.000596371	0.00025588	0	0.000127689	0.000190662	0.00125558	0.000138452	0.000127633	0	0.000337127	0.000547292	0.000404237	0.000124288	0.00069697	0	0	0.000625525	0.000102972	0.000139382	0.000405811	0.000296382	0.00028793	0	0.000101775	0.000174439	0.000365708	0	0	0	0.000177983	0.00021291	0.00030235	0.000401682	0.000661878	0.000304109	0.000245947	0.000470697	0.000173363	0.000281055	0.000195821
1912144	Viruses	NA	Uroviricota	Caudoviricetes	Caudovirales	Myoviridae	Lubbockvirus	0	0	0	0	0	0	0	0	0	0	0	0	0	0	0	0	0	0	0	0	0	0	0	0	0	0	0	0	0	0	0	0	0	0	0	0	0	0	0	0	0	0	0	0	0	0	0	0	0	0	0	0	0	0	0	0	0	0	0	0	0	0	0	0	0	0	0	0	0	0	0	0	0	0	0	0	0	0	0	0	0	0	0	0	0	0	0	0	0	0	0	0	0	0	0	0	0	0	0	0	0	0	0	0	0	0	0	0	0	0	0	0	0	0	0	0	0	0	0	0	0	0.000481107	0	0
1912217	Bacteria	NA	Actinobacteria	Actinobacteria	Propionibacteriales	Propionibacteriaceae	Pseudopropionibacterium	0	0	0	0	0	0	0	0	0	0	0	0	0	0	0	0	0	0	0	0	0	0	0	0	0	0	0	0	0	0	0	0	0	0	0	0	0	0	0	0	0	0	0	0	0	0	0	0	0	0	0	0	0	0	0	0	0	0	0	0	0	0	0	0	0.00011662	0	0.000186403	0	0	0	0	0	0	0	0	0	0.000390464	0	0	0	0	0	0	0	0	0	0	0	0	0	0.000113197	0	0	0	0	0	0	0	0	0	0	0	0	0	0	0	0	0	0	0	0	0	0	0	0	0	0	0	0	0	0	0	0	0
191303	Bacteria	NA	Firmicutes	Erysipelotrichia	Erysipelotrichales	Erysipelotrichaceae	Turicibacter	0	0.0124163	0.000121361	0	0.000430126	0	0	0	0.00023406	0	0.0002783	0.00832254	0	0.000727878	0.000901442	0.000278449	0	0	0.000198551	0.000293667	0.00116201	0.000514998	0	0	0	0	0.000640151	0	0	0	0.000409775	0	0	0	0.00612234	0.0154648	0	0.000628884	0.000262642	0	0.000106105	0.000328518	0.000198189	0.000309746	0	0	0	0	0	0.000112158	0	0	0.000234251	0	0.00325571	0.00177036	0	0	0.000244556	0.00358954	0.00157432	0.000628627	0	0	0	0.00043807	0	0	0	0.000719998	0	0	0	0.000359954	0.000236925	0.00021066	0.000623492	0	0.000187193	0.000581882	0.000696621	0.000488528	0	0	0	0	0.014959	0	0.000341618	0	0.00115609	0.000191579	0.00208296	0.00207386	0	0	0.000829493	0	0	0	0.00237621	0	0	0.00048766	0	0.000139491	0.00101329	0	0.000379853	0.000196389	0	0	0.00304519	0.00053407	0	0	0.000176505	0.000268424	0.000136201	0	0	0	0	0.00107227
1918385	Bacteria	NA	Firmicutes	Clostridia	Clostridiales	Ruminococcaceae	Acutalibacter	0	0	0	0	0	0	0	0	0	0	0	0	0	0	0	0	0	0	0	0	0	0	0	0	0	0	0	0	0	0	0	0	0	0	0	0	0	0	0	0	0	0	0	0	0	0	0	0	0	0	0	0	0	0	0	0	0	0	0	0	0	0	0	0	0	0	0	0	0	0	0	0.000176461	0	0	0	0	0	0	0	0	0	0	0	0	0	0	0	0	0	0	0	0	0	0	0	0	0	0	0	0	0	0	0	0	0	0	0	0	0	0	0	0	0	0	0	0	0	0	0	0	0	0	0	0
1918450	Bacteria	NA	Firmicutes	Clostridia	Clostridiales	Lachnospiraceae	Cuneatibacter	0	0	0	0	0	0	0	0	0	0	0	0	0	0	0	0	0	0	0	0	0	0	0	0	0	0	0	0	0	0	0	0	0	0	0	0	0	0	0	0	0	0	0	0	0	0	0.000111882	0	0	0	0	0	0	0	0	0	0	0	0	0	0	0	0	0	0	0	0	0	0	0	0	0	0	0	0	0	0	0	0	0	0	0	0	0	0	0	0	0	0	0	0	0	0	0	0	0	0	0	0	0	0	0	0	0	0	0	0	0	0	0	0	0	0	0	0	0	0	0	0	0	0	0	0	0
1918452	Bacteria	NA	Firmicutes	Clostridia	Clostridiales	Lachnospiraceae	Extibacter	0	0	0	0	0	0	0	0	0	0	0	0	0	0	0	0	0.000464423	0.000928437	0	0	0	0	0	0	0	0	0	0	0	0	0.00132491	0.00180957	0	0	0	0	0	0	0	0	0	0	0	0	0	0	0.00133596	0	0	0	0	0	0	0	0	0	0	0	0	0	0	0	0	0	0	0	0	0	0	0.000149377	0.00197276	0	0	0	0	0	0	0	0	0	0	0	0	0	0	0	0	0	0	0	0	0	0	0	0	0	0	0	0	0	0	0	0	0	0.00028347	0.00136473	0	0	0	0	0	0	0	0	0	0	0	0	0	0	0	0	0	0
1918511	Bacteria	NA	Firmicutes	Clostridia	Clostridiales	Lachnospiraceae	Frisingicoccus	0	0	0	0.000183751	0.000118693	0.000312956	0.000169919	0	0	0	0	0.000177951	0	0.000116771	0	0	0	0	0.000244132	0	0	0	0.000138618	0	0	0.000123932	0	0.000179615	0	0	0.000225019	0.000139194	0	0	0	0	0	0	0.000105902	0	0	0	0.000144152	0.000442247	0	0	0.000108132	0.00103995	0.000939012	0.000119145	0.000286733	0.000226168	0.000117025	0.000245753	0.000908294	0	0	0	0.000147884	0	0	0.000279466	0	0	0	0	0.000289249	0.000201403	0	0	0.00012829	0.000316762	0	0.00029058	0	0	0.000109747	0.000117276	0.000136129	0	0.000179837	0	0.000173601	0.000268393	0.000306598	0.000159873	0.000160764	0	0	0.000102982	0	0	0.000179281	0	0	0	0	0	0	0	0	0	0	0	0.000271009	0.000300055	0	0	0.000178708	0.000303144	0	0.000489687	0.000181374	0.000395652	0.000157759	0	0.000137271	0.000102924	0	0	0	0.000136002	0.000210438	0.000102314
1918536	Bacteria	NA	Firmicutes	Erysipelotrichia	Erysipelotrichales	Erysipelotrichaceae	Longicatena	0	0	0	0	0	0	0.000433466	0.000126172	0	0	0	0	0	0	0	0	0	0	0	0	0	0	0	0	0.000623508	0	0	0	0	0	0	0.000190739	0	0	0	0	0	0	0	0	0	0	0	0	0	0	0	0	0	0	0.000557701	0	0.000233718	0	0	0	0	0	0	0	0	0	0	0	0	0	0	0	0	0	0.000781121	0.000405743	0	0	0	0	0	0	0	0	0	0	0	0	0	0	0	0	0	0	0	0	0	0	0	0	0	0	0	0	0	0	0	0	0.000188267	0	0	0	0	0	0	0.000113809	0	0	0	0	0.00107664	0.000543491	0	0	0	0	0	0
1918538	Bacteria	NA	Firmicutes	Erysipelotrichia	Erysipelotrichales	Erysipelotrichaceae	Longibaculum	0	0	0	0.000487006	0	0	0.00480945	0.000476378	0	0	0.000285602	0.00123991	0	0	0.000367958	0.00172093	0	0	0.00168908	0.00433871	0	0	0	0.000275352	0	0	0.00285037	0	0	0	0.000115657	0	0	0	0	0	0.000764971	0.00200932	0.000580029	0.000429056	0.000118145	0.000112836	0.00117249	0.00142796	0	0	0	0	0	0	0.00045542	0	0	0.00423848	0	0	0.000543399	0	0.00568813	0.0046578	0	0	0	0	0.00156491	0	0	0	0	0	0	0.000170069	0.000848602	0	0	0	0.000258367	0	0.00043111	0.000200436	0	0	0.0031902	0.00523602	0.00253156	0.000944669	0.00353506	0.00353705	0.000705893	0.000140593	0.00189512	0	0.000327469	0.00047995	0	0	0.00185439	0.00122487	0.000163381	0	0.00268995	0.000359247	0	0	0.000900192	0.00138528	0	0	0.00120947	0.000107907	0	0	0.00340096	0.00410604	0.00328534	0.00173075	0.00321609	0.00517347	0.000485127	0	0.00166531	0	0.000355065	0.000350981
1918540	Bacteria	NA	Bacteroidetes	Bacteroidia	Bacteroidales	Muribaculaceae	Muribaculum	0	0	0	0	0	0	0	0	0	0	0	0	0	0	0	0	0	0.000154913	0	0	0	0	0	0	0	0	0	0	0	0	0	0	0	0	0	0	0	0	0	0	0	0	0	0	0	0	0	0	0	0	0	0	0	0	0	0	0	0	0	0	0	0	0	0	0	0	0	0	0	0	0	0	0	0	0	0	0.000203641	0	0	0	0	0	0	0	0	0	0	0	0	0	0	0	0	0	0	0.000171122	0	0	0	0	0	0	0	0	0	0	0	0	0	0	0	0	0	0	0	0	0	0	0	0	0	0	0	0
1918542	Bacteria	NA	Firmicutes	Clostridia	Clostridiales	Lachnospiraceae	Muricomes	0	0	0	0	0	0	0	0	0	0	0	0	0	0	0	0	0	0	0	0	0	0	0	0	0.000112089	0	0	0	0	0	0	0	0	0	0	0	0	0	0	0	0	0	0	0.000111915	0	0	0	0	0	0.000110349	0	0	0	0	0	0	0	0	0	0	0	0	0	0	0	0	0	0	0	0	0.000107893	0	0	0	0	0	0	0	0	0	0	0	0	0	0	0	0	0	0	0	0	0	0	0	0	0	0	0	0	0	0	0	0	0	0	0	0	0	0	0	0	0.000324478	0	0	0	0	0.000128595	0.000136249	0	0	0	0	0	0
1924081	Bacteria	NA	Firmicutes	Clostridia	Clostridiales	Lachnospiraceae	Bariatricus	0	0	0	0	0	0	0	0	0	0	0	0	0	0	0	0	0	0	0	0	0	0	0	0	0	0	0	0	0	0	0	0	0	0	0	0	0	0	0	0	0	0	0	0	0	0	0.000188377	0	0	0	0	0	0	0	0	0	0	0	0	0	0	0.000109675	0	0	0	0	0	0	0	0	0.000100361	0	0	0	0	0	0	0	0	0	0	0	0	0	0	0	0	0	0	0	0	0	0	0	0	0	0	0	0	0	0	0	0	0	0	0	0	0	0	0	0	0	0	0	0	0	0	0	0	0	0	0	0	0
1924093	Bacteria	NA	Firmicutes	Clostridia	Clostridiales	Ruminococcaceae	Anaeromassilibacillus	0.00029383	0.000378852	0.000521336	0.0010763	0.000104939	0.000183995	0.000603645	0.000993594	0.000838822	0.000214577	0.000303384	0.000385349	0.000457472	0.000170213	0.000389629	0.000429692	0.000774644	0.000851788	0.000545686	0.000360609	0.000551061	0.000222008	0	0.000406512	0.000150987	0	0.000601956	0.00136141	0.000267423	0.000430388	0.00146563	0.000495105	0.00017215	0.000569515	0.000209404	0.000109708	0	0	0.000495774	0.000574729	0.000408249	0.000612402	0.000462063	0.000690205	0	0	0.000139176	0.000762602	0	0.000148579	0.00131792	0.000409058	0	0.000103535	0.00082909	0.000315708	0.000612213	0.000809771	0.00158068	0.000101751	0.000150462	0.00046184	0	0	0.000278434	0.000175887	0.000224164	0	0.00028057	0.000675752	0	0.000172434	0	0.000122825	0.000191372	0.000234999	0	0.000243802	0.000707964	0	0.000516914	0	0.000435537	0.00119388	0.000572003	0	0.000666093	0.000655979	0.000415685	0.00106443	0.00135667	0.00020213	0.000790593	0.00117588	0.000262694	0.000506178	0.000264168	0.000267231	0	0	0.0013168	0.000298345	0.000203999	0.000332585	0.000303465	0.000527259	0.000538977	0.000578879	0.000392729	0.000491168	0	0	0.000627358	0.00164258	0.00119432	0.00130297	0.000899375	0.00083973	0.00023167	0.000520896	0.00116092	0	0.000708398	0.000248186
1924105	Bacteria	NA	Firmicutes	Clostridia	Clostridiales	Ruminococcaceae	Neglecta	0	0	0	0.000143149	0	0	0	0.00060763	0	0	0.000105486	0.000703552	0	0	0	0	0	0.000138032	0	0	0	0	0	0	0	0	0.000126894	0	0	0	0.000335032	0.000106917	0	0	0	0	0	0	0	0	0	0	0	0.000199082	0	0	0	0	0	0	0.000303332	0	0	0	0.000251983	0	0	0.000102011	0	0	0	0	0	0	0	0	0	0	0	0.000262977	0	0	0	0	0	0	0	0	0	0	0	0	0.00013735	0	0	0	0	0	0	0.000149746	0.000195191	0	0	0	0	0	0	0.000137452	0	0	0.000210144	0	0	0.000205234	0	0.000212974	0.000238852	0.000283358	0.000152926	0	0	0	0	0.000317896	0	0.00014251	0.000247161	0	0	0	0.000119036	0.000175827	0.000189075	0
1924110	Bacteria	NA	Firmicutes	Erysipelotrichia	Erysipelotrichales	Erysipelotrichaceae	Massilimicrobiota	0	0	0	0.000213672	0	0	0.000558826	0.00015285	0.000840429	0.00102858	0.000100256	0.000262721	0.000150364	0	0.00016994	0.000100488	0.000194701	0	0	0	0.00309688	0.000112618	0	0	0.0036028	0	0	0.0002456	0	0	0.000584718	0.000134397	0	0.000221509	0	0	0	0	0.000263323	0.000739655	0.0107613	0.00202339	0	0.000106571	0	0	0	0.000163581	0.00349382	0.00277262	0.000700782	0.000158151	0.000366124	0.000124513	0.000592017	0.000247795	0	0.000237357	0.000796448	0.000120297	0	0	0	0	0	0	0.000259461	0.00191813	0	0.0031362	0.00678738	0.0152931	0	0.00219886	0.000147954	0	0	0.000147479	0.000637862	0	0.000474182	0.00110942	0	0	0.000364956	0.000106323	0.000350863	0.000584109	0	0.000719592	0.000314527	0.00356506	0.00020588	0.000179679	0	0	0.00220031	0.000104842	0	0	0	0	0.000303645	0.000172752	0	0	0.000197983	0.00053337	0	0	0	0	0.000133676	0	0.00021299	0.000459302	0.000358837	0.000252198	0.00123333	0.000152353	0.000113107	0	0.000263996	0.000103006
1926556	Bacteria	NA	Firmicutes	Clostridia	Clostridiales	Clostridiales Family XIII. Incertae Sedis	Emergencia	0	0	0	0	0	0	0.00020057	0	0	0	0	0	0	0	0	0	0.000164512	0.000130475	0	0	0	0	0	0	0	0	0.000200756	0	0	0	0	0	0	0	0	0	0	0	0	0	0	0	0	0	0	0	0	0	0	0	0.000116663	0.000114139	0	0	0	0	0.000147855	0	0	0	0	0	0	0	0	0	0	0	0	0	0	0.000547886	0	0	0	0	0	0.000126173	0	0	0	0	0	0	0	0	0	0	0	0	0	0	0	0	0	0	0	0	0	0	0	0	0.000244377	0.000353514	0	0	0	0	0	0.000149924	0	0	0	0	0.000145176	0.000174674	0	0	0	0	0	0	0	0
1926651	Bacteria	NA	Bacteroidetes	Bacteroidia	Bacteroidales	Odoribacteraceae	Culturomica	0	0	0	0	0	0	0	0	0	0	0	0	0	0	0	0	0	0	0.00012055	0	0	0	0	0	0	0	0	0.000351745	0	0	0	0	0	0	0	0	0	0	0.00041248	0	0	0	0	0	0	0	0	0	0	0	0	0	0	0	0	0	0	0	0	0	0	0	0	0	0.000135032	0.000102945	0	0	0	0	0	0	0	0	0	0	0	0	0	0	0	0	0	0	0	0	0	0	0	0	0	0	0	0.000139903	0.00015288	0.000391064	0	0	0	0	0	0	0	0.000131777	0	0	0	0	0	0.000113397	0	0	0	0	0	0	0	0	0	0	0	0	0	0
1926659	Bacteria	NA	Bacteroidetes	Bacteroidia	Bacteroidales	Bacteroidaceae	Mediterranea	0	0	0	0	0	0	0	0	0	0	0	0	0	0	0	0	0	0.000165622	0	0	0	0	0	0	0	0	0	0.000176715	0	0.000316998	0.000171926	0	0	0	0	0.000125078	0	0	0	0	0	0.000123269	0	0	0	0	0	0	0	0	0	0	0.000406794	0	0	0	0	0.000294099	0	0	0	0	0	0	0.00026367	0.000315443	0	0	0	0	0	0	0	0	0	0	0.000273173	0	0	0	0	0	0	0.000306981	0	0	0	0	0	0	0	0	0	0.000251623	0	0.000167984	0	0	0	0	0	0	0	0	0	0	0	0	0	0	0	0	0	0	0	0	0	0	0	0	0	0	0	0
1926672	Bacteria	NA	Bacteroidetes	Bacteroidia	Bacteroidales	Prevotellaceae	Prevotellamassilia	0	0	0	0	0	0	0	0	0	0	0	0	0	0	0	0	0	0	0	0	0	0	0	0	0	0	0	0	0	0	0	0	0	0	0	0.000270385	0	0	0	0	0	0	0	0	0	0	0	0	0	0	0	0	0	0	0	0	0	0	0	0	0	0	0	0	0	0	0	0	0	0	0	0	0	0	0	0	0	0	0	0	0	0	0	0	0	0	0	0	0	0	0	0	0	0	0	0.000124728	0	0	0	0	0	0	0	0	0	0	0	0	0	0	0	0	0	0	0	0	0	0	0	0	0	0	0	0
1926677	Bacteria	NA	Actinobacteria	Coriobacteriia	Eggerthellales	Eggerthellaceae	Raoultibacter	0	0	0	0	0	0	0	0	0	0	0	0	0	0	0	0	0	0	0	0	0	0	0	0	0	0	0	0.00010587	0	0	0	0	0	0	0	0	0	0	0	0	0	0	0	0	0	0	0	0	0	0	0	0	0	0	0	0	0.00070164	0.000433126	0	0	0	0	0	0	0.00014675	0	0	0	0	0	0	0	0	0	0	0	0	0	0	0	0.000983599	0.000705115	0	0	0	0	0	0	0	0	0	0	0	0	0	0	0	0	0	0	0	0	0	0.000210816	0	0	0	0	0.000454307	0.000640861	0	0	0	0	0	0	0	0.000106256	0	0	0	0	0	0
1928820	Bacteria	NA	Firmicutes	Clostridia	Clostridiales	Eubacteriaceae	Intestinibacillus	0	0	0.000232206	0.000291893	0.000120345	0.000403372	0.000247614	0.000422408	0.000242264	0	0.000169022	0.000151373	0.000308471	0.000142618	0	0	0.000448725	0.000222088	0.00061567	0.000295096	0.000261463	0.000171395	0	0	0.000121278	0	0.000312591	0.0012529	0	0	0.000275224	0.000146715	0	0	0.000240556	0.000445679	0	0	0.000436812	0.000315974	0.000819621	0.000864443	0.000189285	0.000161473	0	0	0	0	0	0.00031071	0.000208443	0.000125062	0	0.00032586	0	0	0.000131794	0.000216959	0.00104598	0.000386033	0.000112894	0.00015779	0	0	0.000278615	0	0.000171418	0	0.000557548	0.000188916	0.000179684	0	0	0.00031417	0.000148826	0.00049559	0	0.000623017	0.000195796	0	0.000216086	0.000132686	0.000123252	0.00014996	0.000820463	0.000187881	0.000341158	0.000282845	0.000186538	0.000691213	0.000308579	0	0.000114522	0.000216896	0.000267556	0.000258277	0.00011157	0.000116277	0	0	0.00134397	0.000287474	0.00021641	0.000226987	0.00153423	0.000835772	0.00023756	0.000375338	0.000375354	0.000348126	0.000160104	0.0011203	0.00025612	0.000227961	0.000250699	0.000350502	0.000613551	0.000564864	0.000177175	0.000103513	0.000393149	0	0.000467657	0.000386953
1929045	Bacteria	NA	Firmicutes	Erysipelotrichia	Erysipelotrichales	Erysipelotrichaceae	Traorella	0	0	0	0	0.000124609	0	0	0	0.000375281	0	0	0.000133578	0	0	0	0	0	0	0.000118398	0.000102782	0	0	0	0	0.00028732	0	0	0	0	0	0	0	0	0	0	0	0	0.000107461	0	0	0	0	0	0	0	0	0	0	0	0	0.000161936	0	0	0	0	0	0.000108816	0	0.000119617	0	0	0	0	0	0	0	0	0	0	0	0	0	0.000113878	0	0	0	0	0.000169775	0	0	0	0	0	0.000135114	0	0.00028416	0.000163226	0.000148826	0.00019737	0.000765666	0	0	0	0.00025367	0	0	0	0	0	0	0.000217612	0	0	0	0	0	0.000146967	0.000112654	0	0	0	0	0.000143936	0.000160227	0	0	0.000256328	0.000141326	0.000142457	0	0	0	0.000122763	0
1929297	Bacteria	NA	Firmicutes	Clostridia	Clostridiales	Ruminococcaceae	Bittarella	0	0	0	0.000194182	0	0	0	0	0	0	0	0	0.000109292	0	0	0	0	0	0.000111942	0.000105036	0	0	0.0001004	0	0	0	0	0	0	0	0.000571638	0.000251298	0	0	0	0	0	0	0.000127419	0.000160905	0.00019347	0.00014608	0	0	0	0	0	0	0	0	0.00012574	0.000141048	0	0	0	0	0	0	0.000248746	0	0.000123061	0	0	0	0	0	0	0	0	0	0	0	0.000320853	0	0.000123078	0.000146346	0	0.000416354	0	0	0	0	0	0.000139999	0	0	0	0	0.00011131	0.000896597	0	0	0	0.000107695	0	0	0	0	0	0	0.00011407	0	0.000119799	0.000172069	0.000188257	0.000185547	0	0	0	0.000129076	0	0.00010552	0	0	0.000209373	0.000125489	0.0001098	0	0	0	0.000288476	0	0	0
1935176	Bacteria	NA	Firmicutes	Clostridia	Clostridiales	Ruminococcaceae	Angelakisella	0	0	0.000150754	0.00026995	0	0	0	0	0	0	0.000304098	0.000153351	0.000261769	0.000124179	0	0	0	0	0.000205327	0.000138412	0	0	0	0	0	0	0.000110501	0.000118378	0	0	0.000123595	0	0	0.000133542	0	0	0	0	0.000119065	0	0	0	0.000188353	0.000380289	0.000108781	0	0	0	0	0	0.000100897	0	0	0	0	0	0	0	0.000121912	0	0	0.00020743	0	0	0.000108581	0	0	0	0	0	0	0	0	0	0.000191973	0.000184047	0	0	0	0	0	0	0	0.000131864	0	0	0.000111921	0.000118439	0	0.000221218	0.000149508	0	0	0.000101031	0	0	0	0	0	0	0.000411998	0	0	0	0.000198732	0.000141114	0.000227162	0.000245169	0.000108522	0.000264483	0	0	0.000146229	0	0.000264685	0.000305389	0.000200455	0.00034268	0	0	0.000145881	0	0.000111321	0
1935188	Bacteria	NA	Actinobacteria	Coriobacteriia	Coriobacteriales	Atopobiaceae	Libanicoccus	0	0	0.000179898	0	0	0	0	0	0	0	0	0	0	0	0	0	0	0	0	0	0	0	0	0	0	0	0	0	0	0	0	0	0	0	0	0	0	0	0	0	0	0	0	0	0	0	0	0	0	0	0	0	0	0	0	0	0	0	0	0	0	0	0	0	0	0	0	0	0	0	0	0	0	0	0	0	0	0	0	0	0	0	0	0	0	0	0	0	0	0	0	0	0	0.000124738	0	0	0	0	0	0	0	0	0	0	0	0	0	0	0	0	0	0	0	0	0	0	0	0	0	0	0	0	0	0
1935200	Bacteria	NA	Firmicutes	Erysipelotrichia	Erysipelotrichales	Erysipelotrichaceae	Merdibacter	0	0	0	0	0	0	0	0.000120004	0	0	0	0	0	0	0	0	0	0	0.000152999	0	0	0	0	0	0.000166122	0.000105124	0	0.000175786	0	0	0	0	0	0.000105957	0	0	0	0	0	0.000146836	0.000258255	0.000232929	0	0.000165246	0	0	0	0	0	0	0.000164303	0	0	0	0.000214127	0.000110037	0.000243809	0.000242382	0	0	0	0	0.000153369	0	0	0	0	0	0.00022364	0	0	0	0	0.000181188	0	0	0	0	0.000137972	0	0	0	0.000130717	0.000141775	0	0	0	0	0	0	0.00017278	0	0.000111509	0.0001472	0.000113332	0.00010955	0	0	0	0	0.000115837	0	0	0	0	0.000169824	0	0	0	0	0	0	0	0.00012951	0.000172967	0.000206869	0	0	0	0	0	0	0	0
1935927	Bacteria	NA	Firmicutes	Clostridia	Clostridiales	Clostridiaceae	Massilioclostridium	0	0	0	0	0	0	0	0	0	0	0.000101373	0	0.000154321	0.000101734	0	0	0	0	0	0	0	0	0.000141937	0	0	0	0	0	0	0	0.000142078	0	0	0	0	0	0	0	0	0	0	0	0	0	0	0	0	0	0	0	0.000121899	0	0	0	0	0	0	0	0	0	0.00129809	0.000929875	0	0	0	0	0	0	0	0	0	0	0	0	0.000151893	0.000367874	0	0	0	0	0	0	0	0	0.00092586	0.00356751	0	0	0.000204108	0.000416008	0.000198436	0	0.000873421	0.000666033	0	0	0	0	0	0	0	0	0	0	0	0	0	0	0	0	0	0	0	0	0.000150766	0.000142159	0	0	0	0	0.00148776	0	0.000191718	0
194	Bacteria	NA	Proteobacteria	Epsilonproteobacteria	Campylobacterales	Campylobacteraceae	Campylobacter	0	0	0	0	0	0	0	0.00020819	0	0	0	0	0	0	0	0	0	0	0.000189532	0	0	0	0	0	0	0	0	0	0	0	0.000417623	0	0	0	0	0	0	0	0	0	0	0	0	0	0.000228515	0.00164559	0	0	0	0	0	0	0	0	0	0	0.000165149	0	0	0	0	0	0	0	0	0	0	0	0	0	0	0	0	0	0	0	0	0	0	0	0	0	0	0	0	0	0	0	0	0	0	0	0	0	0.000752412	0.000335387	0	0.000163382	0	0	0	0	0	0	0	0	0	0	0	0	0	0	0	0	0	0	0	0	0	0	0	0	0	0
1940255	Bacteria	NA	Firmicutes	Clostridia	Clostridiales	Ruminococcaceae	Fournierella	0	0	0	0.000126381	0.000145271	0.000154816	0	0	0	0	0	0.000115914	0	0	0	0	0.000116797	0	0.000179183	0	0.000136636	0	0	0	0	0	0	0.000238646	0	0	0.00025589	0.000112485	0	0	0.000105765	0.000125218	0	0	0.000141173	0.000188882	0.000205449	0.00021911	0	0.000123624	0	0	0	0.000386412	0	0.000187644	0.000457255	0	0.000214802	0.000168938	0	0	0.00014194	0.000144683	0.00026291	0	0	0	0	0	0	0	0	0	0.000152196	0	0	0.00010094	0	0.000523479	0	0.000128818	0	0.000135018	0.000107507	0	0.000140583	0	0.000154344	0.000179992	0.000149492	0	0.000147855	0.000156471	0	0.000141064	0.000136349	0	0	0.000189214	0	0	0	0.000119898	0	0	0.000391844	0	0	0.000112153	0.000119612	0.000231342	0.000192584	0.000247335	0	0.000137862	0	0	0.000144757	0.000129078	0.000153872	0.000206187	0.000158673	0.000115819	0	0	0	0	0	0
196081	Bacteria	NA	Actinobacteria	Actinobacteria	Bifidobacteriales	Bifidobacteriaceae	Scardovia	0	0	0	0	0	0	0	0	0	0	0	0	0	0	0	0	0	0	0	0	0	0	0	0	0	0	0	0	0	0	0	0	0	0	0	0	0	0	0	0	0	0	0	0	0.000304857	0.000118551	0	0	0	0	0	0	0	0	0	0	0	0	0	0	0	0	0	0	0	0	0	0	0	0	0	0	0	0	0	0	0	0	0	0	0	0	0	0	0	0	0	0	0	0	0	0	0	0	0	0	0	0	0	0	0	0	0	0	0	0	0	0	0	0	0	0	0	0	0	0	0	0	0	0	0	0	0	0
196082	Bacteria	NA	Actinobacteria	Actinobacteria	Bifidobacteriales	Bifidobacteriaceae	Parascardovia	0	0	0	0	0	0	0	0	0	0	0	0	0	0	0.00115264	0	0	0	0	0	0	0	0	0	0	0	0	0	0	0	0	0	0	0	0	0	0	0	0	0	0	0	0	0	0	0	0	0	0	0	0	0	0	0	0	0	0	0	0	0	0	0	0	0	0	0	0	0	0	0	0	0	0	0	0	0	0	0	0	0	0	0	0	0	0	0	0	0	0	0	0	0	0	0	0	0	0	0	0	0	0	0	0	0	0	0	0	0	0	0	0	0	0	0	0	0	0	0	0	0	0	0	0	0
1980680	Bacteria	NA	Firmicutes	Clostridia	Clostridiales	Clostridiales Family XIII. Incertae Sedis	Alterileibacterium	0	0	0	0	0	0.000141156	0	0	0	0	0	0	0	0	0	0	0	0	0	0	0	0	0	0	0	0	0	0.000160561	0	0	0.000105714	0	0	0	0	0	0	0	0	0	0.000242467	0.000261153	0	0	0	0	0	0	0	0	0	0	0	0	0	0	0	0	0	0	0	0	0	0	0	0	0.000539415	0	0.000216013	0	0	0	0	0	0	0	0.000176767	0	0	0	0	0	0	0	0	0	0	0	0	0	0	0	0	0	0	0	0	0	0	0	0	0	0	0	0	0	0	0	0	0	0	0	0	0	0	0	0	0	0	0	0	0	0	0
1980689	Bacteria	NA	Bacteroidetes	Bacteroidia	Bacteroidales	Prevotellaceae	Metaprevotella	0	0	0	0	0	0	0	0	0	0	0	0	0	0	0	0	0	0	0	0	0	0	0	0	0	0	0	0	0	0	0.000296113	0	0	0	0	0	0	0	0	0	0	0	0	0	0	0	0	0	0	0	0	0	0	0	0	0	0	0	0	0	0	0	0	0	0	0	0	0	0	0	0	0	0	0	0	0	0	0	0	0	0	0	0	0	0	0	0	0	0	0	0	0	0	0	0	0	0	0	0	0	0	0	0	0	0	0	0	0	0	0	0	0	0	0	0	0	0	0	0	0	0	0	0	0
1980693	Bacteria	NA	Firmicutes	Clostridia	Clostridiales	Ruminococcaceae	Negativibacillus	0	0	0	0	0	0	0	0	0	0	0	0	0	0	0	0	0	0	0	0	0	0	0	0	0	0	0	0	0	0	0	0	0	0	0	0	0	0	0	0	0	0	0	0	0	0	0	0	0	0	0	0	0	0	0	0	0	0	0	0	0	0	0	0	0	0	0	0	0	0	0	0.000125453	0	0	0	0	0	0	0	0	0	0	0	0	0	0	0	0.000111898	0	0	0	0	0	0	0	0	0	0	0	0	0.000180646	0	0	0	0	0	0.000253226	0.000245861	0	0	0	0	0	0	0.000126612	0.000300956	0	0	0	0	0	0	0	0
1981050	Bacteria	NA	Actinobacteria	Coriobacteriia	Eggerthellales	Eggerthellaceae	Phoenicibacter	0	0	0	0	0	0	0	0	0	0	0	0	0	0	0	0	0	0	0	0	0	0	0	0	0	0	0	0	0	0	0	0	0	0	0	0	0	0	0	0	0	0	0	0	0	0	0.000170231	0	0	0	0.000103976	0	0	0	0	0	0	0	0	0	0	0	0	0	0	0	0	0	0	0	0	0	0	0	0	0	0	0	0	0	0	0	0	0	0	0	0	0	0	0	0	0	0	0	0	0	0	0	0	0	0	0	0	0	0	0	0	0	0	0	0	0	0	0	0	0	0	0	0	0	0	0	0	0
1986206	Bacteria	NA	Candidatus Saccharibacteria	NA	NA	NA	NA	0	0	0.000447486	0	0	0	0	0	0	0	0	0	0	0	0	0	0	0	0	0	0	0	0	0	0	0	0	0	0	0	0	0	0	0	0	0	0	0	0	0	0	0	0	0	0	0	0	0	0	0	0	0	0	0	0	0	0	0	0	0	0	0	0	0	0	0	0	0	0	0	0	0	0	0	0	0	0	0	0	0	0	0	0	0	0	0	0	0	0	0	0	0	0.000182395	0	0	0	0	0	0	0	0	0	0	0	0	0	0	0	0	0	0	0	0	0	0	0	0	0	0	0	0	0	0	0
1987010	Bacteria	NA	Firmicutes	Clostridia	Clostridiales	Ruminococcaceae	Massilimaliae	0	0	0.000165947	0.000455813	0	0	0	0	0	0	0	0	0	0	0	0	0	0	0	0	0	0	0	0	0	0	0.000117604	0.000232223	0	0	0.000278432	0.00126567	0	0	0	0	0	0	0	0.000200484	0.000191616	0.000276021	0	0	0	0	0	0	0	0	0.000351063	0	0	0	0	0	0	0.000106033	0.000178558	0	0	0	0	0	0	0	0	0	0	0	0	0.000210527	0	0	0	0	0.000115462	0.000146469	0	0	0	0	0	0	0	0	0	0	0	0	0	0.000302052	0	0.000123884	0	0	0	0	0	0	0	0	0	0.000208075	0	0	0	0	0	0	0	0	0	0.000101381	0	0.000105691	0.000160298	0.000331682	0	0	0	0	0	0
1987016	Bacteria	NA	Firmicutes	Clostridia	Clostridiales	Ruminococcaceae	Provencibacterium	0	0	0	0	0	0	0	0	0	0	0	0	0	0	0	0	0	0	0	0	0	0	0	0	0	0	0	0	0	0	0.000175545	0	0	0	0	0	0	0	0	0	0.000200865	0.000207034	0	0	0	0	0	0	0	0	0.000236837	0	0	0	0	0	0	0	0	0	0	0	0	0	0	0	0	0	0.000199485	0	0	0	0	0	0	0	0	0	0	0	0	0	0	0	0	0	0	0	0.000121782	0	0	0	0	0	0	0	0	0	0	0	0.000121688	0	0	0	0	0	0	0	0	0	0	0	0	0	0	0	0.000152656	0	0	0	0	0	0	0
2005355	Bacteria	NA	Firmicutes	Clostridia	Clostridiales	Lachnospiraceae	Faecalimonas	0.00420327	0.000362596	0	0	0.000326138	0.000901	0	0	0	0	0	0	0.000175428	0	0.000205449	0.000135496	0.000560909	0.00037953	0.000201814	0	0	0	0.000583459	0.00105648	0	0	0.000256869	0.000152923	0	0	0.000629401	0.000649511	0	0	0	0.000218542	0.00014906	0.000374684	0.000161668	0.000342317	0.000954825	0.00124244	0.000132022	0.000145531	0.000100566	0	0.000718462	0	0	0.000136868	0.000297766	0.00019125	0.000283638	0.00116761	0.00014522	0	0.000154382	0.000139257	0.000202836	0	0.000212253	0.000688371	0.000558426	0.00010416	0	0	0.000118042	0	0.00153254	0.00030076	0.000187997	0.0038661	0	0.000495519	0.00012826	0	0.000162002	0.000933899	0	0	0.00093308	0.000727439	0.00173433	0.00255876	0.000676184	0.000869557	0.000278804	0.000235363	0	0.000476577	0.000272559	0	0.000138177	0	0.00314165	0.00430267	0.000137825	0	0	0	0	0	0.000322587	0.000590017	0.000314722	0.000466432	0.000238211	0.000264008	0.00016553	0.000118517	0.0017463	0.000352556	0.000274569	0.000245125	0.000260687	0.00013936	0.000265846	0.000122171	0.000226075	0	0	0	0.000298424	0.00036579
2005359	Bacteria	NA	Firmicutes	Clostridia	Clostridiales	Lachnospiraceae	Faecalicatena	0.000218892	0.000213533	0.000109513	0.000282774	0.000191929	0	0.000249999	0.000198445	0.000268123	0	0.000112989	0.000148242	0.000438549	0.00012986	0	0	0.000583591	0.000322162	0.000321482	0.000164482	0.000143337	0.000104755	0.000201321	0	0	0	0	0.000298391	0	0.000136141	0.000966448	0.00246964	0.000170566	0.000286889	0	0.000100201	0.000158685	0.000260807	0.00020931	0.000308603	0.000323444	0.000298409	0.000429611	0.000807565	0.000125712	0	0.000146636	0	0.00035688	0.000483959	0.000266584	0.000272782	0.000582739	0.000133958	0.000148332	0	0.000255077	0.000175822	0.000337538	0.000363132	0.000424296	0.000229865	0	0	0.000105484	0	0.000254643	0.00141453	0.000204249	0.000149688	0.00103993	0.00287694	0.000234786	0.000494112	0	0	0	0.000253678	0	0	0.000243224	0.000124373	0.000186066	0.00030979	0.000356639	0.000340894	0.000255849	0.000180768	0	0.000189638	0.000259961	0.000156677	0	0	0.000182825	0.000177107	0.000117068	0.000145728	0	0	0.000259075	0.000116099	0.000138751	0.000125112	0.000405199	0.000598407	0.00039236	0.000186777	0.000240276	0.000345491	0.000594257	0.000271081	0.000368725	0.000393224	0.000260086	0.000172979	0.000329762	0.000541885	0	0	0.000118526	0	0.000219638	0
2023266	Bacteria	NA	Firmicutes	Clostridia	Clostridiales	Lachnospiraceae	Merdimonas	0.000306409	0	0	0	0.00178295	0.000297356	0.000418095	0.000175436	0.000509875	0.000201179	0.000766637	0.000234136	0.000742361	0	0.00255083	0.000424443	0.000270927	0.000148952	0.000152118	0.000106546	0.00339002	0.000760895	0	0.000169403	0.000171437	0	0	0.000303701	0	0	0.000157673	0.000145052	0	0.000328665	0	0	0	0	0.000169872	0.000436748	0.000559523	0.000602403	0.000111189	0.000191095	0	0	0	0.000139753	0	0	0.000306341	0.000234397	0	0.000237201	0.00545352	0.000399906	0.000209792	0.000154822	0.000312438	0.000357108	0.000383359	0.000261128	0	0	0	0	0	0	0.000440564	0	0	0	0	0.000146335	0	0	0	0	0	0	0.00024604	0.000161561	0.00014225	0.000161545	0	0.000111738	0.000114051	0	0	0.000152667	0.000120057	0	0.000963247	0.00101421	0	0	0.000454513	0	0	0	0	0	0.000170133	0.00024386	0.000186883	0.000113747	0.000127344	0	0	0.000155674	0	0	0.000181104	0.000174502	0.000120972	0.000102161	0.000170869	0	0.000320262	0.000151349	0	0	0.00026771	0.000182294
2026720	Bacteria	NA	Candidatus Saccharibacteria	NA	NA	NA	NA	0	0	0	0	0.000193571	0	0.000482614	0	0	0	0	0	0	0	0	0	0	0	0	0	0.000321078	0	0.000139481	0	0.00025594	0	0	0	0	0	0.000106265	0	0.000111936	0	0	0	0	0.000106147	0	0	0	0	0	0	0	0	0	0	0	0	0.000846801	0	0.000115535	0	0	0	0	0	0	0	0.000104563	0	0	0	0.000175977	0	0.000246891	0	0	0	0.000136814	0	0.000115894	0	0	0	0.000120098	0	0	0	0	0	0	0.000491998	0	0	0	0	0.000353142	0.000148796	0.00015143	0	0.000400407	0	0	0	0	0	0	0	0.000148688	0	0.000104724	0	0	0	0	0	0	0	0.000128971	0	0.000130593	0.000106798	0.000116153	0	0	0.000169644	0	0	0	0	0	0
2030927	Bacteria	NA	Bacteroidetes	Bacteroidia	Bacteroidales	NA	NA	0	0	0	0	0	0	0	0	0	0	0	0	0	0	0.000338734	0	0	0	0	0	0	0	0	0	0	0	0	0.000210177	0	0	0.000118162	0.000119555	0	0	0	0.00105752	0	0	0.000254588	0	0	0	0	0	0	0.000222	0.00016073	0.000509751	0	0	0	0	0	0	0	0	0	0.000123452	0	0	0	0	0	0	0.000118163	0.00054462	0	0	0	0	0	0	0	0	0	0.000235029	0	0	0	0	0	0	0.000123683	0	0	0	0	0	0	0	0	0.00012327	0	0	0	0	0	0	0	0	0	0	0	0	0	0.000101963	0	0	0	0	0	0	0	0	0	0	0	0	0	0.000213521	0	0	0	0
2039240	Bacteria	NA	Firmicutes	Clostridia	Clostridiales	Lachnospiraceae	Anaerotignum	0.000137087	0	0.000172957	0.000463842	0.000410235	0.00057598	0.00054578	0.000140887	0.000285164	0	0.000127955	0.000137192	0.000269723	0.00018016	0.000165526	0	0.000446926	0.000284886	0.000511175	0.000145666	0.000287484	0	0.00022423	0.00022904	0.000167263	0	0.000230734	0.000230416	0.000103107	0.000154007	0.000351039	0.000182768	0	0.000205201	0.000201586	0.000157936	0	0	0.000247286	0.000332088	0.000769435	0.000789407	0.000220775	0.000352729	0	0	0.000318887	0.000646313	0	0	0.000442101	0.000233202	0.000272806	0.000340455	0.000280393	0.000142189	0.000628073	0.000175541	0.000419946	0.000288788	0.000218239	0.000250664	0.00193458	0.000202126	0.000206628	0	0.000678922	0	0.00063569	0.000198831	0.000214572	0.000212933	0	0.000264538	0.000275863	0.00034093	0	0.000269128	0.000110221	0	0.000621459	0.00028321	0.000148352	0.000222763	0.0015076	0.000390291	0.000723043	0.000577197	0.000197921	0.000697995	0.000416248	0	0.000151251	0.000171118	0.000367685	0.000355256	0.000121179	0	0	0	0.00135121	0.000166411	0.000264991	0.000415378	0.000660436	0.00067186	0.000811595	0.000417287	0.000137659	0.000351813	0.000473253	0	0.000277632	0.000206624	0.000449874	0.000979343	0.00031878	0.0001801	0	0.000124615	0.000356228	0	0.000721683	0.000738635
2039302	Bacteria	NA	Firmicutes	Clostridia	Clostridiales	NA	Monoglobus	0	0	0	0	0	0	0	0	0	0	0	0	0	0	0	0	0	0	0	0	0.000649306	0	0	0	0	0	0	0	0	0	0	0	0	0	0	0.000252505	0	0	0.000387908	0.000296991	0	0	0	0	0	0	0	0	0	0	0.0101489	0.00931646	0	0	0	0	0.00839219	0.00736657	0	0	0	0	0	0	0.00640399	0.000147148	0.000164457	0	0	0	0	0	0	0	0	0	0	0	0.00023288	0	0	0	0	0	0	0	0	0	0	0	0	0	0	0	0	0	0	0	0	0	0	0	0	0	0	0	0	0	0.000180666	0.00120343	0	0	0	0	0.00236305	0.000889679	0.000433285	0.00131158	0	0	0	0	0.0014084	0.000537934
204037	Bacteria	NA	Proteobacteria	Gammaproteobacteria	Enterobacterales	Pectobacteriaceae	Dickeya	0	0	0	0	0	0	0	0	0	0	0	0	0	0	0	0	0	0	0	0	0	0	0	0	0	0.000122788	0	0	0	0	0	0	0	0	0	0	0	0	0	0	0	0	0	0	0	0	0	0	0	0	0	0	0	0	0	0	0	0	0	0	0	0	0	0	0	0	0	0	0	0	0	0	0	0	0	0	0	0	0	0	0	0	0	0	0	0	0	0	0	0	0	0	0	0	0	0	0	0	0	0	0	0	0	0	0	0	0	0	0	0	0	0	0	0	0	0	0	0	0	0	0	0	0	0
204475	Bacteria	NA	Firmicutes	Clostridia	Clostridiales	Ruminococcaceae	Gemmiger	0	0	0.00181875	0.000601735	0.00350283	0.00108885	0.000617854	0.00206742	0.0003009	0.000147247	0.00467959	0.00352028	0.0192742	0.0168327	0	0	0.0390473	0.00192875	0.0126759	0.0163487	0.00226035	0.0017596	0	0	0.000106544	0	0.00428242	0.000644581	0	0	0.000296604	0.000127346	0.0088469	0.00342317	0.000549571	0.000282743	0	0	0.0271152	0.0060446	0.000328572	0.000186047	0.00193238	0.000309696	0	0	0	0.000139521	0	0	0.000713058	0	0	0	0.000107784	0	0.000119664	0.000226266	0.00337338	0	0.00039141	0.000249207	0	0	0.0118508	0.000409482	0	0	0	0.00012473	0	0.000186709	0	0.000140437	0.00014623	0.000326607	0.00032255	0.000311175	0.000528011	0.000190573	0.00134955	0	0.00153689	0.00602291	0.000680935	0	0.00245823	0.00124005	0.00118776	0.00119303	0.0131869	0.000163006	0.00202518	0.00147499	0	0	0.00446407	0.00121548	0	0	0.0513787	0.0200649	0.00271094	0.00293874	0.0172292	0.00248412	0.0294927	0.0406574	0.00137562	0.00281973	0	0.000380023	0.0115422	0.00264988	0.00607066	0.0205207	0.00359758	0.00321801	0.00228244	0.000127355	0.000162769	0	0.0093648	0.000915558
2044939	Bacteria	NA	Firmicutes	Clostridia	NA	NA	NA	0	0	0	0	0	0.000106016	0	0	0	0	0	0	0	0	0	0	0.000126263	0	0	0	0	0	0	0	0	0	0	0	0.000122208	0.000178848	0	0	0	0	0	0	0	0	0	0.000100638	0.000362718	0.000362417	0.000239796	0.000211841	0	0	0	0	0	0	0	0	0	0	0	0	0.000120456	0	0.00011256	0.000124531	0	0	0	0	0	0	0	0	0.000216802	0	0	0.000211776	0.00015637	0	0	0	0	0	0	0	0	0	0	0	0	0	0	0	0	0.000122068	0	0	0	0	0	0	0	0	0	0	0	0	0	0	0	0	0	0	0	0	0	0	0	0	0	0	0	0	0	0	0	0	0	0
2048137	Bacteria	NA	Firmicutes	Clostridia	Clostridiales	Ruminococcaceae	Agathobaculum	0.000427233	0.000119136	0.000351143	0.000494514	0.00051134	0.00033677	0.00172382	0.000250621	0.000180255	0	0.000268554	0.000646544	0.000686503	0.000260644	0.000128177	0.000109611	0.000348118	0.000648619	0.00242993	0.000450623	0.000639431	0.000225738	0	0	0.000485513	0	0.000539211	0.000187855	0.00177996	0.00263453	0.000202898	0.000138373	0.000136058	0.000148076	0.00017715	0.000211595	0.000408843	0.00362314	0.000896754	0.00115151	0.000412672	0.000520603	0.00138102	0.00115473	0.000122222	0	0.000115692	0	0.000139436	0	0.00047947	0.000414946	0	0.000334221	0.000441143	0.000524926	0.000716187	0.000245019	0.000710923	0.000282019	0.000426151	0.00206243	0.00551847	0.000610192	0.00182215	0	0.000354395	0	0.00056733	0.000193452	0.00026397	0.000111067	0	0.000124302	0.000637219	0.000238435	0.000139774	0.00273308	0.000318025	0	0.000271836	0.000118153	0.000515965	0.00207012	0.00114112	0.000484691	0.00049909	0.000621409	0.000293192	0.00101332	0.000285376	0	0.000222728	0.000175554	0.000288097	0.000283479	0.000140326	0	0	0	0.000701946	0.000341126	0.00274039	0.00105312	0.00138559	0.000811471	0.000551047	0.000319102	0.00223015	0.00038298	0.00423303	0.000868656	0.000346822	0.000621817	0.00168313	0.00497983	0.000530538	0.00031375	0.000299305	0.000399956	0.000322242	0	0.00365447	0.00440459
2049044	Bacteria	NA	Firmicutes	Erysipelotrichia	Erysipelotrichales	Erysipelotrichaceae	NA	0.000260412	0.000109234	0	0.00040402	0.000177174	0.000117524	0.000138426	0	0.000268293	0	0	0	0.000208586	0	0	0	0.000100667	0	0.000126895	0	0	0	0	0	0	0.000132389	0	0.000579118	0	0	0.00215196	0.000978433	0	0	0	0	0	0	0.000177506	0.000194718	0.000347987	0.00462061	0.000184807	0.000186962	0	0	0	0	0	0	0.000400157	0.00136058	0.000353541	0.000172109	0.000115409	0	0.000613276	0.00488994	0	0	0	0.000187445	0	0	0	0	0.000121687	0	0.000180944	0.00531185	0.000113518	0.000487667	0.000149109	0	0	0.000116157	0.00202888	0	0.000153013	0	0	0.000705846	0	0.000196382	0.000127977	0.00013523	0.000301628	0.000295094	0	0.00109586	0.000427754	0.00177106	0.000211766	0.000594511	0.000468636	0.000503531	0.000453754	0.000637829	0	0	0.000113599	0	0.000122724	0.000117162	0	0	0	0	0.000302808	0.00010416	0.000148355	0.00050477	0.000137009	0.000393776	0.000191411	0.000223077	0.000347574	0.000658175	0	0	0	0	0.000243754	0
2049045	Bacteria	NA	Firmicutes	Clostridia	Clostridiales	Eubacteriaceae	NA	0.000583876	0.000375766	0.000190654	0.000181138	0.00117189	0.00214026	0.000327414	0	0.000867402	0	0	0.000158038	0.000253274	0	0	0	0.00103472	0.000457936	0.00059342	0.000134186	0.000241972	0.000191714	0	0	0	0	0.000473908	0	0	0	0.000173199	0.000100257	0	0	0.000395144	0.00086128	0	0.000118178	0.000287745	0.000741621	0.00382938	0.00371728	0.00100862	0.000387285	0	0	0	0	0	0	0.000301517	0	0.000133836	0	0.00126574	0.000913076	0	0	0.000163852	0	0.00142195	0.000625283	0.00027372	0	0.000210307	0.000654544	0.000112963	0	0.00319327	0.0004056	0.00397882	0.000149291	0	0.000208636	0.000142812	0.000237513	0	0	0.000346726	0	0.00113256	0.000540219	0.00021358	0.000203303	0.000816516	0.000531007	0.000842157	0.000583507	0.000126077	0.000707288	0.000224902	0.000103793	0.000413261	0.000183473	0.0034898	0.00352081	0.000107753	0.000180554	0	0	0.000175808	0	0.000495104	0.00104878	0.00273075	0.00150818	0.000187505	0.000200302	0.000838831	0.000977607	0	0.000118546	0.000149312	0.000141668	0.000563362	0.000389266	0.000911962	0.000488291	0.00018345	0.00010539	0.000347233	0	0.000732044	0.000690358
2049048	Bacteria	NA	Bacteroidetes	Bacteroidia	Bacteroidales	Rikenellaceae	NA	0	0	0.00141238	0.00142118	0	0	0.000141442	0.000451908	0	0	0	0	0.000469884	0	0.00413034	0	0	0	0.000416058	0	0	0	0	0	0.00163847	0.00816236	0.000334573	0.00221228	0	0.000104678	0	0	0	0	0	0	0	0	0.00398505	0.00097278	0	0.00279887	0	0	0	0	0	0	0	0	0	0	0	0	0.00194449	0	0.00265835	0.00254667	0.000435112	0.00105562	0	0	0	0	0.000811237	0.000497766	0	0	0	0.000557766	0	0	0.000145168	0	0	0	0	0	0	0	0.000892403	0.00032226	0.000806897	0.00192294	0	0	0	0	0	0	0	0	0.000429858	0.010408	0.00708151	0.00655688	0	0	0	0	0	0	0	0	0	0.000173231	0	0	0	0.000162317	0	0	0.000291376	0.000389322	0.00061701	0.00118008	0	0	0	0	0	0	0	0
2052938	Bacteria	NA	Proteobacteria	Gammaproteobacteria	Enterobacterales	Enterobacteriaceae	NA	0	0	0	0	0	0	0	0	0	0	0	0	0	0.000194444	0	0	0	0	0	0	0	0	0	0	0	0	0	0	0	0	0	0	0	0.000202541	0	0	0	0	0	0	0	0	0	0	0	0.00182849	0	0.000257891	0	0	0	0	0	0	0	0	0	0	0	0	0	0	0	0	0	0	0	0	0	0	0	0	0	0	0	0	0	0	0	0	0	0	0	0	0	0	0	0	0	0	0	0	0	0	0	0	0	0	0	0.00149495	0	0	0	0	0	0	0	0	0	0	0	0	0	0	0	0	0	0	0	0	0	0	0	0
2057233	Bacteria	NA	Firmicutes	Erysipelotrichia	Erysipelotrichales	Erysipelotrichaceae	Absiella	0.000278371	0	0.000224234	0.000384069	0.000416662	0.000379811	0.000396872	0.000182904	0.000462948	0.000255012	0.00020877	0.000220125	0.000298894	0.000242947	0.000370522	0.000180159	0.000850408	0.000507225	0.000436317	0.000217438	0.000211044	0	0.000121294	0	0.000162418	0.000181932	0.000222276	0.000183699	0	0.000109451	0.00036856	0.00016367	0.000268737	0.000582012	0.000393731	0.000440779	0.000133621	0.000266902	0.000547453	0.000648022	0.00123445	0.00119864	0.000293713	0.000560186	0.000119614	0.000127413	0.000155171	0	0.000188253	0.000312318	0.000990765	0.000407279	0.000319536	0.000651109	0	0	0.000446242	0.000392691	0.00158381	0.000260356	0.00036437	0.000631108	0.000242476	0	0.000254419	0	0.000488563	0.000176673	0.000646442	0.00019296	0.000501507	0.000220826	0.000212602	0	0.000645788	0.000647905	0.000112543	0.000142481	0.000144691	0	0.000379919	0.000164786	0.000335109	0.000415393	0.000973099	0.00121636	0.000456113	0.000421409	0.000293332	0.0004857	0.000565786	0.000127111	0.000124583	0.000149478	0.000323334	0.000378984	0.000610514	0.000330224	0	0	0.000586893	0.000337095	0.000361291	0.00043182	0.000959567	0.00135484	0.000700108	0.000674668	0.000398213	0.000407745	0.000423462	0.00138851	0.000417975	0.0004267	0.000441889	0.000442272	0.000604956	0.000265986	0.000287816	0.000195571	0.000493524	0.000120307	0.000377369	0.000232705
2066051	Bacteria	NA	Proteobacteria	Gammaproteobacteria	Enterobacterales	Enterobacteriaceae	NA	0	0	0	0	0	0	0	0	0	0	0	0	0	0	0	0	0	0	0	0	0	0	0	0	0	0.000354434	0	0	0	0	0	0	0	0	0	0	0	0	0	0	0	0	0	0	0	0	0	0	0	0	0	0	0	0	0	0	0	0	0	0	0	0	0	0	0	0	0	0	0	0	0	0	0	0	0	0	0	0	0	0	0	0	0	0	0	0	0	0	0	0	0	0	0	0	0	0	0	0	0	0	0	0	0	0	0	0	0	0	0	0	0	0	0	0	0	0	0	0	0	0	0	0	0	0
207244	Bacteria	NA	Firmicutes	Clostridia	Clostridiales	Lachnospiraceae	Anaerostipes	0.000873962	0.000921454	0.00273647	0.0234207	0.0476931	0.00385299	0.0200532	0.0145928	0.045815	0.000864672	0.00169467	0.0105554	0.00817447	0.00845088	0.0117153	0.0157106	0.0201649	0.00745226	0.0173215	0.00153841	0.000226809	0.000182927	0.000275432	0.000488606	0.12976	0	0.0310552	0.00570761	0.000265847	0.00193689	0.0118318	0.0243973	0.0645646	0.0338215	0.0170764	0.0111554	0.00753144	0.022977	0.0177076	0.010943	0.0255561	0.0243342	0.064315	0.0452962	0	0	0.133832	0.000824671	0.003155	0.00942117	0.0223757	0.00774863	0.0991982	0.0403075	0.0787375	0.0295623	0.0189743	0.0350772	0.0200598	0.00817971	0.0223872	0.00281612	0.000837024	0.00117056	0.00352255	0.0250634	0.0868592	0.000512963	0.0629727	0.0166532	0.0139975	0.00155335	0.0043029	0.000179219	0.0232369	0.0189671	0.000129138	0.00632979	0.0272688	0.001946	0.0118781	0.00126476	0.0437238	0.063056	0.0088225	0.000787089	0.0195346	0.0387437	0.029906	0.0140345	0.0209648	0.00969707	0.0185393	0.00157036	0.00395819	0.00307034	0.0559361	0.0206129	0.000703954	0.000180586	0.00365911	0.00392167	0.0442673	0.00179931	0.013908	0.0248333	0.0323142	0.0360108	0.0217294	0.0205689	0.0117903	0.000142771	0.0379174	0.020062	0.0162727	0.0122661	0.0300462	0.0205339	0.0119674	0.00692191	0.0288866	0.00371644	0.0126053	0.00989924
2080849	Bacteria	NA	Candidatus Saccharibacteria	NA	NA	NA	NA	0	0	0	0	0	0	0	0	0	0	0	0	0	0	0	0	0	0	0	0	0	0	0	0	0	0	0	0	0	0	0	0	0	0	0	0	0	0	0	0	0	0	0	0	0	0	0.00015686	0	0	0	0	0	0	0	0	0	0	0	0	0	0	0	0	0	0	0	0	0	0	0	0	0	0	0	0	0	0	0	0	0	0	0	0	0	0	0	0	0	0	0	0	0	0	0	0	0	0	0	0	0	0	0	0	0	0	0	0	0	0	0	0	0	0	0	0	0	0	0	0	0	0	0	0	0
2081703	Bacteria	NA	Firmicutes	Clostridia	Clostridiales	Peptostreptococcaceae	NA	0	0	0	0	0	0	0	0	0	0	0	0	0	0	0	0	0	0	0	0	0	0	0	0	0	0	0	0	0	0	0	0	0	0	0	0	0	0	0	0	0	0	0	0	0	0	0	0	0	0	0	0	0	0	0	0	0	0	0	0	0	0	0	0	0	0	0	0	0	0	0	0	0	0	0	0	0	0	0	0	0	0	0	0	0	0	0	0	0	0	0	0	0	0	0	0	0	0.000337216	0	0	0	0	0	0	0	0	0	0	0	0	0	0	0	0	0	0	0	0	0	0	0	0	0	0
2082587	Bacteria	NA	Actinobacteria	Coriobacteriia	Coriobacteriales	Atopobiaceae	Parolsenella	0	0	0.000222391	0	0.000110024	0.000329546	0	0	0	0	0	0.00015049	0	0	0	0	0.000183174	0	0	0	0	0	0	0	0	0	0.000141883	0	0	0	0.000102436	0	0	0	0	0	0	0	0.000189366	0.000302998	0	0	0	0	0	0	0	0	0	0	0.000155066	0.000277183	0	0	0	0.000116872	0	0	0	0	0	0	0	0	0	0	0.000304094	0	0	0	0	0	0.000126765	0	0	0	0	0.000200745	0	0	0	0	0	0	0	0	0	0	0	0	0	0	0.000125194	0.000135407	0.000118354	0	0	0	0	0	0	0	0.000123415	0.000235659	0	0	0	0	0	0	0	0	0	0	0	0	0	0.000122612	0	0	0	0	0	0
2093	Bacteria	NA	Tenericutes	Mollicutes	Mycoplasmatales	Mycoplasmataceae	Mycoplasma	0	0	0	0	0	0	0	0	0	0	0	0	0	0	0	0	0	0	0	0	0	0	0	0	0	0	0	0	0	0	0	0	0	0	0	0	0	0	0	0	0	0	0	0	0	0	0	0	0	0	0	0	0	0	0	0	0	0	0	0	0	0	0	0	0.000677518	0	0	0	0	0	0	0	0	0	0	0	0	0	0	0	0	0	0	0	0	0	0	0	0	0	0	0	0	0	0	0	0	0	0	0	0	0	0	0	0	0	0	0	0	0	0	0	0	0	0	0	0	0	0	0	0	0	0	0
2093742	Bacteria	NA	Firmicutes	Clostridia	Clostridiales	Lachnospiraceae	NA	0	0	0	0	0.000127262	0	0	0	0	0	0	0	0	0	0	0	0	0	0	0	0	0	0	0	0	0	0	0	0	0	0	0	0	0	0	0	0	0	0.000132077	0	0	0	0.00034151	0.000279022	0	0	0	0	0	0	0	0	0	0	0	0	0	0	0.000484641	0.000488347	0	0	0	0	0	0	0	0	0	0.000135739	0.000308816	0	0	0	0	0	0	0	0	0	0	0	0	0.000107831	0	0.000144727	0.000130627	0.000188814	0	0	0	0	0	0	0	0	0	0	0	0	0	0.000350352	0.000305528	0.000225923	0	0.000132677	0	0	0.000154874	0	0	0	0	0	0.000257061	0.000223628	0	0	0	0	0	0	0	0
2109688	Bacteria	NA	Firmicutes	Clostridia	Clostridiales	NA	NA	0.000139246	0	0	0.000111576	0	0.000170638	0	0	0	0	0	0	0	0	0.000148983	0.000141427	0	0	0	0	0	0	0	0	0	0	0	0	0	0	0	0	0	0	0	0	0	0	0	0.00016627	0.000301257	0.000279257	0	0	0	0	0	0	0	0	0	0.000161035	0	0	0	0	0	0.000103897	0	0	0	0.000109183	0	0	0	0	0	0	0.000253734	0	0.000109487	0.000258445	0	0	0	0	0	0	0	0	0	0	0	0	0.00021895	0	0	0	0	0.000220038	0.000154965	0	0	0	0	0	0	0	0	0	0.000310745	0	0	0	0	0.000157769	0	0	0	0	0	0	0	0	0.000145316	0.000164364	0.000128325	0.000163011	0	0	0	0	0.000100109	0
2109690	Bacteria	NA	Firmicutes	Clostridia	Clostridiales	Lachnospiraceae	NA	0.00050966	0.000508885	0.000153258	0.000315938	0.000467975	0.000609827	0.000426151	0.000178157	0.000331799	0.000164498	0	0.00030371	0.000506889	0.000292595	0.000183939	0.000193357	0.000685986	0.00030238	0.000803931	0.000460735	0.000283949	0.000172641	0.000395583	0	0.000640845	0	0.000225958	0.000295624	0	0	0.00114347	0.000468867	0	0.000122476	0.000127014	0.000383777	0.000156539	0.00033756	0.000644069	0.000942256	0.00211605	0.0019401	0.000755275	0.000743576	0	0	0.000580069	0.000112855	0.000320091	0.000764903	0.000423446	0.000872004	0.000527785	0.00136021	0.00173442	0.000878489	0.000710914	0.000473612	0.000896908	0.000644599	0.000434773	0.000416547	0.000172942	0	0.000291254	0.000116622	0.000427734	0	0.0013224	0.000251246	0.00103135	0.00214991	0.000499347	0.000597134	0.000558471	0.000521361	0	0.000309721	0.000444059	0	0.000497422	0.000259994	0.000487218	0.000672803	0.000538997	0.000780785	0.000689439	0.000635434	0.000233532	0.000542257	0.00054015	0.000113702	0.000693369	0.000323647	0.000219205	0.0002554	0.000577708	0.000207126	0	0	0.000929445	0.000559815	0.0015137	0.00112758	0.000439702	0.000350751	0.00035651	0.000302147	0.000737168	0.000637305	0.00052249	0.0011272	0.00123126	0.0011437	0.000601602	0.000471789	0.000787468	0.000483605	0.000116615	0	0.000274453	0	0.000366257	0.000119599
2109691	Bacteria	NA	Firmicutes	Clostridia	Clostridiales	Lachnospiraceae	NA	0.000112232	0	0.000101191	0.000651437	0.000178085	0.0002099	0.000357784	0	0.000218133	0	0.000814472	0.000198797	0.000168676	0	0	0	0.000985927	0.00139116	0.000315587	0.000111788	0.000133391	0	0.000108942	0	0	0	0.000286456	0	0	0	0.000198698	0	0	0	0.000111919	0.000248419	0.000132027	0.0002304	0.000417329	0.000128074	0.000403221	0.00037665	0.000271036	0.000477023	0	0	0	0	0.000136609	0.000176385	0.000578532	0.000381063	0.00016457	0.00022067	0.000234941	0	0.000125669	0.000121396	0.000490856	0.000251385	0.000312505	0.000184212	0.000161583	0	0.000158407	0.000137819	0	0	0.000279103	0	0.000177077	0.000315584	0	0	0.000143504	0.00143573	0	0.000325393	0.000135668	0	0.000316883	0.000171526	0.000602325	0.000256777	0.000156764	0.000239865	0.000241734	0.000252327	0.000125126	0.000757834	0.000334425	0	0.000139519	0.000273794	0.000463924	0.000427444	0.00021739	0.000158758	0	0	0.000201141	0.00022251	0.000388546	0.000252352	0.000197217	0.000773562	0.000123327	0.000137348	0.000217155	0.00030082	0.000151986	0	0.000370707	0.000231954	0.000454532	0.000425011	0.000749959	0.00053155	0	0	0.000293735	0	0.000215314	0.0001153
2126002	Bacteria	NA	Actinobacteria	Coriobacteriia	Eggerthellales	Eggerthellaceae	Rubneribacter	0	0	0	0	0	0	0	0	0	0	0	0	0	0	0	0	0	0	0	0	0	0	0	0	0	0	0	0	0	0	0	0	0	0	0	0	0	0	0	0	0	0	0	0	0	0	0	0	0	0	0	0	0	0	0	0	0	0	0	0	0	0	0	0	0	0	0	0	0	0	0	0	0	0	0	0	0	0	0	0	0.00013911	0	0	0	0	0	0	0	0	0	0	0	0	0	0	0	0	0	0	0	0	0	0	0	0	0	0.000163755	0.000140155	0	0	0	0	0	0	0	0	0	0.000295708	0	0	0	0	0.00028543	0.000123998
2126006	Bacteria	NA	Actinobacteria	Coriobacteriia	Eggerthellales	Eggerthellaceae	Enteroscipio	0	0	0	0	0	0	0	0	0	0	0	0	0	0	0	0	0	0	0	0	0	0	0	0	0	0	0	0	0	0	0	0	0	0	0	0	0	0	0.00105376	0.00345358	0	0	0	0	0	0	0	0	0	0.000101352	0	0	0	0	0	0	0	0	0	0.00011397	0	0	0	0	0	0	0.000124903	0	0	0	0	0	0	0	0	0	0	0	0	0	0	0	0	0	0	0	0	0	0	0	0	0	0	0	0	0	0	0	0	0	0	0	0	0	0	0	0	0	0.000143073	0.000349729	0	0	0	0	0	0	0	0	0	0	0	0	0	0
2126544	Bacteria	NA	Firmicutes	Clostridia	Clostridiales	Ruminococcaceae	Neobittarella	0	0	0.000109513	0.000169136	0	0	0.000239608	0.000301608	0	0	0	0.000460594	0	0	0.000147052	0	0	0	0.000217948	0	0.000400403	0.000319675	0	0	0	0.000184936	0	0.000286669	0	0	0.000606999	0.000485341	0	0	0	0	0	0	0.000277257	0.00050253	0	0.000137078	0.000744568	0.00080164	0	0	0	0	0.000104522	0.000561576	0.000173871	0	0.000522902	0.000272823	0.000361759	0	0.00179787	0.00179728	0	0	0	0	0	0	0	0	0	0	0	0.000230784	0	0.000252013	0.000134948	0	0	0	0.000120617	0	0.000110922	0	0	0	0.000388805	0.000346663	0	0	0.000601146	0.000493961	0.00018894	0.000112485	0.000402289	0.000162625	0.000193977	0.000266096	0	0	0.000280905	0.000174065	0	0	0	0	0.000247231	0.000612772	0	0.000432301	0.000126753	0.000206809	0.000134626	0.000207629	0	0	0.000112454	0.000340688	0.000119329	0.000248883	0.000362779	0.00069731	0	0	0	0	0.000151534	0.000302243
2137577	Bacteria	NA	Actinobacteria	Coriobacteriia	Eggerthellales	Eggerthellaceae	Ellagibacter	0	0	0.00404801	0.00363172	0.000325638	0.000366949	0	0	0	0	0	0	0	0	0	0	0	0	0.000378144	0.000152005	0	0	0.000670464	0	0	0	0.000387536	0.000104124	0	0	0	0	0	0	0	0	0	0	0	0	0	0	0.00011838	0	0	0	0	0	0	0	0	0	0	0	0.00055277	0	0	0	0	0	0.000101665	0.000325019	0	0	0.000188677	0	0.000179151	0	0	0.000145332	0	0	0	0	0	0	0	0.000167867	0	0	0.00417517	0.00245201	0	0	0	0	0	0	0.000251954	0	0	0	0.000294464	0.000370037	0.000124109	0.000114693	0	0	0	0	0.000188073	0.000289169	0.000164804	0	0	0	0	0	0.000102908	0.000128515	0	0	0	0.000162524	0.000121593	0	0.000101245	0.000209381	0.000553973	0	0	0	0	0
2137880	Bacteria	NA	Candidatus Melainabacteria	NA	Candidatus Gastranaerophilales	NA	NA	0	0	0	0	0	0	0	0	0	0	0	0	0	0	0	0	0	0	0	0	0	0	0	0	0	0	0	0	0	0	0	0	0	0	0	0	0	0	0	0	0	0	0	0	0	0	0	0	0	0	0	0	0	0	0	0	0	0	0	0	0	0	0	0	0	0	0	0	0	0	0	0	0	0	0	0	0	0	0	0	0	0	0	0	0	0	0	0	0	0	0	0	0	0	0.000114064	0	0	0	0	0	0	0	0	0	0	0	0	0	0	0	0	0	0	0	0	0	0	0	0	0	0	0	0	0
216851	Bacteria	NA	Firmicutes	Clostridia	Clostridiales	Ruminococcaceae	Faecalibacterium	0.000797076	0.000296851	0.00226229	0.00336201	0.00128015	0.00122622	0.00111517	0.000618696	0.00280891	0	0.00320348	0.00155675	0.00275771	0.0008104	0.00229982	0.00161	0.00343862	0.00247925	0.0401484	0.00411205	0.00855898	0.00262502	0.00143035	0.000467545	0.00207292	0	0.00407837	0.0207145	0.000197661	0.000297262	0.00247745	0.00215798	0.000777398	0.00715671	0.00678679	0.00283997	0.00219131	0.00120142	0.0131814	0.00397867	0.00436141	0.00341233	0.00241081	0.00502718	0	0.00115887	0.000106292	0	0.000537404	0.00243828	0.00210981	0.0016456	0.00478654	0.0105041	0.00309676	0.0140321	0.00986007	0.0133161	0.0325004	0.0040059	0.00500146	0.000632795	0.00034408	0	0.00479072	0.00708724	0.00113116	0.000892303	0.00205278	0.00122691	0.00147055	0.00168513	0.000470765	0.000123126	0.0109036	0.0890531	0.00118382	0.0849251	0.0018547	0.000807164	0.0169828	0.00376624	0.00322104	0.0039226	0.00770697	0.00147202	0.00176183	0.00191164	0.00542378	0.0241883	0.0077323	0.00384339	0.000733142	0.00335322	0.000689235	0.000675105	0.001895	0.00132959	0	0.00043198	0.0842345	0.00327558	0.00209959	0.0017336	0.010142	0.0074158	0.00173368	0.00285208	0.00332338	0.00311658	0.00621529	0.000318296	0.003968	0.00967184	0.0336444	0.0267046	0.00223444	0.00201486	0.00580461	0.00517811	0.0205495	0.000630601	0.0113036	0.00248283
2169654	Viruses	NA	Uroviricota	Caudoviricetes	Caudovirales	Siphoviridae	Hendrixvirus	0	0	0	0	0	0	0	0	0	0	0	0	0	0.000380647	0	0	0	0	0	0	0	0	0	0	0	0.000282433	0	0	0	0	0	0	0	0.000215784	0	0	0	0	0	0	0	0	0	0	0	0	0	0	0	0	0	0	0	0	0	0	0	0	0	0	0	0	0	0	0	0	0	0	0	0	0	0	0	0	0	0	0	0	0	0	0	0	0	0	0	0	0	0	0	0	0	0	0	0	0	0	0	0	0	0	0	0	0	0	0	0	0	0	0	0	0	0	0	0	0	0	0	0	0	0	0	0	0	0
2172	Archaea	NA	Euryarchaeota	Methanobacteria	Methanobacteriales	Methanobacteriaceae	Methanobrevibacter	0	0	0.00601167	0.0350639	0	0	0	0	0	0	0	0	0	0	0	0	0	0	0	0	0	0	0	0	0	0	0	0.0254773	0	0	0	0	0	0	0	0	0	0	0	0	0	0	0	0	0	0	0	0	0	0	0	0	0	0	0	0	0	0	0	0	0	0	0	0	0	0	0	0	0	0	0	0	0	0	0	0	0	0	0	0	0	0	0	0	0	0	0	0	0	0	0	0	0	0	0	0	0	0	0	0	0	0	0	0	0	0	0	0	0	0	0	0	0	0	0	0	0	0	0	0	0	0	0	0
2172004	Bacteria	NA	Firmicutes	Clostridia	Clostridiales	NA	Lawsonibacter	0	0	0	0	0	0	0	0	0	0	0	0	0	0	0	0	0	0	0.000108268	0	0	0	0	0	0	0	0.000160625	0	0	0	0	0	0	0	0	0	0	0	0	0	0	0	0	0	0	0	0	0	0	0.000107152	0	0	0.00039261	0	0	0	0	0	0	0	0	0	0	0	0	0	0	0	0	0	0	0	0	0	0	0	0	0	0	0	0	0	0	0	0.000296493	0.000402426	0.000119546	0	0	0.000148326	0.000214298	0.000191038	0	0	0	0	0	0	0	0	0	0	0	0	0	0	0	0.000136726	0	0	0	0	0.000120593	0.00011698	0	0	0.000114875	0.000117434	0	0	0	0	0	0
2211178	Bacteria	NA	Firmicutes	Clostridia	Clostridiales	NA	Evtepia	0	0	0.000501917	0.000882246	0	0	0	0	0	0	0	0.000174006	0.00036502	0	0.000124838	0	0.00467454	0.00179472	0.000357205	0	0.00015785	0	0	0	0	0	0.000158046	0.000186262	0	0	0.016194	0.00230294	0	0	0	0	0	0	0.00430902	0.00239707	0.000108211	0	0.00516113	0.0048383	0	0	0	0	0	0	0.00814927	0.0032223	0	0	0.00247905	0	0.006039	0.00506986	0.0027036	0	0	0	0	0	0.000173111	0	0	0	0	0	0.00326979	0	0.00381091	0	0	0.000103076	0	0.000102917	0.00184165	0	0.000636201	0.000152787	0.00429126	0.00496187	0.00462404	0.000304601	0.000105552	0	0.00362318	0	0.000289833	0	0.00128888	0.000706351	0	0	0	0	0	0	0.000801142	0	0	0	0.000221707	0.000239299	0	0	0.0057501	0.0235891	0	0	0.0014856	0.00156057	0.00209693	0.00143317	0.0115964	0.0248073	0	0	0	0	0.00680279	0
2212467	Bacteria	NA	Bacteroidetes	Bacteroidia	Bacteroidales	Bacteroidaceae	NA	0	0.000324928	0	0	0	0	0	0	0	0	0.00015128	0	0	0	0.00022884	0	0	0.000266228	0	0	0.000165832	0	0	0	0	0	0	0.000659041	0	0	0.000437278	0.000665545	0	0	0	0.000153629	0	0	0.000317847	0.00020612	0	0.000577334	0	0	0.000324667	0.00208747	0	0	0.000122415	0.000217853	0	0	0	0.000108563	0	0	0	0.000361883	0	0	0	0	0	0	0	0.00238191	0	0.000121083	0	0	0	0	0	0	0	0.00242523	0.000149658	0.000147237	0	0	0	0	0.000124395	0	0.00251337	0	0	0	0	0.00055195	0	0.000108517	0	0.0002644	0.000746688	0.00198477	0	0.00012704	0	0	0	0	0.000146143	0.000139527	0	0.000582785	0	0	0	0.000140056	0	0	0	0	0	0.000120635	0	0	0	0.000263214	0.00106855	0	0	0
2219695	Bacteria	NA	Firmicutes	Clostridia	Clostridiales	NA	NA	0.000542196	0.000358555	0	0.000121636	0.000109914	0.000152421	0.00015524	0	0.000177122	0.000115844	0	0.000141236	0.000155402	0	0.000203025	0	0.000246437	0.000116765	0.000178943	0.000260181	0.00012007	0	0.000108059	0	0.000144261	0	0	0	0	0	0.000219797	0.00115612	0	0.000249558	0	0	0	0	0	0.000233516	0.000474415	0.000471897	0.00031098	0.000183249	0	0	0	0	0	0	0.000120484	0	0	0	0.000125226	0	0.000144467	0.000163557	0.000118965	0	0.000301325	0.000235961	0.000118275	0	0	0	0.000210832	0	0.000307203	0	0.000169576	0.000504992	0.000202944	0.000147781	0	0	0	0	0.000238729	0.000103685	0.000107612	0	0.000232567	0.000219533	0.000286479	0.000570584	0.00010299	0	0.000203627	0.000828676	0.000599793	0.000576413	0.000156497	0.000138086	0	0	0.00010268	0	0	0	0.000333469	0.000240441	0.000413518	0.0005193	0.000248696	0.000208454	0.000119551	0.000110217	0.000190549	0.000112105	0.000168778	0.000876333	0.000110753	0.000104962	0.000242745	0.000163742	0.00015745	0.000114655	0	0	0	0	0.000144236	0.000113657
222	Bacteria	NA	Proteobacteria	Betaproteobacteria	Burkholderiales	Alcaligenaceae	Achromobacter	0	0	0	0	0	0	0.000149919	0.0074572	0	0	0	0	0	0.00438546	0.000127191	0	0	0.000131177	0	0	0	0.00019087	0	0	0	0.0155118	0	0.0155702	0	0	0	0	0	0.00638268	0	0	0	0	0	0	0	0	0	0	0.000407649	0.000342992	0.000281449	0	0	0	0	0	0	0	0	0	0	0	0	0	0.000308735	0	0	0	0	0	0	0	0	0	0	0.00065542	0	0	0	0	0.000429846	0	0	0	0	0	0	0	0	0	0	0	0	0	0	0	0	0	0	0	0	0.0026995	0	0	0	0	0	0	0	0	0	0	0	0	0	0	0	0	0	0	0	0	0	0.000358334	0	0	0	0
2291323	Bacteria	NA	Firmicutes	Bacilli	Lactobacillales	NA	NA	0	0	0	0	0	0	0	0	0	0	0	0	0	0	0	0	0	0	0	0	0	0	0	0	0	0	0	0	0	0	0	0	0	0	0	0.00236441	0	0	0	0	0	0	0	0	0	0	0	0	0	0	0	0	0	0	0	0	0	0	0	0	0	0	0	0	0	0	0	0	0	0	0	0	0	0	0	0	0	0	0	0	0	0	0	0	0	0	0	0	0	0	0	0	0	0	0	0	0	0	0	0.0758786	0	0	0	0	0	0	0	0	0	0	0	0	0	0	0	0	0	0	0	0	0	0	0	0
2291989	Bacteria	NA	Firmicutes	Clostridia	Clostridiales	Clostridiaceae	NA	0.000362173	0.000233759	0.000141771	0.000199657	0.000210618	0.000418194	0.000187424	0	0.000294172	0	0.000156992	0.000137121	0.000201503	0.000107104	0	0	0.000603409	0.000290757	0.000546957	0.000308508	0.000249765	0.000145435	0.000138448	0	0.000192418	0	0.000356133	0.000229364	0	0	0.000245777	0.000205631	0	0	0.000144534	0.000255768	0.000138493	0.000114188	0.000234674	0.000198409	0.00068457	0.000686843	0.000225132	0.000390597	0	0	0	0	0	0.000177793	0.000482259	0.000286307	0.000194951	0.000559127	0.000217519	0.000152652	0.000463787	0.000452682	0.00050114	0.000332487	0.000199139	0.00029458	0	0	0.000213654	0	0.000328623	0	0.000482938	0.000103987	0.000507884	0.000224097	0	0	0.000311333	0.000401017	0	0.000291686	0.000165071	0	0.00038523	0.000245952	0.000483771	0.000567861	0.000638387	0.00129153	0.000432887	0.000299107	0.000182223	0.000488831	0.000490521	0.000260771	0.000158529	0.000105989	0.000167467	0.000167804	0.000229489	0.000138636	0	0	0.000536928	0.000161979	0.000237896	0.000340485	0.000497712	0.000390073	0.000335975	0.000388272	0.000312199	0.000344279	0.000228221	0	0.000537376	0.000489629	0.00033856	0.000314907	0.000763839	0.000667969	0.000113633	0.000147604	0.000402384	0	0.000282997	0.000224528
2292269	Bacteria	NA	Firmicutes	Clostridia	Clostridiales	Ruminococcaceae	NA	0	0	0.000125847	0.000222771	0	0.000231754	0	0	0	0	0.000134855	0	0	0	0.000205117	0	0.00012758	0	0.000114264	0	0.000113549	0	0	0	0	0	0	0	0.000108637	0	0.000163918	0.000103431	0	0	0	0	0	0	0	0	0.000320763	0.000318831	0	0	0	0	0	0	0	0	0.000162789	0	0	0	0	0	0.000104375	0.000126872	0.00020469	0	0	0	0	0	0	0	0	0	0.000294236	0	0	0	0	0	0.000138453	0.000145415	0	0.000251396	0	0	0.000195281	0	0	0	0	0	0.000167535	0.000305056	0	0.000109004	0.000111345	0	0	0	0.000113703	0	0	0	0	0	0.000189237	0	0.000126851	0.000102306	0	0	0.000241857	0.000251034	0	0.000129647	0.000251699	0	0.000111503	0.000102123	0.000149033	0.000306121	0.000107634	0.000122753	0	0	0	0	0.000186412	0.000227494
2292271	Bacteria	NA	Firmicutes	Clostridia	Clostridiales	Lachnospiraceae	NA	0.000138402	0	0.000187779	0.000276838	0.000401837	0.000940626	0.000261843	0	0.000478714	0.000124214	0.000280593	0.000121263	0.000286522	0.000112585	0.000121198	0.000100287	0.000849112	0.000485967	0.000810247	0.0003006	0.000133551	0	0.000144283	0.000476256	0.00013288	0	0.000286777	0.000167259	0.000226379	0.000319912	0.000523938	0.000160385	0.000397115	0.000467831	0.000111528	0.000171921	0.000117409	0.000177527	0.000302701	0.000433218	0.0017644	0.00169797	0.000244133	0.000504814	0	0	0.00055373	0	0.000142964	0.000506386	0.000287466	0.000369447	0.000123236	0.00104365	0.00021876	0.000119558	0.000666812	0.000505372	0.000521098	0.00038728	0.000162514	0.000328865	0	0	0.000239725	0	0.000389983	0	0.00149269	0.000223056	0.000806673	0.000590298	0	0.00117274	0.000204662	0.000344586	0.000104825	0.000731306	0.000360817	0	0.00137819	0.000499736	0.000500835	0.000644195	0.00210877	0.00275581	0.000293882	0.000244462	0.000467495	0.00224727	0.00087837	0.000144031	0.000122421	0.000158802	0.000204559	0.000229366	0.000119924	0	0	0	0.000378183	0.000249135	0.000303184	0.000229617	0.000690464	0.000490573	0.000504629	0.000256418	0.000442094	0.000416	0.000313502	0.000241166	0.000414902	0.00035101	0.000936345	0.000822853	0.00103218	0.000350486	0.000348575	0.000414623	0.000906125	0	0.0017343	0.000418616
2292272	Bacteria	NA	Firmicutes	Clostridia	Clostridiales	Lachnospiraceae	NA	0.000276453	0.000163037	0.000136944	0.00024063	0.000294035	0.000142934	0.000241262	0	0.000435383	0	0	0	0.000262009	0.000116861	0	0.000156844	0.000392337	0.000333192	0.000452812	0.000152418	0.000100248	0	0.000107388	0.000115072	0	0	0.000435532	0	0	0.000102045	0.000201565	0	0	0.000103679	0.000134581	0.000172955	0	0.000183753	0.000281405	0.000131664	0.000223172	0.000236357	0.000307925	0.000375476	0	0	0	0	0	0	0.000571271	0.000283021	0	0.00031505	0.000282774	0.000238805	0.000394381	0.000377357	0.00108012	0.000417704	0.000232676	0.00016733	0.000200286	0	0.000186441	0.000106058	0.000239068	0	0.000190917	0.000100304	0.000362186	0	0	0	0.000428888	0.000682231	0	0.000267532	0	0	0.000275223	0.000170945	0.000338927	0.000250408	0.000249746	0.000546295	0.000357543	0.000294533	0.000178859	0.00048675	0.000286518	0	0.000155185	0.000121034	0.000254754	0.000247841	0	0	0	0	0.000368197	0.00024362	0.000279575	0.000316043	0.000266996	0.000810088	0.000219389	0.000250352	0.000325025	0.000343488	0.000240656	0.000235466	0.000229864	0.000216445	0.000298296	0.000300134	0.000484464	0.000202326	0	0	0.000268423	0	0.000255317	0.000286111
2292273	Bacteria	NA	Firmicutes	Clostridia	Clostridiales	Lachnospiraceae	NA	0	0	0.00020174	0.000844377	0	0	0.000803755	0.00111985	0.000219037	0.000183918	0.000854019	0.000594152	0.000250088	0	0.00104764	0.000461157	0.000110747	0	0.000457876	0.000631506	0.00100295	0.00080083	0	0	0	0	0.000179958	0.000326523	0	0	0.00205296	0.0011242	0	0	0	0	0	0	0.000512893	0.000527318	0.00190479	0.00168108	0	0	0	0	0.000122267	0	0.000152387	0.000469252	0.000375434	0.000384037	0	0	0.000383904	0	0.00168327	0.000996384	0.000443593	0.00102096	0	0	0	0	0.000504508	0.000328778	0.000126035	0	0.000591212	0.00108532	0.000331129	0.000410142	0.000504522	0.000169041	0	0	0	0.000629277	0.000384742	0	0.000248135	0.000412881	0.000451789	0.000492209	0.000986438	0.00243908	0.00029564	0.000255648	0.000156903	0.000493282	0.000333493	0.000467194	0.000603934	0.00139923	0.000131277	0.000123665	0.0013974	0.000359093	0	0	0.000480601	0.000589279	0.00016201	0	0	0.00017764	0.00168398	0.000968163	0.000253764	0.000850655	0.00022815	0.000426185	0.000435743	0.000313321	0.000558954	0.000575986	0.000330846	0.000350466	0	0	0.00301993	0.000136824	0	0
2292274	Bacteria	NA	Firmicutes	Clostridia	Clostridiales	Clostridiaceae	NA	0.000425175	0.000230431	0.000140159	0.000204763	0.000502081	0.00174709	0.000663084	0.000123441	0.000273736	0	0.000149328	0.00016945	0.000548131	0.000127501	0.000248952	0	0.00156314	0.000763557	0.000538079	0.000362229	0.000299644	0.000133078	0.000332941	0.00120646	0	0	0.000579814	0.000521169	0.000662363	0.000903484	0.000480437	0.000412023	0.0015716	0.00178407	0.000184717	0.000233511	0.000119876	0.000122128	0.000235285	0.000549931	0.00328782	0.00330108	0.000227426	0.000779073	0	0	0	0	0.000271755	0.000872869	0.00117134	0.00139789	0.000284272	0.00247918	0.000341014	0.000220634	0.00185611	0.00134449	0.00153968	0.0015332	0.000344307	0.00020977	0.000264468	0	0.000232628	0	0.000900552	0	0.00264803	0.000387295	0.00250778	0.000464332	0.000165958	0.00121592	0.000548629	0.000865477	0.000191775	0.000416385	0.00022576	0	0.00186281	0.00100007	0.000914629	0.0010603	0.00814228	0.0114365	0.000816038	0.000332634	0.000936322	0.00631592	0.000825046	0.000481065	0.000245252	0.000163761	0.00026108	0.000250758	0.000145642	0	0	0	0.000511465	0.000103553	0.000153946	0.000241612	0.00116936	0.00069562	0.0011995	0.000580292	0.000447528	0.000672759	0.00190123	0.000197473	0.00107536	0.0010185	0.00283085	0.00235966	0.00224386	0.000658617	0.000505023	0.00102506	0.000708269	0.000173834	0.00170157	0.000538305
2292275	Bacteria	NA	Firmicutes	Clostridia	Clostridiales	Clostridiaceae	NA	0.000377944	0.000170999	0	0.000124319	0.000445532	0.000317149	0	0	0.000642892	0.000597427	0	0	0.000104673	0	0.000992038	0.00139443	0.000121751	0	0.000261478	0.000398764	0	0	0	0	0	0.000542881	0	0.00226992	0	0	0.000849959	0.000350423	0	0.000208537	0	0.000197239	0	0	0.000248869	0.000326934	0.000335363	0.000405106	0	0.000117399	0.000749067	0.000444934	0	0	0.000247747	0.000748124	0	0.000303018	0.000106988	0.000221914	0	0	0.000509152	0.000731287	0.0016811	0.00319857	0	0	0	0	0	0.000121853	0.00012946	0.00037303	0.000307294	0.000215138	0	0.00538009	0	0	0	0.000102025	0.0131279	0.000119962	0	0	0.000122113	0	0.000299529	0.000275545	0.000242675	0.000624478	0.00017504	0.000107564	0	0.000157178	0.000545708	0.000296275	0	0	0.00010054	0.000108357	0	0	0	0	0.000130089	0	0	0	0.000388183	0.000232154	0.000240855	0.000251716	0.00011488	0.000131961	0	0.00091816	0.000318644	0.000291703	0.000124839	0.000118188	0.000273639	0.000488953	0	0	0.000147704	0.000574359	0.000133014	0
2292883	Bacteria	NA	Firmicutes	Clostridia	Clostridiales	NA	NA	0.000162756	0	0	0.000129885	0.000228837	0.000258245	0	0	0.000110934	0	0	0.000104171	0.00017113	0	0	0	0.000244346	0	0.000266713	0.000108578	0	0	0	0	0	0	0.000107491	0	0	0	0.000139832	0	0	0	0	0	0	0	0.0001744	0.000139847	0.000482989	0.000478418	0.000148379	0.000153667	0	0	0	0	0	0.000288353	0.000140042	0	0.000127253	0.000486035	0.000155477	0.000100285	0	0	0.000340385	0.000267627	0	0.000132904	0	0	0.000113833	0	0.000165719	0	0.000397999	0	0	0.000315504	0	0.000103153	0.000135356	0.000207074	0	0.000124991	0	0	0.000185099	0	0.000210374	0.000306199	0.000190594	0.000140474	0.000185809	0.000186898	0.000213109	0.000653862	0.000300688	0.000101637	0	0	0.000256739	0.000240754	0	0	0	0	0.000370244	0	0.000119609	0.000119933	0.000252608	0.000227925	0.000190971	0.000258694	0.00023215	0.000217818	0	0	0.000103495	0	0.00020739	0.000254439	0.000295131	0.000183702	0	0	0.000164882	0	0.000155038	0.000149549
2292884	Bacteria	NA	Firmicutes	NA	NA	NA	NA	0.00132147	0.000350362	0.00689079	0.00227257	0.00490059	0.00158682	0.00193476	0.00138182	0.00453223	0	0.00018617	0.00088898	0.000768627	0.000803895	0.000984737	0.00130499	0.00261864	0.00092942	0.00191205	0.000310853	0.000133711	0	0	0	0.015617	0	0.00314196	0.00026882	0	0	0.00161019	0.00264692	0.0058002	0	0.00159878	0.00130428	0.000745602	0.00286345	0.00187163	0.00147746	0.00499874	0.00490104	0.00801376	0.00744059	0	0	0	0	0	0	0.00843347	0.000490188	0.00868858	0.00369287	0.00831863	0.00324905	0.0014193	0.000124606	0.00224823	0.000133773	0.00296403	0.000602426	0.000183474	0	0.000923718	0.00259341	0.00808334	0	0.00751317	0.00149717	0.00456693	0.000114178	0.000370145	0	0.00273921	0.00244505	0.000260645	0.000483273	0.00261708	0.000179565	0.00172991	0.000500036	0.00437215	0.00618199	0.000595688	0.000490511	0.00212166	0.00359669	0.00285245	0.00148226	0.00225572	0.000944628	0.00243431	0.000316993	0.00128777	0.00120895	0.00503235	0.00180031	0	0	0.00199373	0.000473411	0.0048284	0.00104663	0.00297416	0.00322166	0.00399016	0.00418374	0.00464924	0.00344311	0.000878582	0.000184828	0.00377721	0.00204359	0.005209	0.00243885	0.00422526	0.0024435	0.00112459	0.000724709	0.00252887	0	0.0275689	0.00305001
2292885	Bacteria	NA	Firmicutes	NA	NA	NA	NA	0.000363057	0.000252497	0.000171495	0.000453441	0.000312264	0.000559219	0.000423696	0	0.000627648	0	0.000684163	0.000313115	0.000289858	0.000167332	0.000111775	0	0.000675233	0.000457785	0.00229692	0.00018688	0.000505569	0.000108003	0	0.000245489	0	0	0.000128269	0.000145418	0.000204085	0.00030287	0.000268138	0.000159694	0	0.000173302	0.000143081	0.000265676	0.000248374	0.000269559	0.00030199	0.000244265	0.000581507	0.000580025	0.000367261	0.000339538	0	0	0	0	0	0	0.000713088	0.00025572	0	0.000400628	0.000119652	0	0.000328634	0.000340401	0.000694052	0.000479356	0.000185163	0.000233943	0.000264115	0	0.000190491	0	0.000276409	0	0.000485183	0	0.00032104	0.000133184	0	0	0.000173883	0.000398623	0	0.000274621	0.000309352	0.000187673	0.0008122	0.000323252	0.000155696	0.000198799	0.000421225	0.00126815	0.000294324	0.000139085	0.000559583	0.00103408	0.000894092	0.000600523	0.000139309	0.000211345	0.00288711	0.0042047	0.000254975	0.000260931	0	0	0.000274913	0.000298626	0.000314824	0.000869953	0.000394955	0.000846635	0.000235696	0.000202658	0.000609231	0.000874198	0.000644532	0	0.000237271	0.000259912	0.00058448	0.00157814	0.00054487	0.000410724	0.000346133	0.000559215	0.000489418	0	0.000499752	0.000243626
2292886	Bacteria	NA	Firmicutes	NA	NA	NA	NA	0.000175154	0	0.000150925	0.000432739	0	0	0.000135791	0	0.000153171	0	0.000111923	0	0.000187058	0	0	0	0.00150472	0.000556404	0.000183737	0.000113428	0.000319255	0.000268388	0	0	0	0	0.000141693	0.000105594	0	0	0	0	0	0	0	0	0	0	0.000156419	0	0.000138075	0.000121686	0.000124791	0.000124245	0	0	0	0	0	0	0.000582504	0.000216753	0	0	0.000141057	0	0	0.000131395	0.000429118	0.000207283	0	0.000177393	0	0	0.00013845	0	0	0	0	0	0.000609038	0	0	0	0.000107673	0.00021721	0	0.000116176	0.000132984	0.000102892	0.000105818	0	0	0.000115875	0.000284269	0.000419481	0.000209427	0.00018425	0.000105213	0.000154268	0.000146644	0	0	0	0.000109132	0.000103204	0	0	0	0	0.000378896	0	0.000133172	0.00016704	0.000139999	0.000210529	0.000411021	0.000315623	0.000170874	0.000340232	0.000101852	0	0.000146989	0.00018333	0.000261759	0.000814027	0.000365075	0.000146936	0	0	0	0	0.000153957	0.000184669
2292887	Bacteria	NA	Firmicutes	NA	NA	NA	NA	0.000927658	0.000190783	0	0.000512963	0.000188526	0.000149188	0.00010532	0	0.000237625	0.000160865	0.000338355	0.000149216	0.000107208	0	0	0	0.000700769	0.000746967	0.00025298	0	0.000194928	0.000126352	0	0	0	0	0.000118427	0	0	0	0	0	0	0	0.000592922	0.00215802	0	0.000190911	0.00016262	0	0.00027759	0.000357902	0.000112661	0.000145961	0	0	0.000463663	0	0.000215559	0	0.000167573	0.000142214	0.000190622	0.000215912	0.000194954	0	0	0	0.000315606	0.000106669	0.000237439	0	0.000210748	0	0.000254599	0	0	0	0.000184868	0	0.00089152	0	0.000209443	0	0.000132599	0.000554475	0	0.000509244	0	0.000156255	0	0	0.000234842	0.000214859	0	0.000301569	0.000137739	0	0	0.000224249	0.000195742	0	0	0.000171338	0	0	0.000613187	0	0	0	0.000221235	0.000671261	0.000215779	0.00011926	0.000130388	0.000559075	0.000175485	0.000104352	0.000190579	0.000364226	0.000358392	0	0.000750753	0.000604131	0.000411393	0.00075757	0.000454727	0.000202547	0.00019553	0.000673641	0.000159513	0	0.000513687	0.000142004
2292889	Bacteria	NA	Firmicutes	NA	NA	NA	NA	0.00354387	0.00167865	0.000285054	0.000908333	0.0183687	0.000187167	0.00061607	0	0.00367755	0	0.000771042	0.0014256	0.000310604	0	0.000234421	0.000989731	0.000212187	0.00057475	0.0158924	0.000790031	0.000855362	0.000117112	0.00280435	0	0.0144317	0	0.0116789	0.00026206	0	0	0.001786	0.00171784	0	0	0.000690818	0.000589409	0.00579121	0.000518286	0.00360796	0.00278222	0	0	0.0017017	0.00455718	0	0	0	0	0.00161745	0.00264015	0.000191533	0.000711221	0	0	0.00452141	0.000222358	0	0	0	0	0.000118509	0	0	0.00364074	0.000428331	0	0.00301948	0	0.000287003	0.000753567	0.00667522	0	0	0	0.00372069	0.00776922	0.000206194	0.00268842	0.000529223	0	0.000327726	0.000105985	0.000815624	0	0.0253989	0.000137958	0.00903085	0.00411867	0.000160257	0	0.00901382	0.000109068	0.00329237	0	0.00954612	0.0129066	0.000763608	0	0	0	0.000451383	0.000323546	0.00863048	0.00156617	0.00705901	0.00244951	0.00365182	0.0108251	0.00257595	0.000780086	0	0	0.00667662	0.00496233	0.00110861	0.00723878	0.00127695	0.00060439	0.000165596	0.000821215	0.000867211	0	0.00128461	0
2292890	Bacteria	NA	Firmicutes	NA	NA	NA	NA	0.0241698	0.00445762	0.000254909	0.000431458	0.00114685	0.0038997	0.00173952	0.00025689	0.00106318	0.000126763	0.000141544	0.000368226	0.000715204	0.000597014	0.000154926	0.000180962	0.0035455	0.00197763	0.00172201	0.000853773	0.000307696	0.00013538	0.00157673	0.00255287	0.000121048	0	0.000747822	0.000632052	0.000796326	0.00112667	0.000944507	0.000738782	0.000712071	0.000917702	0.00055335	0.00118469	0.000434248	0.000667401	0.000771338	0.00213374	0.00831878	0.00837843	0.00112191	0.00191879	0.000132984	0	0.00132544	0.000305212	0.000452319	0.000595725	0.00216911	0.00259773	0.00043343	0.00238639	0.00111805	0.000755012	0.00245314	0.00224192	0.00329344	0.00275798	0.00148793	0.00134121	0.00174867	0.000263702	0.000497722	0.00091026	0.0017853	0	0.0067307	0.00085386	0.00766046	0.00106334	0.00048977	0.00125234	0.000809498	0.00116341	0.000166832	0.000535549	0.00224716	0.000882442	0.0038809	0.00237268	0.00136264	0.00176875	0.00205594	0.00366408	0.00111775	0.00052802	0.000601702	0.00252136	0.00169021	0.00111705	0.000691758	0.00044179	0.00124499	0.00128579	0.000255309	0.000174105	0	0	0.000843819	0.000994366	0.000965536	0.00137965	0.00216684	0.00139662	0.00147059	0.000611824	0.00114378	0.00117509	0.00223775	0.00105712	0.00197761	0.00146332	0.00175068	0.0014752	0.00136651	0.000590924	0.000881802	0.00285901	0.000995994	0	0.00115746	0.000803975
2292892	Bacteria	NA	Firmicutes	NA	NA	NA	NA	0.000865067	0.000314835	0.000137344	0.000225104	0.000608731	0.000322776	0.000684447	0	0.000527951	0.000205304	0	0.000311629	0.000646844	0.000205486	0.000120946	0.000106269	0.000447017	0.000258781	0.000939915	0.000278856	0.000513432	0.000248933	0.000272525	0.000116087	0.000122559	0	0.000331232	0.00015617	0.000125209	0.000170377	0.000221461	0.000178381	0.000114012	0.000163194	0.000203551	0.000419255	0.000336288	0.000366433	0.000541292	0.000392656	0.000804962	0.000711197	0.000800097	0.000466725	0	0	0.000450122	0	0.00018262	0.00025928	0.000549226	0.000356344	0.000214571	0.000685898	0.000281023	0.000201361	0.000330609	0.000310887	0.00050114	0.000375986	0.000410841	0.00032054	0.000541453	0.000278057	0.000449039	0.000186229	0.000380868	0	0.000401438	0.000105562	0.000376366	0.000465218	0.000117909	0.000694158	0.000434521	0.000472522	0	0.000342044	0.000872394	0.000101929	0.000207527	0.000131264	0.00042182	0.000620964	0.000926925	0.0012084	0.000942857	0.000845787	0.000245486	0.00051905	0.000414466	0.000134142	0.000405172	0.000176598	0.000222113	0.000246668	0.000260756	0.000229134	0	0	0.000504238	0.000322503	0.000677567	0.000584777	0.000512089	0.000587454	0.000320749	0.000343295	0.00104851	0.000630102	0.000486949	0.000863006	0.000632223	0.000573163	0.000624313	0.000550601	0.00116396	0.00067123	0.000198262	0.000260102	0.000439125	0	0.00074658	0.000291733
2292893	Bacteria	NA	Firmicutes	NA	NA	NA	NA	0.00011434	0	0	0	0	0	0.000162013	0	0	0	0	0	0.000107709	0	0.000317224	0.000246552	0.00022895	0.000132652	0.00022023	0.000120169	0	0	0	0	0	0	0	0	0	0	0	0	0	0	0	0	0	0	0	0	0.000187858	0.000162601	0.000113002	0.000108082	0	0	0	0	0	0	0.00102449	0	0	0.000142349	0	0	0	0	0.000109121	0	0.000155596	0	0.000154649	0	0	0	0.00021591	0	0.000136041	0	0	0	0	0	0.000205905	0.000228789	0	0.000184871	0	0	0	0	0	0	0.000162369	0.000326859	0.000154566	0.000112731	0.000143597	0.000398383	0.000127607	0	0	0	0.000205632	0.00020668	0	0	0	0	0.000258322	0	0.000118667	0.000110728	0.000176599	0.000161887	0	0	0.000197218	0.000281725	0.000375527	0	0.000150923	0.000172255	0.000177846	0.000159911	0.000237583	0.000131342	0	0	0.000131878	0	0	0
2293831	Bacteria	NA	Firmicutes	Clostridia	Clostridiales	Lachnospiraceae	NA	0.000839871	0.000384763	0.000156483	0.000216735	0.00156277	0.000361816	0.000669517	0	0.000443085	0.000144657	0	0.000140634	0.000335127	0.000146865	0.000122254	0	0.000555372	0.000247661	0.0022424	0.000974496	0.000219918	0	0.00027081	0.000400754	0	0	0.000201167	0.000156772	0.000431578	0.000667398	0.000322153	0.000158893	0.000225617	0.00036907	0.000120288	0.00020508	0.000144378	0.000200996	0.000694606	0.000533385	0.000606434	0.000611455	0.00063368	0.000607052	0	0	0	0	0.000102056	0	0.000478337	0.000383344	0	0.00150562	0.000257207	0.000146418	0.0011987	0.000807775	0.00124865	0.00138084	0.00043738	0.000561492	0.00015984	0	0.000265374	0.000113258	0.000428566	0	0.000467643	0	0.000501607	0.000244855	0.000238296	0	0.000170184	0.000281194	0	0.000838384	0.000390831	0.000132443	0.00146526	0.000178056	0.000337614	0.000469148	0.000380515	0.000690002	0.000269521	0.000129384	0.000834984	0.00170454	0.00145925	0.000300387	0.000224249	0.000154748	0.000914245	0.00100332	0	0	0	0	0.000318112	0.000403864	0.000543354	0.000407879	0.000437073	0.000255252	0.000363021	0.000112724	0.000561233	0.000518758	0.001634	0	0.000429256	0.00039837	0.000322531	0.000241762	0.000450184	0.000237859	0.000189245	0.000612864	0.00033352	0	0.00039673	0.000309087
2303321	Bacteria	NA	Proteobacteria	Gammaproteobacteria	Enterobacterales	Enterobacteriaceae	Superficieibacter	0	0	0	0	0	0	0	0	0	0	0	0	0	0	0	0	0	0	0	0	0	0	0	0	0	0	0	0	0	0	0	0	0	0	0	0	0	0	0	0	0	0	0	0	0	0	0	0	0	0	0	0	0	0	0	0	0	0	0	0	0	0	0	0	0	0	0	0	0	0	0	0	0	0	0	0	0	0	0	0	0	0	0	0	0	0	0	0	0	0	0	0	0	0	0	0	0	0	0	0.00016729	0	0	0	0	0	0	0	0	0	0	0	0	0	0	0	0	0	0	0	0	0	0	0	0
2316020	Bacteria	NA	Firmicutes	Clostridia	Clostridiales	Lachnospiraceae	Mediterraneibacter	0.0279266	0.0127982	0.00175074	0.00212063	0.0131594	0.00804208	0.022743	0.00259229	0.0109297	0.0274579	0.00196848	0.00631859	0.0240457	0.00467574	0.00738119	0.00395279	0.0292214	0.0049978	0.0220523	0.00528918	0.0216922	0.00925872	0.00468509	0.00240036	0.0170787	0	0.00587838	0.00586678	0.00154895	0.00187833	0.00596585	0.00354837	0.00413402	0.0164166	0.00849287	0.0333325	0.00465294	0.0144008	0.00327473	0.00410776	0.0421243	0.0473447	0.0181847	0.0118337	0.00970835	0	0.138172	0.0455311	0.0144278	0.0329304	0.0185195	0.0238512	0.0188838	0.0224043	0.00539446	0.00282744	0.00839933	0.00629544	0.0129235	0.0127989	0.00629468	0.00576699	0.00582402	0.0487731	0.0225761	0.0024134	0.0118221	0.000119497	0.0125297	0.0096254	0.0250673	0.0123385	0.00217602	0.144753	0.00310812	0.00658818	0.0029671	0.00321435	0.0541975	0.00285333	0.00640443	0.00349734	0.0275045	0.055412	0.0724355	0.115805	0.0349567	0.0196841	0.00477596	0.00985018	0.0159155	0.00349611	0.0165372	0.00598087	0.00825972	0.0100984	0.0197555	0.00446138	0.00128497	0.00914777	0.0146059	0.00370507	0.0705457	0.0236152	0.0127259	0.00850385	0.0182024	0.0310926	0.060128	0.00720555	0.0136058	0.167761	0.0247203	0.0220922	0.014259	0.0162377	0.0331732	0.0231731	0.0116617	0.00315175	0.00663169	0.0113877	0.0285976	0.00429319
2320109	Bacteria	NA	NA	NA	NA	NA	NA	0	0	0	0	0	0	0	0	0	0	0	0	0	0	0	0	0	0	0	0	0	0	0	0	0	0	0	0	0	0	0	0	0	0	0	0	0	0	0	0	0	0	0	0	0	0	0	0	0	0	0	0	0	0	0	0	0	0	0	0	0	0	0	0	0	0	0	0	0	0	0	0.000104504	0	0	0	0	0	0	0	0	0	0	0	0	0	0	0	0	0	0	0	0	0	0	0	0	0	0	0	0	0	0	0	0	0	0	0	0	0	0	0	0	0	0	0	0	0	0	0	0	0	0	0	0
2320110	Bacteria	NA	NA	NA	NA	NA	NA	0.000274757	0.0001922	0	0	0	0	0.000149448	0	0	0	0	0	0	0	0	0	0.000121671	0	0.00023071	0.000128501	0	0	0.000191656	0	0	0	0.000104812	0	0	0	0	0	0	0	0	0	0	0	0.000120548	0	0.000266688	0.000144155	0.000113703	0.000150054	0	0	0.000144525	0.000299617	0	0.000101714	0.000203629	0.000115817	0	0	0	0	0.000194524	0	0.000161457	0	0.000273393	0.000138036	0	0	0	0	0.000668495	0	0	0	0.000136904	0.00130843	0	0.000575091	0.000188335	0.000172679	0.000134924	0.000116428	0	0	0	0	0.000241054	0.000475227	0.000640024	0.00107777	0.000144942	0	0	0.000206804	0.000120277	0	0	0	0	0	0	0	0	0	0.000126195	0	0.000165916	0.000120344	0.000201802	0.000299845	0.000228925	0	0.00014015	0.000109901	0.000129354	0	0.000127189	0	0.000130218	0	0.000100423	0	0	0	0.000113587	0	0.00013846	0
2320116	Bacteria	NA	NA	NA	NA	NA	NA	0	0	0	0	0	0	0	0	0	0	0	0	0	0	0	0	0	0	0	0	0	0	0	0	0	0	0	0	0	0	0	0	0	0	0	0	0	0	0	0	0	0	0	0	0	0	0	0	0	0	0	0	0	0	0	0	0	0	0	0	0	0	0	0	0	0	0	0	0	0	0	0.000192488	0	0	0	0	0	0	0	0	0	0	0	0	0	0	0	0	0	0	0	0	0	0	0	0	0	0	0	0	0	0	0	0	0	0	0	0	0	0	0	0	0	0	0	0	0	0	0	0	0	0	0	0
2320885	Bacteria	NA	NA	NA	NA	NA	NA	0	0	0	0	0.000102216	0	0	0	0.000132535	0.00343383	0	0	0	0	0.000186734	0.000177018	0	0	0	0	0	0	0	0	0	0	0	0.00145712	0.0016209	0.00553037	0	0.00025265	0	0	0.00498578	0.00198883	0	0	0	0	0	0	0	0	0	0	0.000548512	0	0	0	0	0	0	0	0	0	0	0	0	0.000287129	0	0	0.001332	0.0119448	0	0.00753792	0	0	0	0	0	0	0.000191922	0.000751968	0	0	0	0	0	0	0	0	0	0	0	0	0	0	0	0	0	0	0	0	0	0	0	0	0	0	0	0	0.000250336	0.000115948	0	0.00482309	0	0	0	0	0	0	0	0	0	0	0	0	0.000163944	0.000365642	0	0.0365733	0	0
239759	Bacteria	NA	Bacteroidetes	Bacteroidia	Bacteroidales	Rikenellaceae	Alistipes	0	0	0.00640178	0.00478053	0.000614678	0	0.000254999	0.000760862	0	0	0.000162937	0	0.00179577	0.000277538	0.00572223	0	0.00361979	0.00627687	0.00622148	0.000232078	0.000396036	0	0	0	0.00177701	0.00895735	0.00122758	0.0132005	0	0.000145978	0.00801656	0.00120239	0	0.000356966	0	0.000165616	0	0	0.0128035	0.0019476	0.000135294	0.00263167	0.000196787	0.000415096	0	0.000502898	0	0.000149844	0	0	0	0	0.00239912	0.000299011	0.00418762	0	0.00576395	0.0125272	0.000558217	0.00133794	0	0	0	0	0.0146233	0.00882098	0.000173862	0	0.000157415	0.000784506	0	0	0.000219873	0	0	0.000106281	0.00062395	0.00135223	0	0	0.00346148	0.00268063	0.000646762	0.00160171	0.000152666	0	0.000855367	0.000953853	0.00270545	0.00501929	0.000598922	0.000898082	0.000557555	0.0141643	0.00738315	0.00728138	0.00101173	0.000430081	0	0	0.000269995	0	0.00225828	0.0061304	0.000422867	0.00349902	0.000252124	0.000405407	0.00205802	0.0106916	0.00176134	0.00611121	0.000820834	0.00105621	0.00344728	0.00365825	0.00539088	0.008439	0.00122312	0.00160679	0.00214627	0.000506368	0.00587513	0.00022058
239934	Bacteria	NA	Verrucomicrobia	Verrucomicrobiae	Verrucomicrobiales	Akkermansiaceae	Akkermansia	0	0	0.0240428	0.0483223	0	0	0.000102585	0	0	0	0.00114834	0	0.00162912	0	0	0	0.00680658	0.000340017	0.00175639	0.001139	0.000785101	0	0	0	0	0	0.00135358	0	0	0	0.0525192	0.00481145	0.000214378	0.00445504	0.000438023	0.0212377	0	0	0	0.000448801	0	0	0.000102805	0.000390217	0	0	0	0	0	0	0.0311751	0	0	0	0	0	0.00865343	0.00461892	0.0026364	0.00113516	0	0	0	0	0.0252414	0	0	0	0.000517208	0.00429415	0	0	0	0	0.00103183	0.18463	0.000128121	0	0	0	0.0143677	0	0.0143453	0	0	0	0	0	0.0270562	0	0.000208179	0.000700305	0.019293	0.00806449	0	0	0.00143932	0.246985	0	0	0.00128481	0.000366769	0.00010845	0	0.00632879	0.0310591	0.000583792	0	0	0.00220023	0	0	0.000376973	0.00024962	0.00120605	0.00411251	0.00198501	0.00465024	0.0160539	0.0138167	0	0	0.0410657	0
240233	Bacteria	NA	Actinobacteria	Actinobacteria	Bifidobacteriales	Bifidobacteriaceae	Aeriscardovia	0	0	0	0	0	0	0	0	0	0	0	0	0	0	0	0	0	0	0	0	0	0	0	0	0	0	0	0	0	0	0	0	0	0	0	0	0	0	0	0	0	0	0	0	0	0	0	0	0	0	0	0	0	0	0	0	0	0	0	0	0	0	0	0	0	0	0	0	0	0	0	0.000179179	0	0	0	0	0	0	0	0	0	0	0	0	0	0	0	0	0	0	0	0	0	0	0	0	0	0	0	0	0	0	0	0	0	0	0	0	0	0	0	0	0	0	0	0	0	0	0	0.000229904	0	0	0	0
241189	Bacteria	NA	Firmicutes	Clostridia	Clostridiales	Lachnospiraceae	Hespellia	0	0	0	0.00013493	0	0	0.000142334	0	0	0	0	0.000132996	0.000230604	0	0	0	0.000358178	0.000152715	0.000128417	0.000220316	0	0	0.000231047	0	0	0	0	0	0.000101631	0	0.000162134	0.00015031	0	0.000113072	0	0	0	0.000100553	0.000186181	0	0.000297187	0.000206298	0.0001306	0	0	0	0	0	0	0	0.000169378	0	0	0	0.00018939	0	0	0	0.000356394	0	0	0	0	0	0	0	0.000220277	0	0.000121485	0	0	0	0	0.000107754	0.000117074	0	0	0.000110905	0	0	0	0	0	0.000126247	0	0	0	0	0.000151977	0.000305344	0	0	0.000223669	0.000159385	0	0	0.000114507	0	0	0	0.00025229	0	0.000142167	0.000151221	0	0	0.000160109	0.000114198	0.000108522	0.0001421	0	0	0	0	0	0	0.000103131	0	0	0	0	0	0	0
244127	Bacteria	NA	Firmicutes	Clostridia	Clostridiales	Ruminococcaceae	Anaerotruncus	0.000131887	0	0	0.00017324	0	0	0	0	0	0	0.000212351	0	0	0	0	0	0	0	0.000115085	0	0	0	0	0	0.000345537	0	0	0	0	0	0	0	0	0	0	0	0	0	0	0	0.000163999	0.000194151	0	0.000109133	0	0	0	0	0	0	0	0	0	0	0	0	0	0.000432073	0	0	0	0.000137524	0	0	0.000107439	0	0	0	0	0	0.000147835	0	0	0	0.000103313	0.000110298	0	0	0	0	0.000174396	0	0	0.000111151	0	0.000100523	0.000125041	0.000239667	0	0.000269003	0.000114709	0	0	0	0	0	0	0.000184085	0	0	0.000189548	0.000109289	0	0	0	0.000122365	0	0.000106207	0	0.000100744	0	0	0	0	0.000160965	0.000260517	0.000185592	0.000104781	0.000102324	0	0.000121661	0	0.000160614	0.000212675
2485925	Bacteria	NA	Firmicutes	Clostridia	Clostridiales	Oscillospiraceae	NA	0.000424182	0.000331352	0.000438863	0.000697985	0.00021225	0.000318806	0.000273787	0.000185443	0.000173717	0	0.000190233	0.000293112	0.00021655	0.000157384	0.000102322	0	0.000398668	0.000246366	0.000709435	0.000235992	0.000412352	0.000300179	0.000113343	0.000146312	0	0	0.000172423	0.000125261	0.000110655	0.000159715	0.000196553	0.000126285	0.000147236	0.000174855	0.000209144	0.000155647	0.000139616	0.000193598	0.000396012	0.000393989	0.000476369	0.000461282	0.000348451	0.000571995	0	0	0	0	0	0	0.000636673	0.000257629	0	0.000222436	0.000471354	0.000223371	0.000292562	0.000277723	0.000444475	0.000240824	0.00021871	0.000293927	0.000252282	0	0.000302711	0.000141424	0.000255965	0	0.000367875	0	0.000447656	0.000130597	0	0	0.000200753	0.000398543	0	0.000401369	0.000206842	0.000104197	0.000189548	0.000122019	0.000224542	0.000318787	0.000424671	0.000693295	0.000344905	0.000282705	0.000364425	0.000878191	0.000343127	0.000152927	0.000254882	0.000313811	0.000331445	0.000349672	0.000169133	0.000146069	0	0	0.000650005	0.00020469	0.000255134	0.000410489	0.000360934	0.000432211	0.000298121	0.000301706	0.000444605	0.000866694	0.000578524	0	0.000326752	0.000472485	0.000490789	0.000902597	0.00039748	0.00042423	0.000144268	0	0.000269935	0	0.0003132	0.000266222
2485926	Bacteria	NA	Actinobacteria	Coriobacteriia	Coriobacteriales	Atopobiaceae	NA	0	0	0.000149843	0	0	0	0	0	0	0	0	0	0	0	0	0	0	0	0	0	0	0	0	0	0	0	0	0	0	0	0	0	0	0	0	0	0	0	0.000106834	0.000172948	0	0	0	0	0	0	0	0	0	0	0	0.000100554	0	0	0	0	0	0	0	0	0	0	0	0	0	0	0	0	0	0	0	0	0.000115613	0	0	0	0	0.00019094	0	0	0	0	0	0	0	0	0	0	0	0	0	0	0	0	0	0	0	0	0	0	0	0	0	0	0	0	0	0	0	0	0	0	0	0	0	0	0	0	0	0	0	0	0	0
2486468	Bacteria	NA	Bacteroidetes	Bacteroidia	Bacteroidales	Muribaculaceae	NA	0	0	0	0	0	0	0	0	0	0	0	0	0	0	0	0	0	0	0	0	0	0	0	0	0	0	0	0	0	0	0	0	0	0	0	0	0	0	0	0	0	0	0	0	0	0	0	0	0	0	0	0	0	0	0	0	0	0	0	0	0	0	0	0	0	0	0	0	0	0	0	0	0	0	0	0	0	0	0	0	0	0	0	0	0	0	0	0	0	0	0	0	0	0.000138709	0	0	0	0	0	0	0	0	0	0	0	0	0	0	0	0	0	0	0	0	0	0	0	0	0	0	0	0	0	0
248744	Bacteria	NA	Firmicutes	Clostridia	Clostridiales	Lachnospiraceae	Marvinbryantia	0	0	0	0	0	0	0	0	0	0	0	0	0	0	0	0	0.000361525	0.000297994	0.000299683	0	0.000106729	0	0	0.000130647	0	0	0	0.000137198	0	0	0.000111627	0	0	0	0	0	0	0	0	0	0	0	0	0	0	0	0	0	0	0	0	0.000318562	0	0	0.000142958	0.000116431	0	0.000211734	0.000168464	0	0.000183468	0.000107024	0	0	0	0	0	0	0	0	0	0.000143623	0	0	0	0	0	0	0	0	0	0	0	0	0	0.000156145	0.00019915	0.000116553	0	0.000106413	0.000267572	0.000243561	0	0.000101954	0	0	0.000311818	0.000135025	0	0	0.000237726	0.000182376	0	0	0	0	0	0	0.000179993	0.00028992	0	0	0	0	0	0	0	0	0	0	0	0	0.000407192	0.000159769
2508948	Bacteria	NA	Firmicutes	Clostridia	Candidatus Borkfalkiales	Candidatus Borkfalkiaceae	Candidatus Borkfalkia	0	0	0	0	0	0	0	0	0	0	0	0	0	0	0	0	0	0	0	0	0	0	0	0	0	0	0	0	0	0	0	0.000142859	0	0	0	0	0	0	0	0	0	0	0	0	0	0	0	0	0	0	0	0	0	0	0	0	0	0	0	0	0	0	0	0	0.00915201	0	0	0	0	0	0	0	0	0	0	0	0	0	0	0	0	0	0	0	0	0	0	0	0	0	0	0	0	0	0	0	0	0	0	0	0	0	0	0	0	0	0	0.000343255	0	0.000474748	0	0	0	0	0	0	0	0	0	0	0	0	0	0
2529408	Bacteria	NA	Actinobacteria	Actinobacteria	Actinomycetales	Actinomycetaceae	Schaalia	0	0.000147877	0.000110254	0.000212921	0.000290952	0.000314744	0.000193446	0.000496142	0	0	0.000119034	0.000125067	0.000149282	0.000105117	0	0.000233725	0	0	0.000423025	0.000152891	0.000174736	0.000183641	0.00114518	0.000388837	0	0.000288796	0.000123644	0.000188407	0	0	0.00143522	0.000328531	0	0	0.000124739	0	0	0.000235213	0	0.000181402	0	0	0	0.0001844	0.000337897	0.00237106	0.000152286	0	0	0.000152621	0.000249815	0	0.000158117	0.000455372	0.000190601	0.000783907	0.000447555	0	0	0.000187731	0	0.000176539	0	0	0.000511855	0	0.000225226	0	0.000172022	0	0.000119926	0.000146814	0.000104661	0.000206145	0	0	0.000551379	0	0	0	0.000164434	0.000244249	0	0	0	0	0	0.000207374	0.000220487	0	0.000310121	0	0.000369674	0.000274366	0.00139718	0.000690172	0.000248272	0.000363627	0.000174843	0.000404447	0	0.000848844	0	0	0.00018282	0	0.000408597	0.000308694	0	0.000194205	0.00011346	0.000127808	0.000124266	0.000109817	0	0.000147996	0	0.000220228	0.000103705	0	0	0	0	0.000134418
2560188	Viruses	NA	Uroviricota	Caudoviricetes	Caudovirales	Siphoviridae	Nickievirus	0	0	0	0	0	0	0	0	0	0	0	0	0	0	0	0	0	0	0	0	0	0	0	0	0	0	0	0	0	0	0	0	0	0	0	0	0	0	0	0	0	0	0	0	0	0	0	0.000341545	0	0	0	0	0	0	0	0	0	0	0	0	0	0	0	0	0	0	0	0	0	0	0	0	0	0	0	0	0	0	0	0	0	0	0	0	0	0	0	0	0	0	0	0	0	0	0	0	0	0	0	0	0	0	0	0	0	0	0	0	0	0	0	0	0	0	0	0	0	0	0	0	0	0	0	0
2562705	Bacteria	NA	Verrucomicrobia	Verrucomicrobiae	Verrucomicrobiales	Akkermansiaceae	NA	0	0	0	0	0	0	0	0	0	0	0	0	0.000168185	0	0	0	0.000737772	0	0	0	0	0	0	0	0	0	0	0	0	0	0	0	0	0.000470583	0	0.00242055	0	0	0	0	0	0	0	0	0	0	0	0	0	0	0.00100797	0	0	0	0	0	0.000934471	0.000490049	0	0	0	0	0	0	0.00283813	0	0	0	0	0.000476811	0	0	0	0	0	0	0	0	0	0	0	0	0	0	0	0	0	0	0	0	0	0	0	0	0	0	0	0.000248593	0	0	0	0	0	0	0.00399	0.0196353	0	0	0	0	0	0	0	0	0	0	0.000214486	0.000500804	0	0	0	0	0	0
2563777	Bacteria	NA	Firmicutes	Erysipelotrichia	Erysipelotrichales	Erysipelotrichaceae	Lactimicrobium	0	0	0	0	0	0	0	0	0	0	0	0	0	0	0	0	0	0	0	0	0	0	0	0	0	0	0	0	0	0	0	0	0	0	0	0	0	0	0	0	0	0	0	0	0	0	0	0	0	0	0	0	0	0	0	0	0	0	0	0	0	0	0.000270727	0	0	0	0	0	0	0	0	0	0	0	0	0	0	0	0	0	0	0	0	0	0	0	0	0	0	0	0	0	0	0	0	0	0	0	0	0	0	0	0	0	0	0	0	0	0	0	0	0	0	0	0	0	0	0	0	0	0	0	0	0
2563783	Bacteria	NA	Firmicutes	Clostridia	Clostridiales	Ruminococcaceae	Anaerolactibacter	0	0	0	0	0	0	0	0	0	0	0	0	0	0	0	0	0	0	0	0	0	0	0	0	0	0	0	0	0	0	0	0	0	0	0	0	0	0	0	0	0	0	0	0	0	0	0	0	0	0	0	0	0	0	0	0	0	0	0	0	0	0	0	0	0	0	0	0	0	0	0	0	0	0	0	0	0	0	0	0	0	0	0	0	0	0	0	0	0	0	0	0	0	0	0	0	0	0	0	0	0.000125221	0	0	0	0	0	0	0	0	0	0	0	0	0	0	0	0	0	0	0	0	0	0	0
2569097	Bacteria	NA	Firmicutes	Clostridia	Clostridiales	Lachnospiraceae	Anaerobutyricum	0.00204747	0.00177457	0.00983937	0.0519185	0.0335645	0.00120352	0.000823073	0.000139748	0.0208807	0.000278165	0.00177403	0.0253903	0.0824867	0.0272746	0.000161181	0.000128922	0.0420107	0.0266316	0.0505428	0.0317533	0.00041138	0.000234274	0.130201	0.00030823	0.000274438	0	0.0363469	0.00052317	0.000563202	0.000869218	0.00781292	0.000186904	0.000335839	0.000561794	0.000355703	0.000382331	0.0153166	0.0374024	0.0491525	0.18896	0.0314176	0.00356247	0.0408035	0.0289322	0	0	0	0	0.00107014	0.000715332	0.0637438	0.00139852	0.000461727	0.00150055	0.0760904	0.0378585	0.000845716	0.00068332	0.0556974	0.00139892	0.0742469	0.0652426	0.000332479	0.000149092	0.00218488	0.000306747	0.0580033	0	0.00473477	0.00251754	0.000902752	0.00102479	0.00471488	0.000495257	0.0451606	0.0288064	0.000261601	0.000318183	0.0208009	0.00222332	0.055067	0.00355093	0.000472269	0.000925437	0.135791	0.0635634	0.033083	0.0226369	0.0327868	0.0645676	0.0436122	0.000278443	0.035388	0.0283749	0.00033351	0.000387485	0.0433629	0.00960704	0.00311726	0	0.0613287	0.0941229	0.0221929	0.0264407	0.0638429	0.0552302	0.0373828	0.0273297	0.0209494	0.0399773	0.00250286	0	0.0251766	0.0269111	0.0241344	0.0221752	0.0366058	0.0469225	0.000257821	0.000277038	0.080153	0	0.0307996	0.00547848
2590211	Bacteria	NA	Firmicutes	Bacilli	Lactobacillales	Leuconostocaceae	NA	0	0	0	0	0	0	0	0	0	0	0	0	0	0	0	0	0	0	0	0	0	0.000114196	0	0	0	0	0	0	0	0	0	0	0	0	0	0	0	0	0	0	0	0	0	0	0	0	0	0	0	0	0	0	0	0	0	0	0	0	0	0	0	0.000123886	0	0	0	0	0	0	0	0	0	0	0	0	0	0	0	0	0	0	0	0	0	0	0	0	0	0	0	0	0	0	0	0	0	0	0	0	0	0	0	0	0	0	0	0	0	0.000112353	0	0	0	0	0	0	0	0	0	0	0	0	0	0	0	0
2591381	Bacteria	NA	Firmicutes	Clostridia	Clostridiales	Oscillospiraceae	Dysosmobacter	0	0	0.000166888	0.000303645	0	0.000107976	0	0	0	0	0.000159125	0.000330609	0	0.000136827	0.000120403	0	0.000137258	0	0.000150036	0	0.000116714	0	0	0	0	0	0	0.00010346	0	0	0.000165892	0	0	0	0	0	0	0	0.000106634	0.000116863	0.000238739	0.000170907	0	0.000100607	0	0	0	0	0	0.000220688	0.00041816	0	0	0.00019395	0.00017517	0	0.000289956	0.000694221	0.000256715	0	0	0	0	0	0.000131484	0	0	0	0	0	0	0	0	0	0	0.000143542	0	0.0012749	0	0	0	0	0	0.000174134	0.000473688	0.000365688	0.000120862	0.000151334	0.00021465	0.000250947	0	0	0	0.00010645	0	0	0	0.000279187	0	0	0.00029576	0	0	0	0.000161871	0.000327372	0.000201789	0.000178956	0.000181219	0.000225172	0	0	0	0.000124935	0.000193995	0.000278841	0.00022262	0.000134784	0	0.000302567	0.000108299	0	0.000226356	0
2592090	Bacteria	NA	Firmicutes	Clostridia	Clostridiales	Lachnospiraceae	NA	0	0	0	0	0	0	0	0	0	0	0	0	0	0	0	0	0	0	0.000218088	0	0	0	0	0	0	0	0	0	0	0	0	0	0	0	0	0	0.00012955	0	0	0	0	0	0	0	0	0	0	0	0	0	0	0	0	0	0	0	0	0	0	0	0	0	0	0	0	0	0	0	0	0	0	0	0	0	0	0	0	0	0	0	0	0	0	0	0	0	0	0	0	0	0	0	0	0	0	0	0	0	0	0	0	0	0.000114641	0	0	0	0	0.000139393	0	0	0	0	0	0	0	0	0	0	0	0	0	0	0	0
2594789	Bacteria	NA	Firmicutes	Clostridia	Clostridiales	Lachnospiraceae	NA	0	0	0.00011416	0.000897923	0.000217255	0	0	0	0.000472087	0	0.000108001	0	0	0	0.000108698	0.000241373	0.000136634	0	0.000178182	0	0.000186254	0	0	0	0.000231646	0	0.000126303	0.000793655	0	0	0.000210836	0	0	0	0	0.00011272	0.000146774	0.000183151	0.000330639	0.000148811	0	0	0	0.000178436	0	0	0	0	0	0	0.000177442	0.000221857	0	0	0.000373847	0	0	0	0.000251833	0	0	0	0	0	0	0	0.00054854	0	0	0.000132387	0	0	0.000249618	0.000126231	0	0	0	0.000695913	0	0	0.000210784	0	0	0	0.000470353	0.000587134	0	0	0.000114524	0.000264031	0.000147365	0	0.000575083	0.000402215	0	0	0	0	0	0	0	0.000467745	0.000218313	0.000410078	0.000384692	0.000286557	0.000165338	0.000207992	0	0	0	0	0	0	0.000205406	0.00016632	0.000121214	0	0	0	0	0	0.000312028	0
2606628	Bacteria	NA	Firmicutes	Clostridia	Clostridiales	Clostridiaceae	NA	0	0	0	0	0	0	0	0	0	0	0	0	0	0.000157374	0	0	0	0	0	0	0.000121081	0	0	0	0	0	0.000226108	0	0	0	0	0	0	0	0	0	0	0	0	0	0	0	0.000115135	0.000248199	0	0	0	0	0	0.000150208	0	0	0	0	0	0	0	0	0	0	0	0	0	0	0	0	0	0	0	0	0.000106749	0.000248942	0	0	0	0	0	0	0	0	0	0	0.000239701	0.000327454	0	0.000135462	0	0	0	0	0.000102933	0	0	0	0	0	0	0	0	0	0.000231061	0	0	0	0	0	0.000118269	0.000141449	0.000105178	0	0	0	0	0	0	0	0.000114725	0	0	0	0	0	0	0
2606629	Bacteria	NA	Firmicutes	Erysipelotrichia	Erysipelotrichales	Erysipelotrichaceae	NA	0	0	0	0	0	0	0	0	0	0	0	0	0	0	0.00061867	0.000451271	0	0	0	0	0	0	0	0	0	0	0	0	0	0	0	0	0	0	0	0	0	0	0	0	0	0	0	0	0	0	0	0	0	0	0	0	0	0	0	0	0	0	0	0	0	0	0	0	0	0	0	0	0	0	0	0	0	0	0	0	0.000135066	0	0	0	0	0	0	0	0	0	0	0	0	0	0	0	0	0	0	0	0	0	0	0	0	0	0	0	0	0	0	0	0	0	0	0	0	0	0	0	0	0	0	0	0	0	0	0
2606633	Bacteria	NA	Firmicutes	Clostridia	Clostridiales	Lachnospiraceae	NA	0.000979538	0.000615546	0.00164486	0.000150506	0.000340854	0.000469631	0.000598796	0.000100412	0.000657854	0	0	0	0.000226517	0	0.000111725	0	0.000386277	0.00017325	0.00767876	0.000216049	0.00289388	0.000999975	0.000297309	0.000206029	0	0	0.00366795	0.000121544	0	0	0.000339994	0.000326528	0.000123927	0.000187221	0.000107018	0.000100793	0.000191869	0.000212144	0.00256436	0.00028557	0.000882654	0.000881458	0.0219621	0.000194758	0	0	0.000295333	0	0.00381884	0.000203045	0.000351123	0.000201168	0.000139504	0.000381066	0.000350821	0.000172867	0.000182864	0.000155404	0.000455702	0.000344245	0.000345641	0.000396291	0.00023284	0	0.000192626	0	0.000222812	0	0.00071637	0.000119702	0.000482313	0.000372009	0.000153231	0.00029704	0.000135376	0.000198711	0	0.000207531	0.000143379	0	0.000688163	0.000430418	0.0115451	0.0207329	0.000379973	0.000858675	0.0120337	0.00680003	0.000112521	0.000273034	0.00033141	0	0.00191939	0.000122519	0.000427985	0.000428707	0	0	0	0	0.000246478	0.000193869	0.000267195	0.000392049	0.000237188	0.000186429	0.000305043	0.000178485	0.000339487	0.000290321	0.000557879	0	0.000217101	0.000207567	0.00028377	0.000284678	0.0191921	0.00139594	0.000110901	0.000224262	0.000186137	0	0.00219115	0.000397323
2606634	Bacteria	NA	Firmicutes	Clostridia	Clostridiales	Lachnospiraceae	NA	0	0	0	0	0	0	0.000102134	0	0.000111286	0	0	0	0	0	0	0	0	0	0	0	0	0	0	0	0	0	0	0	0	0	0	0	0	0	0	0	0	0	0	0	0	0	0	0	0	0	0	0	0	0	0.000166901	0	0	0.000207973	0	0	0	0	0	0	0.000175558	0	0	0	0	0	0	0	0	0	0	0	0	0.000127939	0	0.000160529	0	0	0	0	0	0	0	0	0.00022137	0.000112597	0	0	0	0	0	0	0	0	0	0	0	0.000223296	0	0	0	0.000106291	0	0	0	0	0	0	0	0	0	0.000170739	0	0	0	0	0	0	0	0	0	0	0.000178804	0
2606636	Bacteria	NA	Firmicutes	Clostridia	Clostridiales	Lachnospiraceae	NA	0	0	0	0	0	0	0	0	0	0	0	0	0.00115888	0.000307501	0	0	0	0	0	0	0	0	0	0	0	0	0	0	0	0	0	0	0	0	0	0	0	0	0	0	0	0	0.000162562	0	0	0	0	0	0	0	0	0	0	0	0	0	0	0	0	0	0	0	0	0	0	0	0	0	0	0	0	0	0	0	0	0	0	0	0	0	0	0	0	0	0	0	0	0	0	0	0	0	0	0	0	0	0.000495845	0.00010732	0	0	0	0	0.000361612	0.000103019	0	0	0	0	0	0	0	0	0	0	0	0	0	0	0	0	0	0	0	0
2606707	Bacteria	NA	Firmicutes	Clostridia	Clostridiales	Clostridiales Family XIII. Incertae Sedis	NA	0	0	0	0	0	0	0	0	0	0	0	0	0	0	0	0	0	0	0	0	0	0	0	0	0	0	0	0	0	0	0	0	0	0	0	0	0	0	0	0	0	0	0	0	0	0	0	0	0	0	0	0	0	0	0	0	0	0	0	0	0	0	0	0	0	0	0	0	0	0	0	0	0	0	0	0	0	0	0	0	0	0	0	0	0	0	0	0	0	0	0	0	0	0	0	0	0	0	0	0	0	0	0	0	0	0	0	0	0	0.000108598	0	0	0	0	0	0	0	0	0	0	0	0	0	0
264995	Bacteria	NA	Firmicutes	Clostridia	Clostridiales	Eubacteriaceae	Anaerofustis	0	0	0	0	0	0	0	0	0	0	0	0	0	0	0	0	0	0	0	0	0.00011393	0	0	0	0	0	0	0	0	0	0	0	0	0	0	0	0	0	0	0	0	0	0	0	0	0	0	0	0	0	0	0	0	0	0	0	0	0	0	0	0	0	0	0	0	0	0	0	0	0	0	0	0	0	0	0	0	0	0	0	0	0	0	0	0	0	0	0	0	0	0	0	0	0	0	0	0	0	0	0	0	0	0	0	0	0	0	0	0	0	0	0	0	0.000150356	0	0	0	0	0	0	0	0	0	0
2652307	Bacteria	NA	Bacteroidetes	Bacteroidia	Bacteroidales	Muribaculaceae	NA	0	0	0	0	0	0	0	0	0	0	0	0	0	0	0	0	0	0	0	0	0	0	0	0	0	0	0	0	0	0	0	0	0	0	0	0	0	0	0	0	0	0	0	0	0	0	0	0	0	0	0	0	0.000965272	0.000124613	0	0	0	0.000135316	0	0	0	0	0	0	0	0	0	0	0	0	0	0	0	0	0	0	0	0	0	0	0	0	0	0	0	0	0	0	0	0	0	0	0	0.00010642	0	0	0	0	0	0	0	0	0	0	0	0	0	0	0	0	0	0	0	0	0	0	0	0	0	0	0	0	0	0
265975	Bacteria	NA	Firmicutes	Clostridia	Clostridiales	Lachnospiraceae	Oribacterium	0	0	0	0	0	0	0	0	0	0	0	0	0	0	0	0	0	0	0	0	0	0	0	0	0	0	0	0	0	0	0	0	0	0	0	0	0	0	0	0	0	0	0	0	0	0	0	0	0	0	0	0	0	0	0	0	0	0	0	0	0	0	0	0	0	0	0	0	0	0	0	0	0	0	0	0	0	0	0	0	0	0	0	0	0	0	0	0	0	0	0	0	0	0	0	0	0	0	0	0	0	0	0	0	0	0	0	0	0	0.000107516	0	0	0	0	0	0	0	0	0	0	0	0	0	0
2665388	Bacteria	NA	Proteobacteria	Gammaproteobacteria	Enterobacterales	Enterobacteriaceae	NA	0.000237975	0	0	0	0	0	0	0.00460327	0	0	0	0	0	0.00228406	0.000125502	0	0	0.000115058	0	0	0	0	0.000287985	0	0	0.0168672	0	0.011449	0	0	0	0	0	0.00449771	0	0	0	0	0	0	0	0	0	0	0.00044092	0.000360113	0.00133173	0	0	0	0	0	0.000121313	0	0	0	0	0	0	0	0.000302208	0	0	0	0	0	0	0	0	0	0.000109146	0.000133375	0	0	0	0	0.000462416	0	0	0	0	0	0	0	0	0	0	0	0	0	0	0	0	0	0	0	0	0.00307782	0.000189029	0	0	0	0	0	0	0.000119659	0	0	0	0	0	0	0	0	0	0	0	0	0	0.00030323	0	0	0	0
2665390	Bacteria	NA	Proteobacteria	Gammaproteobacteria	Enterobacterales	Enterobacteriaceae	NA	0.000116749	0.00085218	0	0	0	0	0	0.00178533	0	0	0	0	0	0.000542207	0	0	0	0	0	0	0	0	0	0	0	0.00412962	0	0.00439906	0	0	0	0	0	0.00165014	0	0	0	0	0	0	0	0	0	0	0.000265999	0.000211209	0.000580693	0	0	0	0	0	0	0	0	0	0	0	0	0	0	0	0	0	0	0	0	0	0	0	0	0	0	0.000831611	0	0	0.000257981	0	0	0	0	0	0	0	0	0	0	0	0	0	0	0	0	0	0	0	0	0.00158887	0	0	0	0	0	0	0	0	0	0	0	0	0	0	0	0	0	0	0	0	0	0	0	0	0	0
2678885	Bacteria	NA	Firmicutes	Erysipelotrichia	Erysipelotrichales	Erysipelotrichaceae	Faecalibacillus	0.000133644	0	0.000182331	0.000714622	0.000222311	0.000156331	0.00616253	0.000609353	0.00015769	0	0.000390987	0.00167151	0	0	0.000684961	0.00290493	0	0	0.00222947	0.00584319	0	0	0.000195175	0	0	0	0.00439359	0	0	0	0.000108961	0	0	0	0	0	0.00100964	0.00262592	0.0191567	0.0131078	0.00018551	0.000162258	0.00171076	0.00200123	0	0	0	0	0	0	0.00465892	0.000120831	0.00025219	0.00643871	0	0	0.000913066	0	0.0090691	0.00739113	0	0	0.000152019	0	0.00212005	0	0	0	0.00460818	0.00254764	0.00026376	0.000113352	0.00122772	0	0.000102371	0.000169974	0.000358821	0	0.000733351	0.000408659	0.000119568	0	0.00455487	0.00750299	0.0033273	0.00131151	0.00516246	0.00508414	0.00440036	0	0.00248491	0	0.0229819	0.0325912	0.000146454	0.000165097	0.0029257	0.00188745	0.00017331	0	0.00336777	0.000430419	0	0	0.00126107	0.00178957	0.000134867	0.000129427	0.0549715	0.00344448	0	0	0.00447008	0.00536221	0.00428633	0.00230318	0.00454699	0.00735737	0.000612922	0.000214153	0.00235312	0	0.0272408	0.0322385
2681861	Bacteria	NA	Firmicutes	Clostridia	Clostridiales	Lachnospiraceae	NA	0	0	0	0	0	0.000193371	0.000136493	0	0	0	0	0	0	0	0	0	0.000132775	0	0	0	0	0	0	0.000125784	0	0	0	0	0	0	0	0	0	0	0	0.000120621	0	0	0	0.000107507	0.000393388	0.00039168	0	0	0	0	0	0	0	0	0.00011211	0.000110502	0	0	0	0	0	0	0.000128698	0.000134216	0	0	0	0	0	0	0	0	0.000400002	0	0.00018906	0.000130546	0	0	0	0	0	0	0	0	0	0	0	0	0	0.000116235	0	0	0	0	0	0	0	0.000177702	0	0	0	0	0	0	0	0	0	0	0.000133247	0	0	0	0.000100688	0.000113608	0	0	0	0	0	0	0	0	0	0	0	0	0	0
2683202	Bacteria	NA	Firmicutes	Erysipelotrichia	Erysipelotrichales	Erysipelotrichaceae	Massilicoli	0	0	0	0	0	0	0.000313696	0.000410132	0.000140368	0	0	0.000100377	0.00011429	0	0.00013955	0	0	0	0.000131369	0	0.000234441	0	0	0	0.000270113	0	0	0.000114212	0	0	0.000753627	0.000124322	0	0.000107055	0	0	0	0	0.000128832	0	0.000155203	0	0	0.000141838	0	0	0	0	0	0	0.00058804	0	0	0	0.000333869	0	0.000211998	0.000167458	0.00015849	0	0	0	0	0	0.000189218	0	0	0.000237661	0	0	0	0	0	0	0	0	0	0	0.000298426	0	0.000186953	0.00016074	0	0	0	0	0.000151572	0.000161447	0.000500804	0.000208584	0.000605281	0	0.000120038	0.000449097	0	0	0.000180007	0	0	0	0.000243849	0	0.000202206	0.000365038	0	0	0.00030342	0.000344277	0	0	0	0	0	0.0001169	0.000322611	0.000326291	0.000535523	0.000817564	0	0	0	0	0	0
2684233	Bacteria	NA	Proteobacteria	Gammaproteobacteria	Enterobacterales	Enterobacteriaceae	NA	0	0	0	0	0	0	0	0.00246831	0	0	0	0	0	0.000764486	0	0	0	0	0	0	0	0	0	0	0	0.00500501	0	0.0054571	0	0	0	0	0	0.00773984	0	0	0	0	0	0	0	0	0	0	0.0002992	0.0405355	0	0.00012344	0	0	0	0	0	0	0	0	0	0	0	0	0.000101565	0	0	0	0	0	0	0	0	0	0	0	0	0	0	0	0.000231767	0	0	0	0	0	0	0	0	0	0	0	0	0	0	0	0	0	0	0	0	0.00127513	0	0.00161644	0	0	0	0	0	0	0	0	0	0	0	0	0	0	0	0	0	0	0	0.000105049	0	0	0	0
2684234	Bacteria	NA	Proteobacteria	Gammaproteobacteria	Enterobacterales	Enterobacteriaceae	NA	0	0	0	0	0	0	0	0.000422882	0	0	0	0	0	0.000132912	0	0	0	0	0	0	0	0	0.00112646	0	0	0.000805707	0	0.000904558	0	0	0	0	0	0.000625764	0	0	0	0	0	0	0	0	0	0	0	0.000458036	0	0.000325909	0	0	0	0	0	0	0	0	0	0	0	0	0	0	0	0	0	0	0	0	0	0	0	0	0	0	0	0	0	0	0	0	0	0	0	0	0	0	0	0	0	0	0	0	0	0	0	0	0	0.000235654	0	0.000291071	0	0	0	0	0	0.000498238	0	0	0	0	0	0	0	0	0	0	0	0	0	0	0	0	0	0
2692629	Bacteria	NA	Firmicutes	Clostridia	Clostridiales	Clostridiaceae	NA	0	0	0	0.000133569	0.0004529	0	0.000172775	0	0	0	0	0.000179165	0.000151986	0.00012443	0	0	0.00028361	0	0.000183757	0	0.000122143	0	0	0	0	0	0	0	0	0	0	0	0	0	0	0.000351722	0	0.000154419	0	0	0	0	0.000102775	0.000187303	0	0	0	0	0.000133542	0	0.000514122	0	0	0.000296742	0	0	0.000443305	0.000402559	0.000204359	0.000147693	0	0	0	0	0.000152383	0	0	0	0	0	0.000350343	0.00037823	0	0	0	0	0	0	0	0	0	0	0	0.000127852	0.000552055	0.0024291	0.000110023	0	0	0.000132431	0.000246813	0.000169956	0	0	0	0	0.00013821	0	0	0	0	0	0.000136447	0.00014305	0	0.00110596	0.000114032	0.000144537	0.000619998	0.000189236	0.000110041	0.000246615	0	0	0.000191431	0.00024785	0.00027057	0.000136891	0	0	0.000116663	0.000278025	0.000261824	0
2696313	Bacteria	NA	Proteobacteria	Gammaproteobacteria	Enterobacterales	Enterobacteriaceae	NA	0	0	0	0	0	0	0	0.00155632	0	0	0	0	0	0.000930403	0	0	0	0	0	0	0	0	0.000414291	0	0	0.00389963	0	0.00348221	0	0	0	0	0	0.00133551	0	0	0	0	0	0	0	0	0	0	0.000146616	0.000113487	0	0	0	0	0	0	0	0	0	0	0	0	0	0	0	0	0	0	0	0	0	0	0	0	0	0.000169938	0	0	0	0	0.000176238	0	0	0	0	0	0	0	0	0	0	0	0	0	0	0	0	0	0	0	0	0.00098673	0	0	0	0	0	0	0	0.000191239	0	0	0	0	0	0	0	0	0	0	0	0	0	0	0	0	0	0
2696673	Bacteria	NA	Firmicutes	Clostridia	Clostridiales	Ruminococcaceae	Pseudoruminoccoccus	0.000376368	0	0.000284483	0.000807449	0.000164601	0	0.000451181	0.000119651	0.000535362	0	0	0	0.000152387	0.000100409	0	0	0.00499403	0.00866184	0.000426838	0.000212347	0.000196961	0.000100241	0	0	0.000306859	0	0.000405233	0	0	0	0.000237938	0	0	0	0	0	0	0.000145727	0.00054002	0.000377083	0	0.000119237	0.000704363	0.0010556	0	0	0	0	0	0.000140487	0	0	0.000171808	0.000111966	0	0	0.000379132	0.00874719	0.00123143	0.000963458	0.000105114	0	0	0	0.000160572	0	0.000257227	0	0	0.000253795	0.00201199	0	0	0.000318731	0.000123379	0	0	0	0.000101699	0	0	0	0.000238219	0.00026763	0.000213134	0	0.00041155	0.000466061	0.000101829	0	0.000281141	0.000110132	0	0.000107484	0.00249633	0.00686082	0.000214069	0.000136038	0	0	0.000876429	0.000284616	0.000355191	0.000495911	0.00060369	0.000797031	0.000347605	0.000360289	0.000247427	0.000342967	0	0	0.000319615	0.000380203	0.00809259	0.00751441	0.000804729	0.00141741	0.000132358	0.000389074	0.000466049	0	0.000786804	0.000132224
2701	Bacteria	NA	Actinobacteria	Actinobacteria	Bifidobacteriales	Bifidobacteriaceae	Gardnerella	0	0	0	0	0	0	0	0	0	0	0	0	0	0	0	0	0	0	0	0	0	0	0	0	0	0	0	0	0	0	0	0	0	0	0	0	0	0	0	0	0	0	0	0	0	0	0	0	0	0	0	0	0	0	0	0	0	0	0	0	0	0	0	0	0	0	0	0	0	0	0	0	0	0	0	0	0.000170625	0	0	0	0	0	0	0	0	0	0	0	0	0	0	0	0	0	0	0	0	0	0	0	0	0	0	0	0	0	0	0	0	0	0	0	0	0	0	0	0	0	0	0	0	0	0	0
270497	Bacteria	NA	Firmicutes	Clostridia	Clostridiales	Catabacteriaceae	Catabacter	0	0	0.000123584	0.000177444	0	0	0	0	0	0	0	0	0	0	0	0	0.0019274	0.00124394	0	0	0	0	0	0	0	0	0	0.00148622	0	0	0	0	0	0	0	0	0	0	0	0	0	0	0	0	0	0	0	0	0	0	0	0	0	0	0	0	0.000464218	0.00052215	0	0	0	0	0	0	0.00053576	0.000869743	0	0	0	0	0	0	0	0	0	0	0.000107174	0.000124102	0	0	0	0	0	0	0	0	0	0	0	0	0	0	0	0	0	0	0	0	0	0	0.000103632	0.000196165	0	0	0	0	0	0	0	0.000253333	0	0	0	0	0	0	0.000149617	0.000332504	0	0	0	0	0	0
2717089	Bacteria	NA	Firmicutes	Clostridia	Clostridiales	NA	Massilistercora	0.000833054	0.000339173	0.000130013	0.000256186	0.000189617	0.000709548	0.000747282	0.000241046	0.000265421	0.000139449	0	0.00012295	0.000167193	0	0.00018063	0	0.000111219	0	0.000644626	0.000179213	0.000132289	0	0	0	0	0	0.000733425	0.000503647	0	0	0.000202577	0.000178461	0	0.000199527	0	0.000101295	0	0	0.000247065	0.000387993	0.00138298	0.00148521	0.000102465	0.000148283	0	0	0	0	0.000261961	0.000578515	0.00012241	0.000580402	0	0	0.000206272	0.000119147	0.000466433	0.000393864	0	0	0	0	0	0	0.000208162	0.000110567	0.000733	0	0.00130766	0.000255481	0	0.0004792	0	0	0	0.000176925	0.000100168	0.00013936	0.000389769	0	0.000772214	0.000144024	0.000210805	0.000356262	0.000284711	0.00090005	0.000410304	0.000354003	0.000125797	0.000201482	0.000958001	0.000952431	0.000504268	0.000365541	0	0	0	0	0	0	0.000204463	0	0.000876118	0.000657592	0.000257484	0.000303903	0.000750252	0.00106904	0.000803838	0.000449041	0	0	0.000672233	0.000656978	0.000108358	0.000102953	0.00079143	0.000865599	0.000123541	0	0.000227355	0.000424324	0.000189886	0
2718525	Bacteria	NA	Firmicutes	Erysipelotrichia	Erysipelotrichales	Erysipelotrichaceae	Absicoccus	0	0	0	0	0	0	0	0	0	0	0	0	0	0	0.000403477	0.000301152	0	0	0	0	0	0	0	0	0	0	0.000121647	0	0	0	0	0	0	0	0	0	0	0	0	0	0	0	0	0	0	0	0	0	0	0	0	0	0	0	0	0	0	0	0	0	0	0	0	0	0	0	0	0	0	0	0	0	0	0	0	0	0	0	0	0	0	0	0	0	0	0	0	0	0	0	0.000105286	0	0	0	0	0	0	0	0	0	0	0	0	0	0	0	0	0	0	0	0	0	0	0	0	0	0	0	0	0	0	0.00020782	0	0
2719231	Bacteria	NA	Firmicutes	Clostridia	Clostridiales	Lachnospiraceae	Lacrimispora	0	0	0	0	0	0	0	0	0	0	0	0	0	0	0	0	0	0	0	0	0	0	0	0	0	0	0	0	0	0	0.000272278	0.000276595	0	0	0	0	0	0	0	0	0	0	0	0	0	0	0	0	0	0	0	0	0	0	0	0	0	0	0	0	0	0	0	0	0	0	0	0	0	0	0	0	0	0.000111431	0	0	0	0	0	0	0	0	0	0	0	0	0	0	0	0	0	0	0	0	0	0	0	0	0	0	0	0	0	0	0	0	0	0	0	0	0	0	0	0	0	0	0	0	0	0	0	0	0	0
2719313	Bacteria	NA	Firmicutes	Clostridia	Clostridiales	Lachnospiraceae	Enterocloster	0.00051214	0.000665479	0.000229491	0.000389665	0.000232952	0.000346105	0.000268396	0.000368015	0.000389099	0.000105919	0.000360693	0.000197412	0.000220847	0.000134086	0.000298841	0.000339813	0.00137832	0.000985073	0.000546607	0.000246668	0.000181076	0	0	0.00016456	0.000104842	0	0.000235951	0.00187251	0	0	0.000892437	0.000488956	0	0.00293206	0.000160501	0.000338922	0.000124147	0.000188565	0.000403104	0.000586592	0.000675915	0.00107745	0.000208976	0.000368611	0.000510151	0	0.0029054	0.0275935	0	0.000176878	0.000430827	0.000373567	0.0240503	0.00309101	0.000213667	0.000136917	0.00165047	0.0022647	0.00145553	0.000645252	0.000192281	0.000417833	0	0	0.000108291	0.000523774	0.000221079	0.00456842	0.0004419	0.000316265	0.000685322	0.000889322	0.000112724	0.000297241	0.000190079	0.000996859	0.00152619	0.00179137	0.000147666	0	0.000486318	0.000357174	0.000311332	0.000576186	0.000624345	0.000444791	0.000346031	0.000333367	0.000237447	0.000775479	0.000519462	0.000288031	0.000293793	0.000303674	0.00318831	0.00176628	0.000150188	0.000270812	0	0	0.00036647	0.000413611	0.00055278	0.000639905	0.000553335	0.00107236	0.000325407	0.00033366	0.00045266	0.000392357	0.000276075	0.00150665	0.000212986	0.000203193	0.000323092	0.000304155	0.000333142	0.000178605	0.000112622	0.000799671	0.000311003	0.000433569	0.000283758	0.000151312
2732978	Viruses	NA	Uroviricota	Caudoviricetes	Caudovirales	Myoviridae	Eganvirus	0	0	0	0	0	0	0	0	0	0	0	0	0	0	0	0	0	0	0	0	0	0	0	0	0	0	0	0	0	0	0	0	0	0.000272265	0	0	0	0	0	0	0	0	0	0	0	0	0	0	0	0	0	0	0	0	0	0	0	0	0	0	0	0	0	0	0	0	0	0	0	0	0	0	0	0	0	0	0	0	0	0	0	0	0	0	0	0	0	0	0	0	0	0	0	0	0	0	0	0	0	0	0	0	0	0	0	0	0	0	0	0	0	0	0	0	0	0	0	0	0	0	0	0	0	0
2733097	Viruses	NA	Uroviricota	Caudoviricetes	Caudovirales	Myoviridae	Brigitvirus	0	0	0	0	0	0	0	0	0	0	0	0	0	0	0	0	0	0	0	0	0	0	0	0	0	0	0	0	0	0	0	0	0	0	0	0	0	0	0	0	0	0	0	0	0	0	0	0	0	0	0	0	0	0	0	0	0.000135123	0.000191537	0	0	0	0	0	0	0	0	0	0	0	0	0	0	0	0	0	0.000418235	0	0	0	0	0	0	0	0	0	0	0	0	0	0.000347687	0	0	0	0	0	0	0	0	0	0	0	0	0	0	0	0	0	0	0	0	0	0	0	0	0	0	0	0	0	0	0	0	0	0
2733134	Viruses	NA	Uroviricota	Caudoviricetes	Caudovirales	Myoviridae	Taranisvirus	0	0	0	0	0	0	0	0	0	0	0	0	0	0	0	0	0	0	0.000188712	0	0	0	0	0	0	0	0	0	0	0	0	0	0	0	0	0	0	0	0	0	0	0	0	0	0	0	0	0	0	0	0	0	0	0	0	0	0	0	0	0	0	0	0	0	0	0	0	0	0	0	0	0	0	0	0	0	0	0	0	0	0	0	0	0	0	0	0	0	0	0	0	0	0	0	0	0	0	0	0	0	0	0	0	0	0	0	0	0	0	0	0	0	0	0	0	0	0	0	0	0	0	0	0	0
2733141	Viruses	NA	Uroviricota	Caudoviricetes	Caudovirales	Myoviridae	Wifcevirus	0	0	0	0	0	0	0	0	0	0	0	0	0	0	0	0	0	0	0	0	0	0	0	0	0	0	0	0	0	0	0	0	0	0	0	0	0	0	0	0	0	0	0	0	0	0	0	0	0	0.000235365	0	0	0	0	0	0	0	0	0	0	0	0	0	0	0	0	0	0	0	0	0	0	0	0	0	0	0	0	0	0	0	0	0	0	0	0	0	0	0	0	0	0	0	0	0	0	0	0	0	0	0	0	0	0	0	0	0	0	0	0	0	0	0	0	0	0	0	0	0	0	0	0	0	0
2733199	Viruses	NA	Uroviricota	Caudoviricetes	Caudovirales	Siphoviridae	Oengusvirus	0	0	0	0	0	0	0	0	0	0	0	0	0	0	0	0	0	0	0	0	0	0	0	0	0	0	0	0	0	0	0	0	0	0	0	0	0	0	0	0	0	0	0	0	0	0	0	0	0	0	0	0	0	0	0	0.000177297	0	0	0.00015443	0	0	0	0	0	0	0	0	0	0	0	0	0	0	0	0	0	0	0.000221698	0	0	0.000122644	0	0	0	0	0	0	0	0	0	0	0	0	0	0	0	0	0	0	0	0	0	0	0	0	0	0	0	0	0	0	0	0	0	0	0	0	0	0	0	0.000201182	0	0	0
2737	Bacteria	NA	Firmicutes	Bacilli	Lactobacillales	Enterococcaceae	Vagococcus	0	0	0	0	0	0	0	0	0	0	0	0	0	0	0	0	0	0	0	0	0	0	0	0	0	0	0	0.000208278	0	0	0	0	0	0	0	0	0	0	0	0	0	0	0	0	0	0	0	0	0	0	0	0	0	0	0	0	0	0	0	0	0	0	0	0	0	0	0	0	0	0	0	0	0	0	0	0	0	0	0	0	0	0	0	0	0	0	0	0	0	0	0	0	0	0	0	0	0	0	0	0	0	0	0	0	0	0	0	0	0	0	0	0	0	0	0	0	0	0	0	0	0	0	0	0
2739835	Bacteria	NA	Actinobacteria	Actinobacteria	Actinomycetales	Actinomycetaceae	Peptidiphaga	0	0	0	0	0	0	0	0	0	0	0	0	0	0	0	0	0	0	0	0	0	0	0	0	0	0	0	0	0	0	0	0	0	0	0	0	0	0	0	0	0	0	0	0	0	0	0	0	0	0	0	0	0	0	0	0	0	0	0	0	0	0	0	0	0	0	0	0	0	0	0	0	0	0	0	0	0	0	0	0	0	0	0	0	0	0	0	0	0	0	0	0	0	0	0	0	0.000110629	0	0	0	0	0	0	0	0	0	0	0	0	0	0	0	0	0	0	0	0	0	0	0	0	0	0	0
2740	Bacteria	NA	Firmicutes	Clostridia	Clostridiales	Peptococcaceae	Peptococcus	0	0	0	0	0	0	0	0	0	0	0	0	0	0	0	0	0	0	0	0	0	0	0	0	0	0	0	0	0	0	0.0182297	0	0	0	0	0	0	0	0	0	0	0	0	0	0	0	0	0	0	0	0	0.0001996	0	0	0	0	0	0	0	0	0	0	0	0	0	0	0	0	0	0	0	0	0	0	0	0	0	0	0.000151611	0	0	0	0	0	0	0	0	0	0	0	0	0	0.000632575	0	0	0	0	0	0	0	0	0	0	0	0	0	0	0	0	0	0	0	0	0.000561346	0	0	0.000562151	0.00393716	0	0	0	0	0.00230563	0
2743582	Bacteria	NA	Firmicutes	Clostridia	Clostridiales	Peptostreptococcaceae	Peptacetobacter	0	0	0	0	0	0	0	0	0	0	0	0	0	0	0	0	0	0	0	0	0	0	0	0	0	0	0	0	0	0	0	0	0	0	0	0	0	0	0	0	0	0	0	0	0	0	0	0	0	0	0	0	0	0	0	0	0	0	0	0	0	0	0	0	0	0	0	0	0	0	0	0	0	0	0	0	0	0	0	0.000108612	0	0	0	0	0	0	0	0	0	0	0	0	0	0	0	0	0	0	0	0	0	0	0	0	0	0	0	0	0	0	0	0	0	0	0	0	0	0	0	0	0	0	0	0
28050	Bacteria	NA	Firmicutes	Clostridia	Clostridiales	Lachnospiraceae	Lachnospira	0.00032755	0.000288597	0.000342319	0.000227636	0.000201949	0	0.00013026	0	0.000423212	0	0	0	0.00031942	0.00011647	0	0	0.000234689	0.000266369	0.000510444	0.000261036	0.000135905	0.000110164	0	0	0.000950817	0	0.000355682	0	0	0	0.000339914	0	0	0	0	0.00011802	0	0	0.000863567	0.000179065	0.000274366	0.000250428	0.000855206	0.00441975	0	0	0.000230801	0	0.000276847	0	0.000420868	0	0.000133655	0.000186744	0.000118461	0	0	0	0.000768932	0.000127367	0.00038753	0	0	0	0.0007001	0	0.000168824	0	0.000143163	0	0.000117249	0	0	0	0.000141269	0.000269485	0	0	0.0003288	0	0.000101338	0	0.000394716	0.000435335	0.0020383	0.000468828	0.000170218	0.000110183	0	0.000348137	0.000773885	0	0.000105032	0.000171047	0.00081593	0.000293413	0	0	0	0	0.000698413	0.000540089	0.000372279	0.00040024	0.000224386	0.000475742	0.000176998	0.000393114	0.000301703	0.000451024	0.000136081	0	0	0.000140304	0.00203406	0.00538408	0.000442511	0.000285182	0.000243079	0.000116001	0.000319637	0	0.000406841	0.000411532
283168	Bacteria	NA	Bacteroidetes	Bacteroidia	Bacteroidales	Odoribacteraceae	Odoribacter	0	0	0.000313747	0.000280641	0	0	0	0	0	0	0	0	0	0	0.000118955	0	0	0.000128397	0.000594371	0	0	0	0	0	0	0	0	0.000779798	0	0	0.000125329	0	0	0.000206602	0	0.000847506	0	0	0.000984996	0.000130792	0	0	0	0	0	0.000162649	0	0	0	0	0	0	0.000503665	0	0.00046624	0	0.000196027	0.000633468	0	0	0	0	0	0	0.00124699	0.000646973	0	0	0	0	0	0	0	0	0	0	0.000206661	0.000180045	0	0	0	0	0.000102842	0	0	0	0	0	0	0	0	0	0	0.00134728	0.000446711	0.000384538	0	0.00089556	0	0	0	0	0.000170524	0.000332414	0	0.000308864	0	0	0	0	0	0	0	0	0.000103019	0.000132289	0	0	0	0.000122085	0	0	0	0
292632	Bacteria	NA	Firmicutes	Clostridia	Clostridiales	Ruminococcaceae	Subdoligranulum	0.00056664	0.000274513	0.0162384	0.00878524	0.00099272	0.000484109	0.000247845	0.000495094	0.000270252	0	0.0387323	0.00652672	0.00242177	0.0020222	0.000558081	0.00047015	0.00355139	0.000498654	0.0089076	0.024079	0.0500023	0.0427649	0.000132613	0	0	0	0.00755402	0.00608134	0.000106048	0.000154289	0.000553817	0.00056648	0.000710156	0.000405555	0.0354786	0.0106102	0.000363036	0.00025803	0.00198979	0.00084987	0.000473236	0.00053524	0.0102287	0.00175048	0	0	0	0.000429623	0	0.000389101	0.0164951	0.000217878	0.000168929	0.00113383	0.000381492	0.000229043	0.00160282	0.00144011	0.00434876	0.000343088	0.00059481	0.000555678	0	0	0.00266244	0.00170526	0.00106668	0.00161528	0.000346916	0.000153822	0.000387356	0.00341999	0.00012162	0	0.00178975	0.00180703	0.000104988	0.000641526	0.00665776	0.000327562	0.0109337	0.00102236	0.000514983	0.000941657	0.00133456	0.000765922	0.00840344	0.027042	0.0450155	0.0379208	0.00157713	0.000262456	0.00196225	0.0333395	0.000768021	0.00068153	0.00123292	0.000710412	0	0	0.0914446	0.00264634	0.000457381	0.000798694	0.00846652	0.0218132	0.00244215	0.00338973	0.00565848	0.0293329	0.00104539	0.000609267	0.00693023	0.003382	0.0206685	0.0164411	0.0084625	0.00440847	0.00499084	0.000315427	0.000620724	0.000176228	0.00586973	0.0194198
29465	Bacteria	NA	Firmicutes	Negativicutes	Veillonellales	Veillonellaceae	Veillonella	0.000452952	0.000514334	0	0	0.000901335	0	0	0	0	0	0	0	0	0	0	0	0	0	0	0	0	0	0.000451197	0.000193258	0	0	0	0	0.000146409	0.000473206	0.000140233	0.000424221	0	0.00361539	0	0	0	0	0	0	0	0	0	0	0.0196406	0.0378329	0.000509576	0.00233263	0	0	0	0	0.00672461	0.00530604	0	0	0	0.00028373	0	0	0	0	0.000937943	0	0	0.000636831	0	0.00164043	0	0	0	0	0	0.000144757	0.000600195	0.000225694	0.000115624	0.000118458	0	0	0	0	0	0.000165237	0.000141597	0	0	0	0	0	0.000385616	0	0	0	0.000133362	0.000218579	0	0.000203124	0	0	0	0	0	0	0	0	0	0	0	0	0.00148672	0.00028503	0	0	0	0.000993706	0	0	0	0	0	0	0	0
29487	Bacteria	NA	Proteobacteria	Gammaproteobacteria	Enterobacterales	Morganellaceae	Photorhabdus	0	0	0	0	0	0	0	0	0	0	0	0	0	0	0	0	0	0	0	0	0	0	0	0	0	0	0	0	0	0	0	0	0	0	0	0	0	0	0	0	0	0	0	0	0	0	0	0.000161843	0	0	0	0	0	0	0	0	0	0	0	0	0	0	0	0	0	0	0	0	0	0	0	0	0	0	0	0	0	0	0	0	0	0	0	0	0	0	0	0	0	0	0	0	0	0	0	0	0	0	0	0	0	0	0	0	0	0	0	0	0	0	0	0	0	0	0	0	0	0	0	0	0	0	0	0
31754	Viruses	NA	Uroviricota	Caudoviricetes	Caudovirales	Siphoviridae	NA	0	0	0	0	0	0	0	0	0	0	0	0	0	0	0	0	0	0	0	0	0	0.000167272	0	0	0	0	0	0	0	0	0	0	0	0	0	0	0	0	0	0	0	0	0	0	0	0	0	0	0	0	0	0	0	0	0	0	0	0	0	0	0	0	0	0	0	0	0	0	0	0	0	0	0	0	0	0	0	0.000118367	0	0	0	0	0	0	0	0	0	0	0	0	0	0	0	0	0	0	0	0	0	0	0	0	0	0	0	0	0	0	0	0	0	0	0	0	0	0	0	0	0	0	0	0	0	0
32207	Bacteria	NA	Actinobacteria	Actinobacteria	Micrococcales	Micrococcaceae	Rothia	0	0	0	0	0.00043357	0.000125597	0	0	0.000234472	0	0	0.000112421	0	0	0	0	0	0	0	0	0	0	0.00166202	0	0.000337739	0	0	0	0.000176702	0	0.00114655	0.000395619	0	0	0	0	0	0.000193538	0	0	0.000295031	0	0.000687216	0.000154588	0.000119112	0	0	0	0.00022026	0	0	0	0	0.000109497	0.000152745	0.000353282	0	0	0	0.000791437	0.000131272	0	0	0.00016164	0.000150198	0	0.000231526	0	0.0001552	0	0.000168904	0	0	0	0.000254495	0.000166719	0.00112574	0.000129394	0	0	0	0	0	0	0.000213475	0	0	0	0	0.000107703	0.000192207	0	0.000143333	0	0	0	0	0	0.000103066	0	0	0	0.000250196	0.000131617	0.000170198	0.000109719	0	0	0	0	0.000219809	0	0	0	0	0.000159179	0	0	0	0	0	0	0	0
33024	Bacteria	NA	Firmicutes	Negativicutes	Acidaminococcales	Acidaminococcaceae	Phascolarctobacterium	0	0	0	0.000227987	0	0	0	0	0	0	0	0	0	0	0	0	0	0	0	0	0	0	0	0	0	0	0	0.00302868	0	0	0	0	0	0	0	0	0	0	0	0	0	0	0	0.000468527	0	0	0	0	0	0	0	0	0	0	0	0	0	0	0	0	0	0	0	0	0	0	0	0	0	0	0	0	0	0	0	0	0	0.000137523	0	0	0	0	0	0.000148164	0	0.00013521	0	0	0	0.000167072	0	0	0	0	0.00221193	0.00173179	0	0	0	0	0	0	0	0	0	0.000430427	0	0	0	0	0	0	0	0	0	0	0	0.000100325	0	0	0	0	0	0
33042	Bacteria	NA	Firmicutes	Clostridia	Clostridiales	Lachnospiraceae	Coprococcus	0.0152389	0.0049807	0.00687908	0.00638295	0.00442215	0.00248642	0.00561748	0.00428517	0.0110511	0.00223718	0.00259987	0.00816172	0.0124712	0.0049904	0.000723064	0.00057683	0.00682103	0.00319181	0.0493696	0.00506735	0.00187564	0.000794386	0.00486916	0.0018816	0.00919279	0	0.00359507	0.0100281	0.00108825	0.00169856	0.0347863	0.00777442	0.000905265	0.00174213	0.0014754	0.00291358	0.0019775	0.00313266	0.0139232	0.00805174	0.0116528	0.00740028	0.0267414	0.0193234	0.000907699	0	0.0709253	0.00111526	0.00540693	0.027575	0.00445232	0.00402415	0.0242505	0.0148048	0.0018503	0.00115457	0.00348889	0.00241138	0.0146478	0.00749605	0.00518026	0.0068985	0.00374584	0.00181493	0.0097241	0.000949061	0.0030732	0.000751928	0.00447815	0.00878652	0.00642446	0.00684699	0.00524334	0.0230727	0.00219493	0.00241564	0.000721434	0.00312126	0.0110285	0.000746115	0.005812	0.00319695	0.0159683	0.0127511	0.0100145	0.0142207	0.0125907	0.00929695	0.00158034	0.00388628	0.00983359	0.0018536	0.00231774	0.00138166	0.00799172	0.0112377	0.00322382	0.00307842	0.000190482	0.00026285	0.0256243	0.00320433	0.0115306	0.0127639	0.00575845	0.0110083	0.00426861	0.00851056	0.0510465	0.0312534	0.0111856	0.0201104	0.00466107	0.00475613	0.0162346	0.013883	0.0265455	0.0322798	0.00126562	0.00152113	0.0017829	0.00055646	0.0174893	0.00280936
34037	Bacteria	NA	Proteobacteria	Gammaproteobacteria	Enterobacterales	Yersiniaceae	Rahnella	0	0	0	0	0	0	0	0	0	0	0	0	0	0	0	0	0	0	0	0	0	0	0	0	0	0	0	0	0	0	0	0	0	0.000700225	0	0	0	0	0	0	0	0	0	0	0	0	0	0	0	0	0	0	0	0	0	0	0	0	0	0	0	0	0	0	0	0	0	0	0	0	0	0	0	0	0	0	0	0	0	0	0	0	0	0	0	0	0	0	0	0	0	0	0	0	0	0	0	0	0	0	0	0	0	0	0	0	0	0	0	0	0	0	0	0	0	0	0	0	0	0	0	0	0	0
35241	Viruses	NA	Uroviricota	Caudoviricetes	Caudovirales	Siphoviridae	NA	0	0	0	0	0	0	0	0	0	0	0	0	0	0	0	0	0	0	0	0	0	0.00042258	0	0	0	0	0	0	0	0	0	0	0	0	0	0	0	0	0	0	0	0	0	0	0	0	0	0	0	0	0	0	0	0	0	0	0	0	0	0	0	0	0	0	0	0	0	0	0	0	0	0	0	0	0	0	0	0.000223718	0	0	0	0	0	0	0	0	0	0	0	0	0	0	0	0	0	0	0	0	0	0	0	0	0	0	0	0	0	0	0	0	0	0	0	0	0	0	0	0	0	0	0	0	0	0
35345	Viruses	NA	Uroviricota	Caudoviricetes	Caudovirales	Siphoviridae	NA	0	0	0	0	0	0	0	0	0	0	0	0	0	0	0	0	0	0	0	0	0	0.000132103	0	0	0	0	0	0	0	0	0	0	0	0	0	0	0	0	0	0	0	0	0	0	0	0	0	0	0	0	0	0	0	0	0	0	0	0	0	0	0	0	0	0	0	0	0	0	0	0	0	0	0	0	0	0	0	0.000203643	0	0	0	0	0	0	0	0	0	0	0	0	0	0	0	0	0	0	0	0	0	0	0	0	0	0	0	0	0	0	0	0	0	0	0	0	0	0	0	0	0	0	0	0	0	0
354260	Viruses	NA	Uroviricota	Caudoviricetes	Caudovirales	Siphoviridae	NA	0	0.000185254	0	0	0	0	0	0	0	0	0	0.000112341	0	0	0	0	0	0	0	0	0	0.000127086	0.000163884	0	0	0	0	0	0	0	0	0	0	0	0	0	0	0	0	0	0	0	0	0	0	0	0	0	0	0	0	0	0.000226651	0.000529467	0	0	0	0	0	0	0.000234802	0	0	0	0	0	0	0	0	0	0	0	0	0	0	0	0	0.00158831	0	0	0	0	0	0	0	0	0	0	0	0	0	0	0	0	0	0	0	0	0	0	0	0	0	0.000130603	0	0	0	0	0.000424066	0	0	0	0	0	0	0	0	0	0	0	0	0	0	0
35517	Bacteria	NA	Firmicutes	Clostridia	Clostridiales	Clostridiales Family XIII. Incertae Sedis	NA	0	0	0.000252356	0	0	0	0	0	0	0	0	0	0	0	0	0	0	0	0	0	0	0	0	0	0	0	0	0	0	0	0	0	0	0	0	0	0	0	0	0	0	0	0	0	0	0	0	0	0	0	0	0	0	0	0	0	0	0	0	0	0	0	0	0	0.000135714	0	0	0	0	0	0	0	0	0	0	0	0.000471211	0	0	0	0.000147618	0	0	0	0	0	0	0	0	0	0	0	0.000299229	0	0	0	0	0	0	0	0	0	0	0	0	0	0	0	0	0	0	0	0	0	0	0	0.000139918	0.000121699	0	0	0	0	0	0
35829	Bacteria	NA	Firmicutes	Clostridia	Clostridiales	Ruminococcaceae	Acetivibrio	0	0	0	0	0	0.000104955	0.000362303	0	0	0	0	0	0	0	0	0	0.00017413	0.000125657	0	0	0	0	0	0	0	0	0	0.000103	0	0	0	0	0	0	0	0	0	0	0	0.000180118	0	0	0	0	0	0	0	0	0	0	0	0	0	0	0	0	0	0	0.000145819	0.000100705	0.000110057	0.000326134	0	0	0	0	0	0	0	0.000138017	0	0	0	0.000134278	0	0	0	0	0	0	0.000206776	0.000120056	0	0	0	0	0	0	0	0	0	0	0	0	0	0	0	0	0	0	0	0.000125285	0	0.000119892	0.000285577	0.000237325	0	0	0	0	0	0	0.000192816	0.000222384	0	0	0.000162173	0	0	0	0	0	0	0
35832	Bacteria	NA	Proteobacteria	Deltaproteobacteria	Desulfovibrionales	Desulfovibrionaceae	Bilophila	0	0	0	0	0	0	0	0	0	0	0	0	0	0	0	0	0	0	0	0	0	0	0	0	0	0	0	0	0	0	0	0	0	0	0	0	0	0	0	0	0	0	0	0	0	0	0	0	0	0	0	0	0	0	0	0	0	0	0	0	0	0	0	0	0.00151492	0	0	0	0	0	0	0	0	0	0	0	0.000161087	0.000222355	0	0	0	0	0	0	0	0	0	0	0	0	0	0	0	0	0	0	0	0.000270982	0	0	0	0	0	0	0	0	0	0	0	0	0	0	0	0	0	0	0	0	0	0	0	0	0	0
375288	Bacteria	NA	Bacteroidetes	Bacteroidia	Bacteroidales	Tannerellaceae	Parabacteroides	0	0	0.000819269	0.000937203	0.000139104	0	0.000103396	0.000381822	0	0	0	0	0.000173935	0	0.000528355	0	0.000142815	0.000489731	0.000799297	0	0	0	0	0	0	0.000147878	0.0011478	0.0154377	0	0.000206924	0.00238118	0.000917924	0	0.000204647	0.000768217	0.00622723	0	0	0.00141499	0.00114516	0.000296693	0.000703878	0	0	0.000932715	0.00465348	0.000164953	0.000335211	0.000169448	0.00029734	0	0	0.00204625	0.00023417	0.000401946	0	0.00158528	0.0041009	0	0	0.000100372	0	0	0	0.022313	0.0079531	0	0	0	0.000222354	0.000590596	0.000533823	0.000103237	0	0	0.000358448	0.074358	0.00131719	0	0	0.00250985	0.00217663	0.00111863	0.00080233	0.000259007	0	0	0	0	0	0.000217031	0.000898694	0	0.00428371	0.00315037	0.0039671	0	0.00128024	0	0	0	0	0.000553671	0.000643438	0.00010986	0.00141654	0	0	0.000161603	0.00025155	0	0	0	0	0.00066095	0.00118849	0	0	0.000224364	0.000943571	0.00040579	0	0.000216575	0
384638	Bacteria	NA	Firmicutes	Clostridia	Clostridiales	NA	NA	0.000258294	0.00010278	0.00012755	0.000123518	0.000428284	0.000253002	0.000177655	0	0.000585682	0	0	0.000113314	0.000263272	0.000116309	0	0	0.000473136	0.000682934	0.00051705	0.000139196	0.000353589	0.0002076	0	0	0	0	0.00050207	0	0	0	0.000208952	0	0	0	0	0.00010501	0	0.000141737	0.000287485	0.000150647	0.000541074	0.000514031	0.000611274	0.000559406	0	0	0	0	0.000424412	0	0.000227168	0.000157608	0.000102438	0.000312491	0.000217119	0	0.000199596	0.000132097	0.0015672	0.000494653	0.000184982	0.000119849	0	0	0.000262167	0	0.000354015	0	0.000368634	0.000181821	0.000711044	0	0	0.000205461	0.000139766	0.000327488	0	0.000172754	0.000290554	0	0.000209401	0.000144264	0.000415858	0.000201187	0.000527616	0.00157005	0.000322383	0.000350773	0.000131073	0.000464703	0.000225904	0.000120652	0.000161692	0	0.000441178	0.000428627	0	0	0	0	0.000260831	0.00141002	0.00048715	0.000473969	0.000349436	0.0012601	0.000256051	0.000378577	0.000443721	0.000566175	0	0.000106704	0.000311166	0.000274338	0.000468308	0.000391272	0.00053791	0.000273441	0.000500179	0.00021601	0.000140412	0	0.000385748	0.000513656
39491	Bacteria	NA	Firmicutes	Clostridia	Clostridiales	Lachnospiraceae	NA	0.00375066	0.000877031	0.00682462	0.00989355	0.0218958	0.000914639	0.00606622	0.00554442	0.0533863	0	0.00232592	0.000926759	0.0130038	0.000748336	0.00017876	0	0.00934871	0.0441824	0.0337537	0.000629372	0.000267293	0.000147667	0.000413419	0	0.00111058	0	0.0568767	0.000178931	0.000149199	0.000241904	0.0237336	0.000268243	0.000137361	0.000217608	0.000269233	0.000304719	0.000730062	0.0025044	0.00566651	0.00722837	0.00198719	0.00201014	0.0115858	0.000746839	0	0	0	0	0.0402678	0.00378709	0.0004895	0.00085239	0.00263792	0.00180028	0.0114715	0.00356535	0.00681903	0.00181403	0.0806747	0.00116741	0.00827263	0.00115127	0.000266695	0	0.000385402	0.000130589	0.000329895	0	0.00176341	0.00125465	0.00166126	0.00275459	0.000142139	0.00026498	0.0166068	0.0381782	0.000579453	0.000422615	0.00286517	0	0.0011186	0.000773461	0.0227441	0.00362602	0.00357244	0.0897041	0.000546476	0.000368188	0.00262313	0.0262441	0.0180125	0.0174678	0.00051549	0.000342587	0.000528695	0.000529666	0	0	0	0	0.0100243	0.130795	0.0180842	0.00554403	0.00314639	0.0911895	0.00468925	0.0129732	0.0119926	0.0358248	0.000516973	0	0.00262235	0.000704037	0.0127457	0.00519264	0.0214725	0.00734567	0.0405609	0.00894502	0.00548347	0	0.00943747	0.0210196
39492	Bacteria	NA	Firmicutes	Clostridia	Clostridiales	Ruminococcaceae	NA	0	0	0.000151906	0.000263614	0	0	0	0	0	0	0	0	0	0	0	0	0	0	0	0	0	0	0	0	0	0	0	0	0	0	0.00510002	0.000825529	0	0	0	0	0	0	0.000224046	0	0	0	0.000146776	0.000247208	0	0	0	0	0	0	0	0	0	0	0.00286322	0	0.000823319	0.00318619	0.00022552	0.000219573	0	0	0	0	0.00262226	0	0	0	0	0	0	0	0	0	0	0	0	0	0	0	0.000126001	0.000171346	0	0	0	0	0	0	0.000110829	0.00061755	0	0	0	0.00227889	0	0	0	0	0	0	0	0	0	0	0	0	0	0.000123031	0	0.000157668	0	0	0	0	0.00254471	0.000542959	0.00010978	0	0	0	0	0	0.00173315	0
397288	Bacteria	NA	Firmicutes	Clostridia	Clostridiales	Lachnospiraceae	NA	0	0	0	0	0	0.000222408	0	0	0	0	0	0	0	0	0	0	0.000188782	0.000109699	0.000117997	0	0	0	0	0	0	0	0	0	0	0	0.000133247	0.000123401	0	0	0	0	0	0	0	0	0.000405055	0.000375733	0	0	0	0	0	0	0	0	0.000623033	0.000117143	0	0.000201549	0	0	0	0	0.000207517	0.000190769	0	0	0	0	0	0	0	0	0.000309085	0	0.000296201	0	0	0	0	0	0	0	0	0	0.0001904	0.000121659	0	0	0.000117842	0.00018294	0	0	0	0.000201062	0	0	0	0	0.00010833	0.000120156	0	0	0	0	0	0	0	0	0.000166185	0.000142457	0	0	0	0	0	0	0.000182646	0.000164571	0	0	0	0	0	0	0	0	0	0
397290	Bacteria	NA	Firmicutes	Clostridia	Clostridiales	Lachnospiraceae	NA	0	0	0	0	0	0	0	0	0	0	0	0	0	0	0	0	0	0	0	0	0	0	0	0	0	0	0	0	0	0	0	0	0	0	0	0	0	0	0	0	0.000117762	0	0	0	0	0	0	0	0	0	0	0	0	0	0	0	0	0	0	0	0	0	0	0	0	0	0	0	0	0	0.000265424	0.000159599	0	0	0	0	0	0	0	0	0	0	0	0	0	0	0	0	0	0	0	0	0	0	0	0	0	0	0	0	0	0	0	0	0	0	0	0	0	0	0	0	0	0	0	0	0	0	0	0	0	0	0	0
397864	Bacteria	NA	Bacteroidetes	Bacteroidia	Bacteroidales	Barnesiellaceae	Barnesiella	0	0	0.00195611	0.00183501	0.000325458	0	0	0	0	0	0	0	0	0	0	0	0	0	0.00425619	0	0	0	0	0	0	0	0.000401812	0.000220603	0	0	0.00015193	0	0	0	0	0.000154643	0	0	0.0120213	0.00349912	0	0	0	0	0	0	0	0	0	0	0	0	0.000308724	0	0.00962984	0	0	0.000153739	0	0	0	0	0	0	0.0117407	0.000100053	0	0	0	0	0	0	0	0	0	0.000145144	0.00010933	0.000693651	0	0	0.00111961	0.00108507	0	0.000157924	0	0	0	0	0	0	0	0	0	0	0.000199236	0.000455102	0	0	0	0	0.000336269	0	0	0.000102035	0.000153654	0.00116592	0.000212638	0.000470426	0.000272255	0.00113461	0	0	0	0	0.00129305	0.00116287	0	0	0	0	0	0	0	0
39948	Bacteria	NA	Firmicutes	Negativicutes	Veillonellales	Veillonellaceae	Dialister	0	0	0.00226146	0	0	0	0	0	0	0	0	0	0.000111275	0	0	0	0.00310138	0.000425337	0.00435516	0	0	0	0	0	0	0	0.00323726	0	0	0	0	0	0	0	0	0	0.000185724	0	0.00424964	0.0111341	0	0	0	0	0	0	0	0	0	0	0	0	0	0	0	0	0.00305454	0.000131967	0.00486168	0	0.00710824	0	0	0	0.00106368	0	0.000157676	0	0.000212483	0	0	0	0.00014594	0	0.00352793	0.0270568	0.000224975	0	0.000146063	0	0.000164464	0	0	0	0.000192754	0	0	0	0	0	0	0	0	0	0	0	0.000261566	0.00064141	0	0	0.00025505	0	0	0.000211408	0	0	0	0	0.00011939	0.00105314	0	0	0.00431698	0.0175865	0.0025351	0.00308105	0	0	0.0018187	0	0.000639445	0	0.00277473	0
40544	Bacteria	NA	Proteobacteria	Betaproteobacteria	Burkholderiales	Sutterellaceae	Sutterella	0	0	0	0	0	0	0	0	0	0	0	0	0	0	0	0	0	0	0	0	0	0	0	0	0	0	0	0	0	0	0.000126051	0	0	0	0	0	0	0	0	0	0	0	0	0	0	0	0	0	0	0	0	0	0	0	0	0	0	0	0	0	0	0	0	0	0.000831745	0	0	0	0	0	0	0	0	0	0	0	0	0	0	0	0	0	0	0	0	0	0	0	0	0	0	0	0	0	0	0	0	0	0	0	0	0	0	0	0	0	0	0	0	0	0	0	0	0	0	0	0	0	0	0	0	0	0	0
413496	Bacteria	NA	Proteobacteria	Gammaproteobacteria	Enterobacterales	Enterobacteriaceae	Cronobacter	0	0	0	0	0	0	0	0.000102195	0	0	0	0	0	0	0	0	0	0	0	0	0	0	0	0	0	0	0	0.000299157	0	0	0	0	0	0	0	0	0	0	0	0	0	0	0	0	0	0	0	0	0	0	0	0	0	0	0	0	0	0	0	0	0	0	0	0	0	0	0	0	0	0	0	0	0	0.000123699	0	0	0	0	0	0	0	0	0	0	0	0	0	0	0	0	0	0	0	0	0	0	0	0	0	0	0	0	0	0	0	0	0	0	0	0	0	0	0	0	0	0	0	0	0	0	0	0	0	0
414970	Viruses	NA	Uroviricota	Caudoviricetes	Caudovirales	Siphoviridae	NA	0	0	0	0	0	0	0	0.000135212	0	0	0	0	0	0	0	0	0	0	0	0	0	0	0	0	0	0.000161232	0	0.00023496	0	0	0	0	0	0	0	0	0	0	0	0	0	0	0	0	0	0	0	0	0	0	0	0	0	0	0	0	0	0	0	0	0	0	0	0	0	0	0	0	0	0	0	0	0	0	0	0	0	0	0	0	0	0	0	0	0	0	0	0	0	0	0	0	0	0	0	0	0	0.000285938	0	0	0	0	0	0	0	0	0	0	0	0	0	0	0	0	0	0	0	0	0	0	0	0	0	0
419014	Bacteria	NA	Actinobacteria	Actinobacteria	Bifidobacteriales	Bifidobacteriaceae	Alloscardovia	0.000156893	0.000267848	0.000260377	0.000295026	0	0	0	0	0	0	0	0	0.000239159	0	0.000236744	0.000388953	0	0	0	0.000119143	0	0	0.000161768	0.0002479	0	0	0	0	0.000319839	0.000283656	0	0	0.000319447	0	0	0	0	0	0	0	0	0	0	0	0	0.000270127	0	0	0	0	0	0	0	0	0	0	0.000150061	0.000114888	0	0	0	0	0	0	0.000162616	0	0	0	0	0	0	0	0	0.0367739	0.000136047	0	0	0	0	0	0	0	0	0	0	0	0	0	0.000148854	0	0	0.000240251	0	0	0	0	0	0	0	0	0	0	0	0	0	0	0	0	0	0	0	0	0	0	0	0	0	0	0	0.000236219	0	0.000232961	0	0.000112575
420345	Bacteria	NA	Firmicutes	Clostridia	Clostridiales	Clostridiaceae	Lactonifactor	0	0	0	0.000133379	0.000122927	0	0.00017547	0.000111548	0.000614332	0.000228146	0	0	0	0	0.000112932	0.000198346	0.000138524	0.000133265	0.000281586	0.000103829	0.000115783	0	0	0	0	0	0	0.000455879	0	0	0.00123457	0.00841007	0	0.000132464	0	0	0.000122101	0.000123732	0.000125336	0.000108851	0	0.000111092	0.00011162	0.000179657	0	0	0	0	0	0.00022501	0.000252713	0.000316452	0	0	0	0	0.000565555	0.000305763	0.000235454	0.000120669	0	0	0	0	0.000148023	0	0	0	0.000129355	0.000725387	0	0.000262311	0	0.00026285	0	0	0	0.000505296	0.000151051	0	0.000256683	0.000139747	0.000121579	0.000119316	0.000180791	0	0	0	0.000215822	0.00103763	0.000137391	0.000939884	0.000255262	0.000261519	0	0	0.000555908	0.000332932	0	0	0.000169213	0.000456583	0.00017446	0.000326683	0.000254976	0.000330248	0.000132994	0.0001649	0	0	0.000351322	0.00011118	0.000101363	0.000137023	0.000217659	0.000326772	0.000169695	0.000210826	0	0	0.000117444	0	0.00012875	0
43685	Viruses	NA	Uroviricota	Caudoviricetes	Caudovirales	Siphoviridae	NA	0	0	0	0	0	0	0	0	0	0	0	0	0	0	0	0	0	0	0	0	0	0.000191031	0	0	0	0	0	0	0	0	0	0	0	0	0	0	0	0	0	0	0	0	0	0	0	0	0	0	0	0	0	0	0	0	0	0	0	0	0	0	0	0	0	0	0	0	0	0	0	0	0	0	0	0	0	0	0	0.000108693	0	0	0	0	0	0	0	0	0	0	0	0	0	0	0	0	0	0	0	0	0	0	0	0	0	0	0	0	0	0	0.000109537	0	0	0	0	0	0	0	0	0	0	0	0	0	0	0
43994	Bacteria	NA	Firmicutes	Clostridia	Clostridiales	Lachnospiraceae	Johnsonella	0.000190362	0	0	0	0	0	0	0	0	0	0	0	0	0	0	0	0	0	0	0	0	0	0	0	0	0	0	0	0	0	0	0	0	0	0	0.000164933	0	0	0	0	0	0	0	0	0	0	0	0	0	0	0	0	0	0	0	0	0	0	0	0	0	0	0	0	0	0	0	0	0	0	0	0	0	0	0.000115631	0	0	0	0	0	0	0	0	0	0	0	0	0	0	0	0	0	0.000146596	0	0	0	0	0	0	0	0.000105619	0	0	0	0	0	0	0	0	0.000122273	0	0	0	0	0	0	0.000170748	0	0	0	0	0	0	0
43996	Bacteria	NA	Firmicutes	Clostridia	Clostridiales	Lachnospiraceae	Catonella	0	0	0	0	0	0.000947203	0.000184338	0	0	0	0	0	0	0	0	0	0.000815586	0.000445721	0	0	0	0	0	0.000753427	0	0	0	0	0	0	0.000384657	0.000391914	0	0	0	0	0	0	0	0.000225564	0.00181822	0.00198469	0.000140135	0	0	0	0	0	0	0	0.000747539	0.000154433	0	0.000794411	0	0	0.000572492	0.000644961	0.00104426	0.00113915	0	0	0.00155745	0.000155306	0	0	0	0	0.00146627	0.00016159	0	0	0	0	0	0.000133115	0	0	0	0.000147395	0.000798049	0.000540058	0.00027961	0.000307352	0.000192954	0	0	0	0	0	0	0	0	0	0	0	0	0	0	0	0	0	0.000215729	0.000516007	0	0	0	0	0.000125828	0.000163529	0.00133835	0	0.00035383	0.000328439	0	0	0	0	0	0	0	0	0	0
447020	Bacteria	NA	Actinobacteria	Coriobacteriia	Eggerthellales	Eggerthellaceae	Adlercreutzia	0	0	0.000934671	0.00153598	0.0023841	0.0010356	0	0	0	0	0	0	0.000780979	0.000238189	0	0	0.000790151	0.00101281	0.00095715	0.00151295	0.00123734	0.00118965	0.00014706	0	0.000386717	0	0.00333872	0.00368894	0	0	0.00552328	0.00596943	0	0	0	0	0	0	0.00596881	0.00595099	0	0	0	0	0	0	0	0	0	0	0.00953652	0.00332195	0	0	0.00166414	0.000166333	0.00344979	0.00035035	0.00024631	0	0	0	0	0	0.00431087	0.0030553	0.000256015	0.000262842	0	0	0	0	0.00163875	0	0	0	0.000342582	0	0	0	0.00334112	0.00203619	0	0.000108121	0	0	0.0021745	0.00336765	0	0	0.00294268	0.00108724	0.00246406	0.00617682	0	0	0.000626937	0.000357378	0	0	0.00236351	0.00251597	0.000387084	0.00151012	0.00148911	0.0014117	0.00011917	0.000146271	0.000934979	0.000937483	0	0	0.00166159	0.00510899	0.0138172	0.00441008	0.00370324	0.00401425	0	0	0.00156301	0.000481046	0	0
457421	Bacteria	NA	Firmicutes	Clostridia	Clostridiales	NA	NA	0	0	0	0	0	0	0	0	0	0	0	0	0	0	0	0	0	0	0	0	0	0	0	0	0	0	0	0	0	0	0	0	0	0	0	0	0	0	0	0	0	0	0	0	0	0	0	0.0010619	0	0	0	0	0.000285802	0	0	0	0	0	0	0	0	0	0	0	0	0	0	0	0	0	0	0	0	0	0	0	0	0	0	0	0	0	0	0	0	0	0	0	0	0	0	0	0	0	0	0	0	0	0	0	0	0	0	0	0	0	0	0	0	0	0	0	0	0	0	0	0	0	0	0	0	0	0	0
459786	Bacteria	NA	Firmicutes	Clostridia	Clostridiales	Oscillospiraceae	Oscillibacter	0	0	0.000252175	0.000388183	0	0	0.000171172	0.000108142	0	0	0.000218345	0.000169761	0	0	0.000134894	0	0.000244447	0.000149694	0.000330721	0	0.000130707	0	0	0	0	0	0	0.000145438	0	0.000122595	0.000304562	0	0	0	0	0	0	0	0.000192652	0.000269234	0.000166961	0	0	0	0	0	0	0	0	0.000170474	0.000229204	0	0	0	0.000134572	0	0.000210925	0.000817433	0.000156806	0	0	0.000159708	0	0	0.000196114	0	0	0	0	0	0	0.000334279	0	0	0.000156243	0.000273081	0	0.0013246	0.000102259	0	0.000124147	0	0	0	0.00051045	0	0.000168771	0.000182735	0.000321895	0.000408436	0.000161995	0	0	0.000204229	0	0.000152586	0	0.000322631	0	0	0.000365045	0	0	0.000108931	0.000206367	0.000178813	0.000486618	0.000489014	0.000159052	0.0003172	0	0	0.00010828	0.000146614	0.000330976	0.000581001	0.000356952	0.000527556	0.000103194	0.000321902	0.000131337	0	0.000197414	0.000177705
46123	Bacteria	NA	Firmicutes	Bacilli	Lactobacillales	Aerococcaceae	Abiotrophia	0	0	0	0	0.000120205	0.000461033	0	0	0	0	0	0	0.000177892	0	0	0	0	0	0	0	0	0.000140659	0	0	0	0.000135232	0	0	0	0	0	0.000145723	0	0	0	0	0	0.000180435	0	0	0	0.000153216	0	0	0	0	0	0	0	0	0.000417558	0.00024316	0	0	0	0	0	0	0	0	0	0.00011549	0	0	0	0	0	0	0	0	0	0	0	0	0	0	0.000174957	0	0	0.000555502	0	0	0	0	0	0	0	0	0	0	0.000163928	0.000260731	0	0	0	0	0	0	0	0	0	0	0	0	0	0	0	0	0	0	0	0	0	0	0	0	0	0	0	0	0	0	0	0
46205	Bacteria	NA	Firmicutes	Clostridia	Clostridiales	Lachnospiraceae	Pseudobutyrivibrio	0	0	0	0	0	0	0	0	0	0	0	0	0	0	0	0	0	0	0	0	0	0	0	0	0	0	0	0	0	0	0	0	0	0	0	0	0	0	0	0	0	0	0	0	0	0	0	0	0	0	0	0	0	0	0	0	0	0	0	0	0	0	0	0	0	0	0	0	0	0	0	0.000120792	0	0	0	0	0	0	0	0	0	0	0	0	0	0	0	0	0	0	0	0	0	0	0	0	0	0	0	0	0	0	0	0	0	0	0	0	0	0	0	0	0	0	0	0	0	0	0	0	0	0	0	0
46254	Bacteria	NA	Firmicutes	Bacilli	Lactobacillales	Leuconostocaceae	Oenococcus	0	0	0	0	0	0	0	0	0	0	0	0	0	0	0	0	0	0	0	0.00020969	0	0	0	0	0	0	0	0	0	0	0	0	0	0	0	0	0	0	0	0	0	0	0	0	0	0	0	0	0	0	0	0	0	0	0	0	0	0	0	0	0	0	0	0	0	0	0	0	0	0	0	0	0	0	0	0	0	0	0	0	0	0	0	0	0	0	0	0	0	0	0	0	0	0	0	0	0	0	0.000107354	0	0	0	0	0	0	0	0	0	0	0	0	0	0	0	0	0	0	0	0	0	0	0	0	0
46255	Bacteria	NA	Firmicutes	Bacilli	Lactobacillales	Leuconostocaceae	Weissella	0	0	0	0	0	0.000112068	0	0	0	0	0.000156459	0.000112812	0	0	0	0	0	0	0	0.000146501	0.000153793	0.000159631	0	0	0.000142989	0	0	0	0.00112263	0	0	0	0	0	0	0	0	0	0	0	0	0	0	0	0	0	0	0	0	0	0.000115069	0	0	0	0.000117901	0	0	0	0	0	0	0.00015559	0	0	0	0	0	0	0	0.000574937	0	0	0	0	0	0	0	0	0.000179072	0	0	0	0	0	0	0	0	0	0	0	0	0	0	0	0	0	0	0	0	0	0	0	0	0	0	0	0	0	0	0	0	0.000184788	0	0	0	0	0	0	0	0	0	0.000133488	0	0
46507	Bacteria	NA	Firmicutes	Tissierellia	NA	NA	NA	0	0	0	0	0	0	0	0	0	0	0	0	0	0	0	0	0	0	0	0	0	0	0	0	0	0	0	0.000165421	0	0	0	0	0	0	0	0	0	0	0	0	0	0	0	0	0	0	0	0	0	0	0	0	0	0	0	0	0	0	0	0	0	0	0	0	0	0.000160704	0	0	0	0	0	0	0	0	0	0	0	0	0	0	0	0	0	0	0	0	0	0	0	0	0	0	0	0	0	0	0	0	0	0	0	0	0	0	0	0.0001439	0	0	0	0	0	0	0	0	0	0	0	0	0	0	0	0	0	0
469610	Bacteria	NA	Proteobacteria	Betaproteobacteria	Burkholderiales	NA	NA	0	0	0	0	0	0	0	0	0	0	0	0	0	0	0	0	0	0	0	0	0	0	0	0	0	0	0	0	0	0	0	0	0	0.000140245	0	0	0	0	0	0.00176672	0	0	0	0	0	0.000425562	0	0	0	0	0	0	0	0	0	0	0	0	0	0	0	0	0	0	0	0	0	0	0	0	0	0	0	0	0	0.000733323	0	0	0	0	0	0	0	0	0	0	0	0	0	0	0	0	0	0	0	0	0	0	0	0.00116378	0	0	0	0	0	0	0	0	0	0	0	0	0	0	0	0	0	0	0	0	0.000106886	0	0	0
482	Bacteria	NA	Proteobacteria	Betaproteobacteria	Neisseriales	Neisseriaceae	Neisseria	0	0	0	0	0	0	0	0	0	0	0	0	0	0	0	0	0	0	0	0	0	0	0	0	0	0.000148738	0	0.000182311	0	0	0	0	0	0	0	0	0	0	0	0	0	0	0	0	0	0	0	0	0	0	0	0	0	0	0	0	0	0	0	0	0	0	0	0	0	0	0	0	0	0	0	0	0	0	0	0	0	0	0	0	0	0	0	0	0	0	0	0	0	0	0	0	0	0	0	0	0	0	0	0	0	0	0	0	0	0	0	0	0	0	0	0	0	0	0	0	0	0	0	0	0	0	0	0
4910	Eukaryota	Fungi	Ascomycota	Saccharomycetes	Saccharomycetales	Saccharomycetaceae	Kluyveromyces	0	0	0	0	0	0	0	0	0	0	0	0	0	0	0	0	0	0	0	0.0267028	0	0	0	0	0	0	0	0	0	0	0	0	0	0	0	0	0	0	0	0	0	0	0	0	0	0	0	0	0	0	0	0	0	0	0	0	0	0	0	0	0	0	0	0	0	0	0	0	0	0	0	0	0	0	0	0	0	0	0	0	0	0	0	0	0	0	0	0	0	0	0	0	0	0	0	0	0	0	0	0	0	0	0	0	0	0	0	0	0	0	0	0	0	0	0	0	0	0	0	0	0	0	0	0
4930	Eukaryota	Fungi	Ascomycota	Saccharomycetes	Saccharomycetales	Saccharomycetaceae	Saccharomyces	0.000268041	0.000158714	0	0	0	0.0001835	0	0	0	0	0.000341433	0	0	0	0	0	0	0	0	0.000361474	0	0	0.00263638	0.00026666	0	0	0	0	0	0	0	0	0	0	0	0.00519387	0	0.00506942	0	0	0	0.000144769	0	0	0	0	0.000154538	0	0.00154189	0.000425472	0	0.000281172	0.000191287	0.000133496	0	0.00044184	0	0	0	0	0	0	0	0	0	0	0	0	0	0	0	0.0348448	0	0	0.00155178	0.00030396	0.417704	0	0	0.00706413	0	0	0	0	0	0	0.000811356	0	0	0	0	0	0	0	0	0	0	0	0	0	0	0	0	0	0	0	0	0	0	0	0.000417018	0	0	0	0	0	0	0	0	0	0	0	0	0
4958	Eukaryota	Fungi	Ascomycota	Saccharomycetes	Saccharomycetales	Debaryomycetaceae	Debaryomyces	0	0	0	0	0	0	0	0	0	0	0	0	0	0	0	0	0	0	0	0	0	0	0.00028994	0	0	0	0	0	0	0	0	0	0	0	0	0	0	0	0	0	0	0	0	0	0	0	0	0	0	0	0	0	0	0	0	0	0	0	0	0	0	0	0	0	0	0	0	0	0	0	0	0	0	0	0	0	0	0	0	0	0	0	0	0	0	0	0	0	0	0	0	0	0	0	0	0	0	0	0	0	0	0	0	0	0	0	0	0	0	0	0	0	0	0	0	0	0	0	0	0	0	0	0	0
52784	Bacteria	NA	Firmicutes	Clostridia	Clostridiales	Ruminococcaceae	Anaerofilum	0	0	0	0	0	0	0	0	0	0	0	0	0	0	0	0	0	0	0	0	0	0	0	0	0	0	0	0	0	0	0.000456152	0.000160846	0	0	0.000118925	0	0	0	0	0.000147799	0	0	0	0	0	0	0	0	0	0	0	0	0	0	0	0	0	0	0.000156725	0	0	0	0	0	0	0	0	0	0	0	0	0	0	0	0	0	0	0	0	0	0	0	0	0	0	0	0.00020141	0.000156912	0	0.000140263	0.000164168	0	0	0	0	0	0	0	0	0	0	0	0	0	0	0.000132636	0.00011873	0.000148878	0	0	0	0	0	0	0.000207971	0.000226998	0	0.000114855	0	0	0	0	0	0
53335	Bacteria	NA	Proteobacteria	Gammaproteobacteria	Enterobacterales	Erwiniaceae	Pantoea	0	0	0	0	0	0	0	0	0	0	0	0	0	0	0	0	0	0	0	0	0	0	0	0	0	0.000152208	0	0	0	0	0	0	0	0.000209908	0	0	0	0	0	0	0	0	0	0	0	0.000223999	0	0.000330868	0	0	0	0	0	0	0	0	0	0	0	0	0	0	0	0	0	0	0	0	0	0	0	0	0	0	0	0	0	0	0	0	0	0	0	0	0	0	0	0	0	0	0	0	0	0	0	0	0	0	0	0.000179797	0	0	0	0	0	0	0	0	0	0	0	0	0	0	0	0	0	0	0	0	0	0	0	0
542960	Viruses	NA	Uroviricota	Caudoviricetes	Caudovirales	Podoviridae	Uetakevirus	0	0	0	0	0	0	0	0	0	0	0	0	0	0.000507326	0	0	0	0	0	0	0	0	0	0	0	0	0	0	0	0	0	0	0	0	0	0	0	0	0	0	0	0	0	0	0	0	0.000145138	0	0	0	0	0	0	0	0	0	0	0	0	0	0	0	0	0	0	0	0	0	0	0	0	0	0	0	0	0	0	0	0	0	0	0	0	0	0	0	0	0	0	0	0	0	0	0	0	0	0	0	0	0	0	0	0	0	0	0	0	0	0	0	0	0	0	0	0	0	0	0	0	0	0	0	0	0
543311	Bacteria	NA	Firmicutes	Tissierellia	Tissierellales	Peptoniphilaceae	Parvimonas	0	0	0	0	0	0	0	0	0	0	0	0	0	0	0.000465584	0.000251089	0	0	0	0	0	0	0	0	0	0	0	0	0	0	0	0	0	0	0	0	0	0	0	0	0	0	0	0	0	0	0	0	0	0	0	0	0.000131501	0	0	0	0.000227327	0	0	0	0	0	0	0	0	0	0	0	0	0	0	0	0	0	0	0	0	0	0	0	0.000106149	0	0	0	0	0	0	0	0	0	0	0	0.000181944	0	0	0	0	0.000393599	0	0	0	0	0	0	0	0	0	0	0	0	0	0	0	0	0	0	0	0	0	0	0	0	0	0
544	Bacteria	NA	Proteobacteria	Gammaproteobacteria	Enterobacterales	Enterobacteriaceae	Citrobacter	0.000552927	0.00526739	0	0	0	0	0	0.00115223	0	0	0	0	0	0.00179302	0	0	0	0	0	0	0	0.000111914	0	0	0	0.00858983	0	0.00150384	0	0	0	0	0	0.0227751	0	0	0	0	0	0	0	0.000193043	0	0	0	0.000371145	0.000192187	0.0181464	0	0	0	0	0.00106287	0	0	0	0	0	0	0	0.000210188	0	0	0	0	0	0	0.000162326	0	0	0	0	0.00014245	0.221884	0	0	0.00118759	0	0	0	0	0	0	0	0	0	0	0	0	0	0	0	0	0	0	0	0	0.000550922	0	0.0206727	0	0	0	0	0	0	0	0	0	0	0	0.000539542	0	0	0	0	0	0	0.000128575	0.000415035	0	0	0	0
547	Bacteria	NA	Proteobacteria	Gammaproteobacteria	Enterobacterales	Enterobacteriaceae	Enterobacter	0.000198233	0	0	0	0	0	0.000198386	0.0100577	0	0	0	0	0	0.00483499	0.000285778	0	0	0.000144496	0	0	0.000596453	0.000303719	0.00378068	0	0	0.0201332	0	0.016151	0.000128562	0.000374326	0	0	0	0.00885174	0	0	0	0	0	0	0	0	0	0	0.00136858	0.0018648	0.00121008	0.000573891	0	0	0	0	0.000113824	0	0	0	0	0	0	0	0.000461754	0	0	0.000123273	0	0	0	0.000583542	0	0	0	0.000242801	0	0.000816259	0	0	0.000698179	0	0	0	0	0	0	0	0.000117038	0	0	0	0	0	0	0	0	0	0	0	0	0.00351727	0.000144817	0.000659441	0	0	0	0	0	0.0319072	0	0	0	0	0	0	0	0	0.000107968	0	0	0	0	0.000445172	0	0	0	0.000111944
551	Bacteria	NA	Proteobacteria	Gammaproteobacteria	Enterobacterales	Erwiniaceae	Erwinia	0	0	0	0	0	0	0	0	0	0	0	0	0	0	0	0	0	0	0	0	0	0	0	0	0	0.000318165	0	0	0	0	0	0	0	0.000141504	0	0	0	0	0	0	0	0	0	0	0	0	0	0.000118532	0	0	0	0	0	0	0	0	0	0	0	0	0	0	0	0	0	0	0	0	0	0	0	0	0	0	0	0	0	0	0	0	0	0	0	0	0	0	0	0	0	0	0	0	0	0	0	0	0	0	0	0	0	0	0	0	0	0	0	0	0	0	0	0	0	0	0	0	0	0	0	0	0	0	0	0
552396	Bacteria	NA	Firmicutes	Erysipelotrichia	Erysipelotrichales	Erysipelotrichaceae	NA	0	0	0	0	0	0	0.000392634	0	0	0	0	0	0	0	0	0	0	0	0.0001205	0	0	0	0	0	0.000305638	0	0	0	0	0	0	0	0	0	0	0	0	0	0	0	0.000234547	0.000249682	0	0	0	0	0	0	0	0	0.000386988	0	0	0	0	0	0	0	0	0	0	0.000109143	0.000142675	0	0	0	0	0	0.000224369	0	0.00833884	0.00404484	0	0	0	0	0	0	0	0	0	0	0	0	0	0	0	0	0	0	0	0	0	0	0.000117512	0.000107224	0	0	0	0	0	0	0	0	0	0	0	0	0	0	0.000236884	0	0.000137009	0.000133633	0.000105533	0.000111388	0.000564788	0.000294765	0	0	0.00010288	0.000129432	0	0
552398	Bacteria	NA	Firmicutes	Clostridia	Clostridiales	Ruminococcaceae	NA	0	0	0.000126789	0.000156833	0	0	0.000471882	0.000141169	0	0	0.000182368	0.000214424	0	0	0	0	0	0	0.000211642	0	0.000277709	0.000165292	0	0	0	0	0.000115186	0	0	0	0.000101434	0	0	0	0.000130833	0	0	0	0.000175743	0.000145131	0.000151949	0.000116152	0	0	0	0	0	0.000117128	0	0	0.000117044	0	0	0	0	0	0	0	0.000186056	0	0	0	0	0	0	0	0	0	0	0	0	0	0	0	0.000213512	0.000533761	0	0.000210934	0	0	0.000127735	0	0	0	0.000407746	0	0.000113679	0.000172442	0.000166674	0.000384769	0	0	0	0	0.000102325	0	0	0	0	0	0.000564942	0	0	0.000120113	0.000158028	0.000325599	0.000105447	0.00011134	0.000141998	0.00022414	0	0.000391884	0.000116879	0.000119689	0.000505866	0.000544042	0.000146086	0.000123114	0	0	0	0	0.000154458	0.000182294
5533	Eukaryota	Fungi	Basidiomycota	Microbotryomycetes	Sporidiobolales	Sporidiobolaceae	Rhodotorula	0	0	0	0	0	0	0	0	0	0	0	0	0	0	0	0	0	0	0	0	0	0	0	0	0	0	0	0	0	0	0	0	0	0	0	0	0	0	0	0	0	0	0	0	0	0	0	0	0	0	0	0	0	0	0	0	0	0	0	0	0	0	0	0	0	0	0	0.000187057	0	0	0	0	0	0	0	0	0	0	0	0	0	0	0	0	0	0	0	0	0	0	0	0	0	0	0	0	0	0	0	0	0	0	0	0	0	0	0	0	0	0	0	0	0	0	0	0	0	0	0	0	0	0	0	0
553372	Bacteria	NA	Actinobacteria	Coriobacteriia	Eggerthellales	Eggerthellaceae	Asaccharobacter	0	0	0.000156773	0.000255075	0.000445142	0.000200069	0	0	0	0	0	0	0.000128375	0	0	0	0	0.000118892	0.000177441	0.000295458	0.000122143	0.000149959	0	0	0	0	0.000340051	0.000362007	0	0	0.000635485	0.000695388	0	0	0	0	0	0	0.0014791	0.00139773	0	0	0	0	0	0	0	0	0	0	0.00141558	0.00050525	0	0	0.000345057	0	0.000359923	0	0	0	0	0	0	0	0.000538697	0.000364024	0	0	0	0	0	0	0.000259667	0	0	0	0	0	0	0	0.000438765	0.00027049	0	0	0	0	0.000324131	0.000523375	0	0	0.000451327	0.000162153	0.00042231	0.00110863	0	0	0.000103956	0	0	0	0.000251406	0.00026474	0	0.000268242	0.000234218	0.00022069	0	0	0.000153518	0.000150846	0	0	0.000249884	0.00081239	0.00248587	0.000778622	0.000684177	0.00073515	0	0	0.00127449	0.000395607	0	0
55884	Viruses	NA	Uroviricota	Caudoviricetes	Caudovirales	Myoviridae	NA	0	0	0	0	0	0	0	0	0	0	0	0	0	0	0	0	0	0	0	0	0	0	0	0	0	0.000348941	0	0.000200415	0	0	0	0	0	0	0	0	0	0	0	0	0	0	0	0	0	0	0	0	0	0	0	0	0	0	0	0	0	0	0	0	0	0	0	0	0	0	0	0	0	0	0	0	0	0	0	0	0	0	0	0	0	0	0	0	0	0	0	0	0	0	0	0	0	0	0	0	0	0.000320805	0	0	0	0	0	0	0	0	0	0	0	0	0	0	0	0	0	0	0	0	0	0	0	0	0	0
561	Bacteria	NA	Proteobacteria	Gammaproteobacteria	Enterobacterales	Enterobacteriaceae	Escherichia	0.000847149	0	0.00075294	0.000208767	0	0	0.00366844	0.18316	0	0.000221954	0	0	0	0.238544	0.00400172	0.000203224	0.000473779	0.00320399	0	0	0	0.000666435	0	0.000809285	0	0.679279	0	0.378377	0.00131752	0.00206729	0	0	0	0.172532	0	0.000566741	0	0	0.000541623	0.00245275	0	0	0	0	0.0192635	0.0154081	0.00133824	0.000326404	0	0.000293128	0	0	0.000204152	0.000182337	0	0.000297106	0.000294788	0	0	0	0.0143499	0.000489577	0	0.00186016	0.00052735	0	0	0	0	0.00237409	0	0.00103124	0	0.000106559	0.000370807	0.00014236	0.021965	0	0	0	0	0	0.000158973	0	0.00296788	0	0	0	0	0	0	0	0	0	0.000444907	0.000307498	0	0.158689	0.00025775	0.000331869	0.00119589	0	0	0	0	0	0.00125815	0	0	0	0	0	0	0	0.00332524	0	0	0	0.000796202	0.0157278	0.000277899	0.000714578	0.00126853	0
564886	Viruses	NA	Uroviricota	Caudoviricetes	Caudovirales	Siphoviridae	NA	0	0	0	0	0	0	0	0.000117495	0	0	0	0	0	0	0	0	0	0	0	0	0	0	0	0	0	0	0	0	0	0	0	0	0	0	0	0	0	0	0	0	0	0	0	0	0	0	0	0	0	0	0	0	0	0	0	0	0	0	0	0	0	0	0	0	0	0	0	0	0	0	0	0	0	0	0	0	0	0	0	0	0	0	0	0	0	0	0	0	0	0	0	0	0	0	0	0	0	0	0	0	0	0	0	0	0	0	0	0	0	0	0	0	0	0	0	0	0	0	0	0	0	0	0	0
570	Bacteria	NA	Proteobacteria	Gammaproteobacteria	Enterobacterales	Enterobacteriaceae	Klebsiella	0	0.00120264	0	0	0	0	0	0.00244918	0	0	0	0	0	0.00136069	0	0	0	0.0012061	0	0	0	0.0124163	0	0	0	0.00327379	0	0.00489729	0.00170815	0.00374649	0	0	0	0.122579	0	0.000467202	0	0	0	0	0	0.00175042	0	0	0.00312677	0.0940315	0.00128508	0.228374	0	0	0	0	0	0	0	0	0	0	0	0	0	0	0	0	0	0	0	0.000133102	0	0	0	0	0	0.000157306	0	0	0	0	0	0	0	0	0	0	0	0	0	0	0	0	0	0	0	0	0.000140891	0.000155944	0	0.000139448	0	0.116439	0	0	0	0	0	0	0	0	0	0	0	0.00580319	0	0	0	0	0	0	0	0	0	0	0	0
572511	Bacteria	NA	Firmicutes	Clostridia	Clostridiales	Lachnospiraceae	Blautia	0.204987	0.0919959	0.0212689	0.0292791	0.16272	0.164389	0.156404	0.0205413	0.110691	0.0257172	0.0159685	0.0496561	0.0627619	0.0754919	0.047518	0.0460081	0.169367	0.0835569	0.220045	0.130136	0.0475256	0.0203604	0.0133812	0.120253	0.00595734	0.000737914	0.104318	0.0471736	0.084518	0.128219	0.0748086	0.0673644	0.0535003	0.0889188	0.0528986	0.0689971	0.0972653	0.119775	0.087456	0.0682006	0.325547	0.31637	0.146565	0.180027	0.00391188	0.000149175	0.00741123	0.00151394	0.0371383	0.024879	0.148114	0.144413	0.0164067	0.191069	0.108726	0.103035	0.0909591	0.0933797	0.191477	0.212786	0.180576	0.201159	0.262263	0.0282923	0.0374431	0.0506424	0.0736682	0.000596725	0.258121	0.0351634	0.257349	0.0411006	0.0430488	0.0290214	0.107566	0.127903	0.0205822	0.113407	0.0504243	0.0497646	0.159998	0.120499	0.150329	0.239446	0.126063	0.12567	0.118258	0.0694941	0.0380923	0.272251	0.186094	0.147784	0.0934003	0.0613441	0.171484	0.177841	0.0240054	0.0239689	0.00629673	0.00788338	0.0948234	0.0578608	0.0939665	0.151105	0.145033	0.0813418	0.0872788	0.0406085	0.138812	0.0871665	0.248321	0.0308124	0.151344	0.100645	0.123706	0.0984912	0.123384	0.0317551	0.0458228	0.121232	0.0943447	0.0144388	0.151918	0.146884
574697	Bacteria	NA	Bacteroidetes	Bacteroidia	Bacteroidales	Odoribacteraceae	Butyricimonas	0	0	0.000125827	0.000142978	0	0	0	0	0	0	0	0	0	0	0.000376988	0	0.000173718	0.000503642	0.000147945	0	0	0	0	0	0	0	0	0.000608424	0	0.000227102	0.000552834	0.000304886	0	0.000648108	0	0.00110453	0	0	0.000470019	0.000111067	0	0.000459327	0	0	0.000201603	0.00125264	0	0	0	0	0	0	0	0	0	0	0.000144346	0.000434159	0	0	0	0	0	0	0.000733387	0.000825661	0	0	0	0	0	0	0	0	0	0.000634955	0.00107964	0.0001218	0	0	0.000234746	0.000237889	0.000387783	0.000252424	0.0009529	0	0	0	0	0.000109394	0.000116952	0.000221437	0	0.000715354	0.000301711	0.000652439	0	0.00010434	0	0.000127219	0	0	0.000205262	0.000254862	0	0.000264511	0	0	0	0.000176052	0	0	0	0	0.000123717	0.000164234	0	0	0.000115374	0.00037014	0.000283368	0	0	0
577309	Bacteria	NA	Bacteroidetes	Bacteroidia	Bacteroidales	Prevotellaceae	Paraprevotella	0	0	0	0	0	0	0	0	0	0	0	0	0	0	0	0	0	0.000219739	0.000313735	0	0	0	0	0	0	0	0	0.000280246	0	0	0	0	0	0.000547654	0	0	0	0	0.000210573	0.000129368	0	0.000131151	0	0	0	0.000406432	0	0	0	0	0	0	0.000399989	0	0	0	0	0.000352907	0	0	0	0	0	0	0.000121491	0.000207427	0	0	0	0	0	0	0	0	0	0	0	0	0	0	0	0	0.000146709	0.000213525	0	0	0	0	0	0	0	0	0	0.000191472	0	0	0	0	0	0	0	0	0.000161719	0.000295575	0	0.000253579	0	0	0	0	0	0	0	0	0	0	0	0	0	0	0	0	0	0
577310	Bacteria	NA	Proteobacteria	Betaproteobacteria	Burkholderiales	Sutterellaceae	Parasutterella	0	0	0	0	0	0	0	0	0	0	0	0	0	0	0	0	0	0	0	0	0	0	0	0	0	0	0	0	0	0	0	0	0	0.00014482	0	0	0	0	0	0.00179422	0	0	0	0	0	0.000470003	0	0	0	0	0	0	0	0	0	0	0	0	0	0	0	0	0	0	0	0	0	0	0	0	0	0	0	0	0	0.000800221	0	0	0	0	0	0	0	0	0	0	0	0	0	0	0	0	0	0	0	0	0	0	0	0.00110158	0	0	0	0	0	0	0	0	0	0	0	0	0	0	0	0	0	0	0	0	0.000105083	0	0	0
579	Bacteria	NA	Proteobacteria	Gammaproteobacteria	Enterobacterales	Enterobacteriaceae	Kluyvera	0	0	0	0	0	0	0	0	0	0	0	0	0	0.000183593	0	0	0	0	0	0	0	0	0	0	0	0.000127017	0	0.000171201	0	0	0	0	0	0.00039722	0	0	0	0	0	0	0	0	0	0	0	0	0	0.00012643	0	0	0	0	0	0	0	0	0	0	0	0	0	0	0	0	0	0	0	0	0	0	0	0	0	0.000258771	0	0	0	0	0	0	0	0	0	0	0	0	0	0	0	0	0	0	0	0	0	0	0	0	0	0.00016185	0	0	0	0	0	0	0	0	0	0	0	0	0	0	0	0	0	0	0	0	0	0	0	0
580024	Bacteria	NA	Actinobacteria	Coriobacteriia	Eggerthellales	Eggerthellaceae	Enterorhabdus	0	0	0	0	0	0	0	0	0	0	0	0	0	0	0	0	0	0	0	0	0	0	0	0	0	0	0	0	0	0	0	0	0	0	0	0	0	0	0	0	0	0	0	0	0	0	0	0	0	0	0.000137505	0.000107055	0	0	0	0	0	0	0	0	0	0	0	0	0	0	0	0	0	0	0	0	0	0	0	0	0	0	0	0	0	0	0	0	0	0	0	0	0	0	0	0	0	0.000144038	0	0	0	0	0	0	0	0	0	0	0	0	0	0	0	0	0	0	0	0.000205711	0	0	0.000100624	0.000174039	0	0	0	0	0	0
580596	Bacteria	NA	Firmicutes	Clostridia	Clostridiales	Clostridiaceae	Butyricicoccus	0.000221482	0.00018258	0.000520444	0.00059678	0.000849011	0.000724502	0.000268616	0.000207797	0.00061861	0	0.0004871	0.000525532	0.000421078	0.000229697	0.000247756	0	0.000967566	0.00101865	0.00222257	0.00034937	0.00068962	0.000525475	0.00017396	0	0.000609915	0	0.00135066	0.000495631	0	0	0.000338149	0.000373737	0.00013675	0.00010634	0.000281581	0.000189128	0.000326443	0.00303833	0.000869517	0.00110366	0.000975318	0.000961978	0.00104326	0.000861536	0.00014815	0	0	0.000454915	0	0	0.000909024	0.000413961	0.000432494	0.000660313	0.000775123	0.000651791	0.00108277	0.000738357	0.00096856	0.000410362	0.000241961	0.000311833	0.000191114	0	0.00175273	0.000225431	0.000199444	0	0.000805709	0.000303088	0.000429053	0.00021097	0.000127136	0.000148746	0.000522209	0.000708042	0	0.000816259	0.00049263	0.000127145	0.000449709	0.000171997	0.000777599	0.00231335	0.000870203	0.000856341	0.000550776	0.000543961	0.000583871	0.00153614	0.00112591	0.000724144	0.00018753	0.00036253	0.000899668	0.000791101	0.000351145	0.000349503	0	0.00012003	0.00144644	0.000305054	0.00216476	0.00106067	0.00302721	0.00134703	0.000715584	0.00077521	0.00195425	0.00070594	0.000568913	0	0.000582662	0.000923502	0.00140271	0.00458633	0.000822831	0.000629256	0.000236794	0.000424903	0.000560285	0.000185784	0.00350567	0.00420563
581	Bacteria	NA	Proteobacteria	Gammaproteobacteria	Enterobacterales	Morganellaceae	Morganella	0	0	0	0	0	0	0	0	0	0	0	0	0	0	0	0	0	0	0	0	0	0	0	0	0	0	0	0	0	0	0	0	0	0	0	0	0	0	0	0	0	0	0	0	0	0	0	0	0	0	0	0	0	0	0	0	0	0	0	0	0	0	0	0	0	0	0	0	0	0	0	0	0	0	0	0	0	0	0	0	0	0	0	0	0	0	0	0	0	0	0	0	0	0	0	0	0	0	0	0	0	0	0	0	0	0	0	0	0	0	0	0	0	0	0	0	0	0	0	0	0	0.000938094	0	0
588605	Bacteria	NA	Firmicutes	Clostridia	Clostridiales	Lachnospiraceae	Robinsoniella	0	0	0	0	0	0	0	0	0	0	0	0	0	0	0	0	0	0	0	0	0	0	0	0	0.000117354	0.000743458	0	0	0	0	0	0	0	0	0	0.00028967	0	0	0	0	0	0	0	0	0	0	0	0	0	0	0	0	0	0	0	0	0	0	0	0	0.000135794	0	0	0	0	0	0	0	0	0	0	0	0	0	0	0	0	0	0	0	0	0	0	0	0	0	0	0	0	0	0	0	0	0	0	0	0	0	0	0	0	0	0	0	0	0	0	0	0	0	0	0	0	0	0	0	0	0	0	0	0	0	0	0
590	Bacteria	NA	Proteobacteria	Gammaproteobacteria	Enterobacterales	Enterobacteriaceae	Salmonella	0	0	0	0	0	0	0.000108597	0.0054413	0	0	0	0	0	0.0014176	0	0	0	0.000100636	0	0	0	0.000194117	0	0	0	0.00821489	0	0.0115987	0	0	0	0	0	0.00453195	0	0	0	0	0	0	0	0	0	0	0.000350796	0.000285169	0.00023245	0.000175863	0	0	0	0	0	0	0	0	0	0	0	0	0.000194697	0	0	0	0	0	0	0	0	0	0	0.000663836	0	0.000189979	0	0	0.000314914	0	0	0	0	0	0	0	0	0	0	0	0	0	0	0	0	0	0	0	0	0.00189063	0	0	0	0	0	0	0	0	0	0	0	0	0	0	0	0	0	0	0	0	0	0.00017231	0	0	0	0
61170	Bacteria	NA	Firmicutes	Erysipelotrichia	Erysipelotrichales	Erysipelotrichaceae	Holdemania	0	0	0	0.000223272	0	0	0	0	0	0	0	0	0	0	0	0	0	0	0	0	0	0	0	0	0.000121969	0	0	0.000308797	0	0	0.000489318	0.000158722	0	0	0	0	0	0	0.00016852	0	0	0	0	0	0	0	0	0	0	0	0	0	0	0	0	0	0	0	0	0	0	0	0	0	0	0	0	0	0	0	0	0.000220352	0	0.000827301	0	0.000137822	0	0.00198486	0	0	0	0	0	0.00015666	0	0	0	0	0	0.000109924	0	0	0	0.000121867	0	0	0	0	0	0	0.000145466	0	0	0	0	0	0	0	0	0.000100414	0	0	0	0	0.000100955	0.000232083	0	0.000276542	0	0	0	0	0	0
613	Bacteria	NA	Proteobacteria	Gammaproteobacteria	Enterobacterales	Yersiniaceae	Serratia	0	0	0	0	0	0	0	0	0	0	0	0	0	0.000133082	0	0	0	0	0	0	0	0	0	0	0	0.000439244	0	0.000146081	0	0	0	0	0	0.000249769	0	0	0	0	0	0	0	0	0	0	0	0.000157103	0	0	0	0	0	0	0	0	0	0	0	0	0	0	0	0	0	0	0	0	0	0	0	0	0	0	0	0	0	0	0	0	0	0	0	0	0	0	0	0	0	0	0	0	0	0	0	0	0	0	0	0	0	0	0	0	0	0	0	0	0	0	0	0	0	0	0	0	0	0	0	0	0	0	0	0	0	0
620	Bacteria	NA	Proteobacteria	Gammaproteobacteria	Enterobacterales	Enterobacteriaceae	Shigella	0.000198172	0	0	0	0	0	0.000358576	0.018446	0	0	0	0	0	0.00721077	0.000422593	0	0	0.000321419	0	0	0	0.000285782	0	0	0	0.0403479	0	0.038928	0.000129746	0.000190946	0	0	0	0.0148059	0	0	0	0	0	0	0	0	0	0	0.00158254	0.00126266	0.000968273	0	0	0	0	0	0.000118374	0	0	0	0	0	0	0	0.000846757	0	0	0.000162514	0	0	0	0	0	0	0	0.00044149	0	0	0	0	0.00164922	0	0	0	0	0	0	0	0.000285996	0	0	0	0	0	0	0	0	0	0	0	0	0.00848459	0.000142022	0	0	0	0	0	0	0	0	0	0	0	0	0	0	0	0.000200657	0	0	0	0	0.000883768	0	0	0	0
629	Bacteria	NA	Proteobacteria	Gammaproteobacteria	Enterobacterales	Yersiniaceae	Yersinia	0	0	0	0	0	0	0	0.000208513	0	0	0	0	0	0.000149123	0	0	0	0	0	0	0	0	0	0	0	0.000891539	0	0.000211943	0	0	0	0	0	0.00027168	0	0	0	0	0	0	0	0	0	0	0	0	0	0.000104633	0	0	0	0	0	0	0	0	0	0	0	0	0	0	0	0	0	0	0	0	0	0	0	0	0	0	0	0	0	0	0	0	0	0	0	0	0	0	0	0	0	0	0	0	0	0	0	0	0	0.00017576	0	0	0	0	0	0	0	0	0	0	0	0	0	0	0	0	0	0	0	0	0	0	0	0	0	0
635	Bacteria	NA	Proteobacteria	Gammaproteobacteria	Enterobacterales	Hafniaceae	Edwardsiella	0	0	0	0	0	0	0	0	0	0	0	0	0	0	0	0	0	0	0	0	0	0	0	0	0	0	0	0	0	0	0	0	0	0	0	0	0	0	0	0	0	0	0	0	0	0.000135089	0	0	0	0	0	0	0	0	0	0	0	0	0	0	0	0	0	0	0	0	0	0	0	0	0	0	0	0	0	0	0	0	0	0	0	0	0	0	0	0	0	0	0	0	0	0	0	0	0	0	0	0	0	0	0	0	0	0	0	0	0	0	0	0	0	0	0	0	0	0	0	0	0	0	0	0	0	0
644652	Bacteria	NA	Actinobacteria	Coriobacteriia	Eggerthellales	Eggerthellaceae	Gordonibacter	0.000995278	0.0004812	0.000553484	0.000186314	0.0007614	0.000509065	0.000466942	0.00128227	0.00266579	0.0011004	0.00211171	0.00117368	0.000716746	0.000314939	0.000653907	0.00053832	0.00168887	0.0023606	0.00107529	0.00134688	0.00211742	0.00232076	0.00103752	0.00271236	0.000363164	0	0.00057858	0.00748644	0	0	0.00146983	0.000467905	0	0	0	0	0	0	0.0010062	0.000624407	0.000897455	0.0016089	0.00233353	0.00284946	0.000120958	0.000131874	0.00080889	0.000341141	0.00146226	0.0040426	0.00144292	0.00217821	0.000310778	0.00101454	0.000207373	0	0.00150209	0.00109852	0.00152541	0.000957816	0	0.000102967	0	0	0.00422856	0.00244716	0.00349445	0.00147787	0.000244994	0.00189236	0	0	0.00242224	0	0.000200753	0.000263846	0.00328073	0.0014746	0.00131516	0.000102541	0.000958084	0.000637189	0.00177528	0.00204446	0.00027108	0.000338236	0.00136326	0.00188434	0.00390651	0.00104794	0.00174051	0.00211913	0.00281855	0.00505526	0.00115769	0.00107267	0.00327431	0.00260097	0.000103721	0.000152264	0.000642417	0.000978461	0.000968752	0.00076315	0.0011288	0.00106674	0.00315682	0.0026868	0.00151844	0.00144785	0.000254089	0.000565533	0.00388079	0.00542065	0.00180763	0.000768452	0.00167822	0.00446884	0.000353279	0.000604261	0.000671859	0.00138823	0.00133932	0.000805057
651554	Bacteria	NA	Actinobacteria	Coriobacteriia	Eggerthellales	Eggerthellaceae	Paraeggerthella	0	0	0	0	0	0	0	0	0	0	0	0	0	0	0	0	0	0	0	0	0	0	0	0	0	0	0	0	0	0	0.000111657	0	0	0	0	0	0	0	0	0	0	0	0	0	0	0	0.000122217	0	0	0	0	0	0	0	0	0	0	0	0	0	0	0	0	0	0	0	0	0	0	0	0	0	0	0	0	0	0	0	0	0	0	0	0	0	0	0	0	0	0	0	0	0	0	0	0	0	0	0	0	0	0	0	0	0	0	0	0	0	0	0	0	0	0	0	0	0	0	0	0	0	0	0	0	0
653683	Bacteria	NA	Firmicutes	Clostridia	Clostridiales	Lachnospiraceae	Anaerosporobacter	0	0	0	0	0	0	0	0	0	0	0	0	0	0	0	0	0	0	0	0	0	0	0	0	0	0	0	0	0	0	0	0	0	0	0	0	0	0	0	0	0	0	0	0	0	0	0	0	0	0	0	0	0	0	0	0	0	0	0	0	0	0	0	0	0	0	0	0	0	0	0	0	0	0.000176375	0	0	0	0	0	0	0	0	0	0	0	0	0	0	0	0	0	0	0	0	0	0	0	0	0	0	0	0	0	0	0	0	0	0	0	0	0	0	0	0	0	0	0	0	0	0	0	0	0	0
658081	Bacteria	NA	Firmicutes	Clostridia	Clostridiales	Lachnospiraceae	NA	0.000811742	0.00033477	0.000101641	0.000263934	0.00219532	0.000546084	0.000797763	0.00187916	0.00142668	0.0030198	0	0.000218419	0.000352187	0.00021981	0	0.000113897	0.000723642	0.0011887	0.00238247	0.00250273	0.000540595	0.000159098	0.000228471	0.000150663	0.000826766	0	0.00161311	0.00472904	0.000111036	0.000165905	0.0006204	0.00060088	0.000131516	0.00188826	0.000144965	0.000284921	0.000150043	0.00029356	0.000484835	0.000721435	0.00426101	0.00875088	0.00118441	0.00677209	0	0	0.000510833	0	0.000247215	0.000281406	0.00120981	0.00550318	0.000243341	0.000383525	0.00202704	0.000137839	0.000403955	0.000696989	0.000705339	0.000573131	0.000374496	0.000338858	0.000139783	0	0.000366659	0.000185396	0.00094304	0	0.00111964	0.000327786	0.000676768	0.00104373	0.000253881	0.000113119	0.0003808	0.000463518	0.000236251	0.000694227	0.00152189	0	0.000732769	0.000534009	0.000520033	0.00179411	0.00226379	0.00109197	0.000529358	0.000704916	0.000150946	0.00131959	0.000582009	0.000127763	0.000298418	0.00335603	0.00236432	0.00345892	0.0130461	0.00207295	0	0	0.000241239	0.000573253	0.000296433	0.000189194	0.000595924	0.000552031	0.000608904	0.000342322	0.000699755	0.000409258	0.000496772	0.000346335	0.000734627	0.00050256	0.00072639	0.00042784	0.00453257	0.00075244	0.000221571	0.000399072	0.000923153	0.000438727	0.000563341	0.000281712
658082	Bacteria	NA	Firmicutes	Clostridia	Clostridiales	Lachnospiraceae	NA	0.0155122	0.00647181	0.00012801	0.000152608	0.00567438	0.000868214	0.00146374	0.000417651	0.00593378	0.0225489	0.0010684	0.00390926	0.00223895	0.000698497	0.00276925	0.00199343	0.00120682	0.000580722	0.000888698	0.00046803	0.000715801	0.00039479	0.00100061	0.00021238	0.0126466	0	0.00178893	0.000360016	0.000139342	0.000102015	0.0029059	0.00151731	0.00204512	0.00766515	0.00596887	0.0258231	0.00237925	0.00934327	0.00102671	0.000290052	0.0226754	0.0215072	0.00126476	0.00195991	0.00642674	0	0.0936984	0.0282479	0.00531472	0.0263379	0.00543829	0.0108435	0.0128482	0.0136846	0.000670631	0.000659177	0.00327108	0.00188962	0.000448524	0.00364975	0.00151965	0.00118618	0.000103398	0.0399206	0.000588843	0.000857673	0.003043	0	0.000943551	0.00622334	0.00271081	0.00125187	0.000390574	0.0893673	0.00139917	0.00333847	0.00115538	0.000484575	0.000715966	0.00150261	0.00135299	0.000670711	0.00314085	0.00820571	0.0261134	0.0382032	0.00186008	0.000435464	0.00048893	0.00107604	0.00938257	0.000786456	0.000545502	0.000876455	0.00258246	0.00325749	0.00717882	0.0012261	0.000816645	0.00580977	0.000827108	0.000624067	0.00120966	0.00377282	0.00146539	0.00136102	0.00192131	0.00510878	0.00126793	0.000659595	0.00520573	0.112039	0.00097447	0.00085042	0.000739725	0.00061493	0.000946763	0.000773723	0.00102627	0.000441698	0.00240284	0.00249666	0.000738491	0.000514557
658083	Bacteria	NA	Firmicutes	Clostridia	Clostridiales	Lachnospiraceae	NA	0.000160176	0	0	0	0	0.000414324	0	0	0.00045854	0	0	0	0	0	0	0	0	0	0	0	0	0	0.000779155	0.000104562	0	0	0	0	0	0	0.000267948	0.000247492	0	0	0	0.000155165	0	0.000101977	0	0.000103266	0.000816155	0.00108774	0	0	0.000178783	0	0.000469806	0.000105431	0	0.000235475	0	0	0.000366285	0.000208846	0.000103581	0	0	0	0	0	0.000143925	0.000128324	0.000121651	0.000312068	0	0	0	0	0.000816158	0.000142693	0	0.00199042	0	0.00665997	0.000127217	0.000101303	0	0.000135432	0	0	0	0	0.000106319	0.00012728	0.00027547	0.000277431	0.000104266	0	0	0	0	0	0	0	0	0.000122442	0	0	0	0	0	0	0	0	0	0	0	0	0	0.000102958	0.000594882	0.00283313	0	0	0	0	0.000174118	0	0	0	0	0	0	0
658085	Bacteria	NA	Firmicutes	Clostridia	Clostridiales	Lachnospiraceae	NA	0	0	0	0.000379905	0	0.000259882	0.0001152	0	0	0	0	0.000167181	0	0	0	0	0.00885705	0.00397187	0	0	0	0	0	0	0	0	0	0	0	0	0.000430512	0.000393506	0	0	0	0	0	0	0.000131156	0.000138242	0.000453125	0.000747485	0.000340788	0	0.00014797	0	0.000157483	0	0.000105294	0	0	0	0.000208642	0	0.000564798	0	0.00483165	0.00211382	0	0	0	0.00117847	0	0	0	0	0.000128839	0	0.00125209	0.000217928	0.000840377	0.000946411	0.000445843	0.000105373	0	0	0	0.000239592	0	0	0	0	0.000871143	0.000534037	0.000480086	0.000827404	0.000491957	0.000423686	0	0.000123178	0	0	0.000819804	0.000548853	0	0	0.00058844	0	0	0	0.000205367	0	0.000347819	0.000282908	0.000172927	0.000870074	0.000139094	0	0	0	0	0.000107939	0	0	0.00021868	0	0.000179444	0.00018587	0	0	0	0.000144066	0	0
658086	Bacteria	NA	Firmicutes	Clostridia	Clostridiales	Lachnospiraceae	NA	0	0	0	0	0.000106751	0.000106673	0	0	0	0	0	0	0	0	0	0	0.000157809	0.000528392	0	0	0	0	0	0	0.000116574	0	0	0	0	0	0	0	0	0	0	0	0	0	0	0.000210111	0.000191263	0.000351047	0	0	0	0	0.000851385	0.0185279	0	0	0	0.000153428	0.000262699	0	0	0	0	0.000215595	0	0	0	0	0	0	0	0	0	0.000280239	0.000155665	0	0	0.00040535	0	0	0	0.000137261	0	0	0	0	0	0	0.000103754	0.000125675	0	0	0	0	0	0.000464133	0	0	0	0	0	0	0.000233914	0.000123168	0	0	0	0	0	0	0	0.000103295	0	0	0	0	0	0	0	0	0	0	0.000223101	0	0	0	0	0.000169317	0	0
658087	Bacteria	NA	Firmicutes	Clostridia	Clostridiales	Lachnospiraceae	NA	0.000208442	0.00012739	0	0	0.000204082	0	0.00021533	0	0	0	0.000358621	0.000678561	0	0	0	0.000125559	0.000157156	0.000183889	0.000238477	0.000119053	0.000124367	0	0	0	0	0	0.000161919	0.000195401	0	0	0.000219897	0.000203117	0	0.000323636	0.00043678	0.000390102	0	0	0.000478223	0.000197777	0.000125047	0.000129297	0	0.000108953	0.000555318	0	0.000454143	0.000877699	0	0.000391242	0.000395704	0	0.000550948	0.00033122	0.000150283	0	0.000126631	0.000780187	0.000279018	0.000286364	0	0	0.000107652	0	0	0.000169249	0	0.000112093	0	0	0	0.000211262	0	0	0	0.000147969	0	0.000584493	0	0	0	0	0.000180946	0.000235452	0.00400586	0	0.000130315	0	0	0.000103012	0	0	0	0.000190599	0.0005347	0.000448436	0.000108391	0.000661792	0	0.00021648	0.000813969	0.000357863	0.000118307	0.000139527	0.000202936	0.000642209	0	0	0	0.000104461	0	0	0	0	0.000140327	0.000210008	0.000266036	0.000380068	0	0.000135256	0.000335974	0	0.000185762	0.000249097
658088	Bacteria	NA	Firmicutes	Clostridia	Clostridiales	Lachnospiraceae	NA	0.00799794	0.000694059	0	0	0.000118413	0.000105086	0	0	0.000122694	0	0	0	0	0	0	0	0	0	0.000398753	0	0	0	0.000669451	0.000137661	0.0002771	0	0.000109799	0	0	0	0.000454628	0.000160255	0	0	0	0.000172332	0.000137741	0.000385561	0	0	0.000299232	0.000352599	0	0	0.000135472	0	0.000627028	0	0	0.000330675	0.000161997	0.000294135	0.000180878	0.000133245	0	0	0	0	0.000251713	0.000263705	0	0.000270588	0.00102141	0.000228618	0.000115477	0	0.000142662	0	0.00202835	0.000500494	0.00019239	0.00883363	0	0.00136714	0.000152755	0.000144864	0	0	0.000118263	0	0	0	0	0	0.000479875	0.000453339	0.00014444	0.000128682	0	0.000145665	0.00016591	0	0	0	0.00218813	0.00291211	0.000175117	0.000102033	0	0	0	0	0	0	0.000114345	0.00039327	0	0	0.000165219	0.000159211	0.00274199	0.000353008	0	0	0.000155585	0.000104237	0.000309393	0.00014817	0	0	0.000106997	0	0	0
658089	Bacteria	NA	Firmicutes	Clostridia	Clostridiales	Lachnospiraceae	NA	0.000676181	0.00044312	0.00280561	0.0246896	0.0538373	0.00392964	0.0218315	0.0159786	0.0480926	0.000224513	0.00174894	0.0151071	0.0101011	0.0116986	0.0111198	0.0150528	0.0218878	0.00758763	0.0188005	0.00164936	0.000121642	0	0.000194824	0.000115424	0.149249	0	0.0358491	0.00100487	0.000137947	0.000252576	0.0129404	0.0261221	0.0664815	0.000217306	0.0190994	0.0122931	0.00789111	0.0260449	0.0188856	0.0120448	0.0263591	0.0256815	0.0666283	0.0471523	0	0	0.00042343	0.000167227	0.00011227	0.000225372	0.0246745	0.00502202	0.09564	0.0387803	0.0826412	0.0310488	0.0194013	0.000460183	0.0212899	0.000429431	0.0242673	0.002755	0.000256747	0	0.00389717	0.0293797	0.0961143	0	0.0710114	0.0156622	0.0140265	0.000187887	0.00428616	0	0.0249297	0.0201453	0.000164402	0.00498093	0.0288382	0.002214	0.0103786	0.000237479	0.0453594	0.0642577	0.000729842	0.00061683	0.0225592	0.0444205	0.0314575	0.0144874	0.0232504	0.00957865	0.0203537	0.0018898	0.00458609	0.00371189	0.0609398	0.0221921	0.000658197	0	0.00387387	0.00396717	0.0515344	0.00199116	0.0151443	0.0266297	0.0357767	0.0400154	0.0229795	0.0218358	0.0123775	0.000417203	0.039365	0.0208065	0.0157496	0.0117246	0.0348863	0.0242096	0.0131599	0.00854833	0.0331796	0	0.014246	0.0114951
658655	Bacteria	NA	Firmicutes	Clostridia	Clostridiales	Lachnospiraceae	NA	0.000274185	0.000528418	0	0	0.000970456	0.000884198	0.00038587	0.000218722	0.000658638	0	0	0	0	0.000113639	0	0	0.00118286	0.000638372	0.000535867	0.0001886	0	0	0.000779345	0.00073518	0.000425665	0	0.000334743	0.00123865	0	0	0.00105909	0.000924814	0	0	0	0	0.000135816	0.00040497	0.000238441	0.000269465	0.000772257	0.000955395	0.000262112	0.000173692	0.000208664	0	0.000980237	0.0004354	0	0.000151836	0.000423265	0.00189933	0.000154755	0.000114756	0.000241326	0	0.000233011	0.000226717	0	0	0.000142983	0.000818503	0	0	0	0	0.00054834	0	0.00104709	0.000179101	0.00013551	0.00605542	0	0.000343638	0	0.000580326	0.000598051	0	0	0.000124948	0.000132435	0.000117723	0.000147159	0.0005381	0.000338419	0.000388675	0.000219844	0.000117516	0.000132354	0.000341975	0.000656282	0.000560797	0	0	0	0.000143995	0	0	0	0.000131405	0.000326393	0	0	0.000125895	0	0	0.000221142	0.000457542	0.000339558	0.000233958	0	0	0.000144957	0	0.0002948	0.00021055	0.000851104	0.000405094	0.000278788	0.00115846	0.000281995	0.0107861	0	0
66284	Viruses	NA	Uroviricota	Caudoviricetes	Caudovirales	Myoviridae	NA	0	0	0	0	0	0	0	0	0	0	0	0	0	0	0	0	0	0	0	0	0	0	0	0	0	0.000421924	0	0.000280389	0	0	0	0	0	0	0	0	0	0	0	0	0	0	0	0	0	0	0	0	0	0	0	0	0	0	0	0	0	0	0	0	0	0	0	0	0	0	0	0	0	0	0	0	0	0	0	0	0	0	0	0	0	0	0	0	0	0	0	0	0	0	0	0	0	0	0	0	0	0.000248724	0	0	0	0	0	0	0	0	0	0	0	0	0	0	0	0	0	0	0	0	0	0	0	0	0	0
66831	Bacteria	NA	Firmicutes	Bacilli	Lactobacillales	Aerococcaceae	Facklamia	0.00019238	0	0	0	0	0	0	0	0	0	0	0	0	0	0	0	0	0	0	0	0	0	0	0	0	0	0	0	0	0	0	0	0	0	0	0	0	0	0	0	0	0	0	0	0	0	0	0	0	0	0	0	0	0	0	0	0	0	0	0	0	0	0	0	0	0	0	0	0	0	0	0	0	0	0	0	0	0	0	0	0	0	0	0	0	0	0	0	0.000486788	0	0	0	0	0	0	0	0	0	0	0	0	0	0	0	0	0	0	0	0	0	0	0	0	0	0	0	0	0	0	0	0	0	0	0
671231	Bacteria	NA	Candidatus Saccharibacteria	NA	NA	NA	NA	0	0	0	0	0	0	0.000142474	0	0	0	0	0	0	0	0	0	0	0	0	0	0	0	0	0	0	0	0	0	0	0	0	0	0	0	0	0	0	0	0	0	0	0	0	0	0	0	0	0	0	0	0.000109653	0	0	0	0	0	0	0	0	0	0	0	0	0	0	0	0	0	0	0	0	0	0	0	0	0	0	0	0	0	0	0	0	0	0	0	0	0	0	0	0	0	0	0	0	0	0	0	0	0	0	0	0	0	0	0	0	0	0	0	0	0	0	0	0	0	0	0	0	0	0	0	0	0
693444	Bacteria	NA	Proteobacteria	Gammaproteobacteria	Enterobacterales	Enterobacteriaceae	NA	0	0	0	0	0	0	0	0	0	0	0	0	0	0	0	0	0	0	0	0	0	0	0	0	0	0.000691306	0	0	0	0	0	0	0	0	0	0	0	0	0	0	0	0	0	0	0	0	0	0	0	0	0	0	0	0	0	0	0	0	0	0	0	0	0	0	0	0	0	0	0	0	0	0	0	0	0	0	0	0	0	0	0	0	0	0	0	0	0	0	0	0	0	0	0	0	0	0	0	0	0	0	0	0	0	0	0	0	0	0	0	0	0	0	0	0	0	0	0	0	0	0	0	0	0	0
712982	Bacteria	NA	Firmicutes	Clostridia	Clostridiales	Lachnospiraceae	NA	0	0	0	0	0	0	0	0	0	0	0	0	0	0	0	0	0	0	0	0	0	0	0	0	0	0	0	0	0	0	0	0	0	0	0	0	0	0	0	0	0	0	0	0	0	0	0	0	0	0	0	0	0	0	0	0	0.000282637	0.000281985	0	0	0	0	0	0	0	0	0	0	0	0	0	0.000206863	0	0	0	0	0	0	0	0	0	0	0	0	0	0	0	0	0	0	0	0	0	0	0	0	0	0	0	0	0	0	0	0	0	0	0	0	0	0	0	0	0	0	0	0	0	0	0	0.0001131	0	0	0	0
713049	Bacteria	NA	Candidatus Saccharibacteria	NA	NA	NA	NA	0	0	0.000217624	0	0	0	0	0	0	0	0	0	0	0	0	0	0	0	0	0	0	0	0	0	0	0	0	0	0	0	0	0	0	0	0	0	0	0	0	0	0	0	0	0	0	0	0	0	0	0	0	0	0	0	0	0	0	0	0	0	0	0	0	0	0	0	0	0	0	0	0	0	0	0	0	0	0	0	0	0	0	0	0	0	0	0	0	0	0	0	0	0	0.000101999	0	0	0	0	0	0	0	0	0	0	0	0	0	0	0	0	0	0	0	0	0	0	0	0	0	0	0	0	0	0	0
713054	Bacteria	NA	Candidatus Saccharibacteria	NA	NA	NA	NA	0	0	0	0	0.000127472	0	0.000317233	0	0	0	0	0	0	0	0	0	0	0	0	0	0.000201228	0	0	0	0.000175711	0	0	0	0	0	0	0	0	0	0	0	0	0	0	0	0	0	0	0	0	0	0	0	0	0	0.000548453	0	0	0	0	0	0	0	0	0	0	0	0	0	0.000105043	0	0.000158838	0	0	0	0	0	0	0	0	0	0	0	0	0	0	0	0	0.000307713	0	0	0	0	0.000218685	0	0.000119025	0	0.000241187	0	0	0	0	0	0	0	0.000102126	0	0	0	0	0	0	0	0	0	0	0	0	0	0	0	0	0.000109858	0	0	0	0	0	0
713057	Bacteria	NA	Candidatus Saccharibacteria	NA	NA	NA	NA	0	0	0.00010059	0	0	0	0	0	0	0	0	0	0	0	0	0	0	0	0	0	0	0	0	0	0	0	0	0	0	0	0	0	0	0	0	0	0	0	0	0	0	0	0	0	0	0	0	0	0	0	0	0	0	0	0	0	0	0	0	0	0	0	0	0	0	0	0	0	0	0	0	0	0	0	0	0	0	0	0	0	0	0	0	0	0	0	0	0	0	0	0	0	0	0	0	0	0	0	0	0	0	0	0	0	0	0	0	0	0	0	0	0	0	0	0	0	0	0	0	0	0	0	0	0
724	Bacteria	NA	Proteobacteria	Gammaproteobacteria	Pasteurellales	Pasteurellaceae	Haemophilus	0	0	0	0	0	0.000134478	0	0	0	0	0	0	0	0	0	0	0	0	0.000108689	0	0.000532261	0	0.00106383	0	0	0	0	0	0	0	0	0	0	0.00112528	0.000163578	0	0	0.000486857	0	0	0	0	0.000170735	0	0	0.000208687	0	0.00119082	0	0	0	0	0.000301114	0.00132238	0.000130049	0.00143811	0	0	0.000645336	0.00350227	0.000728499	0.00116808	0.000186669	0	0	0	0	0	0.000250952	0	0	0	0	0	0.00130881	0.00131042	0.000133419	0	0	0	0	0	0	0	0.000126289	0	0	0	0	0	0	0	0	0.000241626	0	0	0	0	0	0	0.00112591	0	0	0	0.00039327	0	0	0	0	0	0.000674688	0	0.000228142	0.000164962	0	0	0	0	0	0	0	0	0	0.00304314
742723	Bacteria	NA	Firmicutes	Clostridia	Clostridiales	Lachnospiraceae	NA	0.000399306	0.000111707	0	0	0.000534324	0.00757927	0.000184919	0	0	0	0	0	0	0	0	0	0	0	0	0	0	0	0	0.000128226	0.000355707	0	0	0	0	0.000101814	0.000864613	0.000321761	0	0	0	0.000191868	0	0	0	0.00147719	0.0134042	0.0143212	0	0	0.00076003	0	0.00107675	0.000157944	0	0.000208634	0	0	0.000429242	0.00023423	0	0	0	0	0	0.000222751	0.000176761	0.000274635	0	0	0	0	0.000161222	0	0.0106981	0.00132598	0.000268664	0.000220866	0	0.00234295	0	0	0	0	0	0	0	0	0	0	0.00148595	0.00223304	0	0.000123485	0	0	0	0	0	0	0.000107828	0.00015401	0.000313367	0	0	0	0	0	0	0.000134769	0	0	0	0	0.000111445	0.000110622	0	0.000119459	0.000107119	0	0	0	0	0	0	0	0.000137497	0	0.000108768	0
76833	Bacteria	NA	Actinobacteria	Actinobacteria	Actinomycetales	Actinomycetaceae	Actinobaculum	0	0	0	0	0	0	0	0	0	0	0	0	0.000203797	0	0	0	0	0	0	0	0	0	0	0	0	0	0	0	0	0	0	0	0	0	0	0	0	0	0	0	0	0	0	0	0	0	0	0	0	0	0	0	0	0	0	0	0	0	0	0	0	0	0	0	0	0	0	0	0	0	0	0	0	0	0	0	0.000763866	0	0	0	0.000153872	0	0.000108744	0	0	0	0	0	0	0	0	0	0	0	0	0	0	0	0	0	0	0	0	0	0.000254324	0.000189004	0	0	0	0	0	0	0	0	0	0	0	0	0	0	0	0	0	0
816	Bacteria	NA	Bacteroidetes	Bacteroidia	Bacteroidales	Bacteroidaceae	Bacteroides	0.00115109	0.00571369	0.00504413	0.00994156	0.00834058	0.000244161	0.000815498	0.00753792	0.000479568	0.00106096	0.003826	0.000170845	0.00749579	0.00130732	0.0467503	0.00678728	0.018469	0.0571579	0.019724	0.00138625	0.00995355	0	0.000100109	0	0.000682756	0.0728127	0.007079	0.0698	0	0.0222853	0.0438484	0.0267706	0.00438865	0.0450896	0.0109469	0.169443	0.000648093	0	0.0377147	0.0144162	0.00429011	0.0279778	0.00435253	0.00629205	0.0134063	0.0798361	0.0274682	0.0871522	0.014326	0.0117831	0.00152893	0.00085026	0.185946	0.0217333	0.00206487	0.0001608	0.0191551	0.0625615	0.00264382	0.00230054	0.00316164	0.000543868	0.00162021	0.000752037	0.0458617	0.112957	0.00163992	0.0115616	0.000304047	0.00106682	0	0	0.00113356	0.000276082	0.00171452	0.071454	0.113831	0.0140669	0.000616961	0	0.0198692	0.0211351	0.0274734	0.0252537	0.0413812	0.000196287	0.00187632	0.00129563	0.00257745	0.0153905	0.00834092	0.0183935	0.000772934	0.0655695	0.0688223	0.131174	0.00140445	0.0221857	0	0.00901444	0.00240787	0.000249306	0.0239581	0.02353	0.00286579	0.0323136	0.000687967	0.00125215	0.00458164	0.00367318	0	0	0.00161368	0.00178601	0.012417	0.015051	0.000577686	0.000828321	0.0112067	0.0329916	0.0512001	0.00820126	0.00711454	0.000950849
82802	Bacteria	NA	Firmicutes	Bacilli	Lactobacillales	Carnobacteriaceae	Trichococcus	0	0	0	0	0	0	0	0	0	0	0	0	0	0	0	0	0	0	0	0	0	0	0	0	0	0	0	0	0	0	0	0	0	0	0	0	0	0	0	0	0	0	0	0	0	0	0	0.000139046	0	0	0	0	0	0	0	0	0	0	0	0	0	0	0	0	0	0	0	0	0	0	0	0	0	0	0	0	0	0	0	0	0	0	0	0	0	0	0	0	0	0	0	0	0	0	0	0	0	0	0	0	0	0	0	0	0	0	0	0	0	0	0	0	0	0	0	0	0	0	0	0	0	0	0	0
82986	Bacteria	NA	Proteobacteria	Gammaproteobacteria	Enterobacterales	Erwiniaceae	Tatumella	0	0	0	0	0	0	0	0	0	0	0	0	0	0	0	0	0	0	0	0	0	0	0	0	0	0.000195286	0	0	0	0	0	0	0	0	0	0	0	0	0	0	0	0	0	0	0	0	0	0	0	0	0	0	0	0	0	0	0	0	0	0	0	0	0	0	0	0	0	0	0	0	0	0	0	0	0	0	0	0	0	0	0	0	0	0	0	0	0	0	0	0	0	0	0	0	0	0	0	0	0	0	0	0	0	0	0	0	0	0	0	0	0	0	0	0	0	0	0	0	0	0	0	0	0	0
830	Bacteria	NA	Firmicutes	Clostridia	Clostridiales	Lachnospiraceae	Butyrivibrio	0.000225899	0.000106349	0.000135331	0.000241681	0.000239428	0	0	0	0.000187967	0	0	0	0.000116594	0	0	0	0.000132524	0.000217943	0.000131199	0	0	0	0.000155021	0	0	0	0	0	0	0	0.000115135	0	0	0	0	0	0	0	0.000190738	0.000332941	0.000112261	0	0.000169513	0	0	0	0	0	0.000626619	0	0	0	0	0	0.000275729	0.000117363	0	0	0.00112661	0	0	0	0.000146143	0	0	0	0	0	0	0.000141489	0	0.000228587	0	0	0.000144757	0.000207715	0	0	0	0	0	0	0	0	0.000113031	0.000140575	0.00011377	0	0	0.000156738	0.000192057	0.00013345	0	0.000145775	0	0	0	0	0	0	0.000345021	0.000570626	0	0	0	0.000519002	0	0	0.000211591	0.000276475	0	0	0	0	0.000133755	0.000133343	0.000210966	0.000270009	0	0	0	0	0.000158242	0.000168717
832	Bacteria	NA	Fibrobacteres	Fibrobacteria	Fibrobacterales	Fibrobacteraceae	Fibrobacter	0	0.00013126	0	0	0	0	0	0	0	0	0	0	0	0	0	0	0.000154493	0	0	0	0	0	0	0.000109797	0	0	0	0	0	0	0	0	0	0.000142673	0	0	0	0	0	0	0	0	0	0	0	0	0	0	0	0	0	0	0	0	0	0	0	0	0.000355993	0.000336732	0	0	0	0	0	0	0	0	0	0	0	0	0	0	0	0	0	0	0	0	0	0	0	0	0	0	0	0	0	0	0.000111475	0.00012335	0	0	0	0	0	0	0	0	0	0	0	0	0	0	0	0	0	0	0	0	0	0	0	0	0	0	0	0.000205018	0	0	0	0
836	Bacteria	NA	Bacteroidetes	Bacteroidia	Bacteroidales	Porphyromonadaceae	Porphyromonas	0	0	0	0	0	0	0	0	0	0	0	0	0	0	0	0	0	0	0	0	0	0	0	0	0	0	0	0.00027078	0	0	0	0	0	0	0	0	0	0	0	0	0	0	0	0	0	0	0	0	0	0	0	0	0	0	0	0	0	0	0	0	0	0	0	0	0.000108682	0	0	0	0	0	0	0	0	0	0	0	0	0	0	0	0	0	0	0	0	0	0	0	0	0	0	0	0	0	0	0	0	0.000278375	0	0	0	0	0	0	0	0	0	0	0	0	0	0	0	0	0	0	0	0	0	0	0	0	0	0
83654	Bacteria	NA	Proteobacteria	Gammaproteobacteria	Enterobacterales	Enterobacteriaceae	Leclercia	0	0	0	0	0	0	0	0	0	0	0	0	0	0	0	0	0	0	0	0	0	0	0	0	0	0	0	0	0	0	0	0	0	0.000100887	0	0	0	0	0	0	0	0	0	0	0	0	0	0	0	0	0	0	0	0	0	0	0	0	0	0	0	0	0	0	0	0	0	0	0	0	0	0	0	0.000193726	0	0	0	0	0	0	0	0	0	0	0	0	0	0	0	0	0	0	0	0	0	0	0	0	0	0	0	0	0	0	0	0	0	0	0	0	0	0	0	0	0	0	0	0	0	0	0	0	0	0.000313656
838	Bacteria	NA	Bacteroidetes	Bacteroidia	Bacteroidales	Prevotellaceae	Prevotella	0	0.000158232	0.000117935	0.000206394	0.00012527	0	0	0	0	0	0	0	0	0	0.000713802	0.000162234	0.000122294	0.000406047	0.00101762	0.000728191	0	0	0	0	0	0	0.000147873	0.00141074	0	0.000300036	0.000391523	0.000229626	0	0	0.000221893	0.00362127	0	0	0.000390853	0.000183818	0	0.000284247	0	0	0.000246529	0.00191869	0	0.000251649	0.000184093	0.000168172	0	0	0.00116575	0.000279067	0.000580989	0.00196208	0.000235137	0.000665219	0	0	0	0	0	0	0.00138256	0.00240132	0	0	0	0	0	0	0	0	0	0.00391732	0.00191852	0.000682725	0	0	0.000341716	0.000622977	0.00024898	0.0003783	0.000314613	0	0	0	0	0.000156738	0	0.000182362	0	0.00168567	0.000417529	0.000829395	0	0.000712127	0	0	0	0	0.000394817	0.000462365	0.000172124	0.00608927	0	0	0	0	0	0	0.000765318	0.00186723	0.000163359	0.000231993	0	0	0.000131408	0.000444118	0.000349767	0	0.000171786	0
84026	Bacteria	NA	Firmicutes	Clostridia	Clostridiales	Ruminococcaceae	NA	0	0	0	0	0	0	0	0	0	0	0	0	0	0	0	0	0	0	0	0	0	0	0	0	0	0	0	0	0	0	0	0	0	0	0	0	0	0	0	0	0	0	0	0	0	0	0	0	0	0	0	0	0	0	0	0	0	0	0	0.000102555	0	0	0	0	0	0	0	0.000102663	0	0	0	0	0	0.000305962	0	0	0	0	0	0	0	0	0	0	0.000363751	0	0	0	0	0	0	0	0	0	0	0	0	0	0	0	0	0	0	0	0	0	0	0	0	0	0	0.000495207	0	0	0	0	0	0	0	0	0	0	0	0
841	Bacteria	NA	Firmicutes	Clostridia	Clostridiales	Lachnospiraceae	Roseburia	0.00443368	0.00260773	0.00208402	0.00335426	0.00373626	0.00349537	0.00354788	0.000876664	0.00561274	0.000569607	0.00132731	0.00178233	0.00302619	0.00247765	0.0011745	0.000773761	0.0134973	0.0261067	0.00933436	0.00257501	0.0050679	0.00178248	0.00164516	0.00111148	0.00116802	0	0.00652982	0.00107214	0.000740697	0.00116142	0.00265356	0.0011491	0.000902006	0.00117287	0.00160552	0.00210788	0.00312725	0.00235409	0.0133369	0.00547903	0.00872635	0.00569967	0.00628235	0.00560885	0.000392242	0	0.00161599	0.000333696	0.00538296	0.00131362	0.00439373	0.00247777	0.00374716	0.00942694	0.00578359	0.00196844	0.00176137	0.00139049	0.0104078	0.00463016	0.00336739	0.00250954	0.00200062	0.00149678	0.00254036	0.00231968	0.00315297	0.000153478	0.00465104	0.00148029	0.00526141	0.00714132	0.000567905	0.00476379	0.00276141	0.0164668	0.000513166	0.0094076	0.00415144	0.000870721	0.00453954	0.00185893	0.00453215	0.00488211	0.00634837	0.00688582	0.00473357	0.00432033	0.0047024	0.0086422	0.00460618	0.00164646	0.00234656	0.00200095	0.00661185	0.00501391	0.00271811	0.0012726	0.000124668	0.00019282	0.00489755	0.00694647	0.00429683	0.0103157	0.00509535	0.00869827	0.00235159	0.00301346	0.00674917	0.00762915	0.00329863	0.00420454	0.00290104	0.00480476	0.00956386	0.00940803	0.0071324	0.00434428	0.00302304	0.00275167	0.00326874	0.000251651	0.0048053	0.00340115
84108	Bacteria	NA	Actinobacteria	Coriobacteriia	Eggerthellales	Eggerthellaceae	Slackia	0	0	0.000534365	0.000228888	0.000387402	0.000314714	0.00599012	0.00122046	0	0	0.000823443	0.00117712	0	0	0	0	0.00061185	0.000309566	0.000379916	0.00036728	0	0	0.000142037	0.000126075	0	0	0.000524302	0.000259221	0	0	0.000465503	0	0	0	0	0	0	0	0.000334546	0.000541868	0	0	0.000903514	0.000635904	0	0	0	0	0	0	0.000105109	0.000200223	0	0	0.000934802	0.000427097	0	0	0	0	0	0	0	0	0.000251071	0.000122446	0.000165398	0	0	0	0	0	0.000331925	0.000503456	0	0	0.000848335	0.0036267	0.000131472	0	0.000156407	0.000115249	0.000222628	0	0	0	0	0	0.000937754	0.000327191	0.00010082	0	0.00100542	0.000871296	0.000525518	0.000483191	0.00860045	0.00750555	0	0	0.000143258	0.000221948	0.00127367	0.00209193	0	0	0	0	0.000361885	0.000148251	0	0	0.000159212	0.000369489	0	0	0.000338909	0.000717209	0.00537967	0.00479577	0	0	0	0
84111	Bacteria	NA	Actinobacteria	Coriobacteriia	Eggerthellales	Eggerthellaceae	Eggerthella	0.0216766	0.0107659	0.00144533	0.000979768	0.0145305	0.00830407	0.00201253	0.00785546	0.0181783	0.0112776	0.00547399	0.00484984	0.0140044	0.001557	0.017209	0.0151665	0.00620043	0.0084825	0.00390014	0.00742664	0.0164107	0.0129168	0.00593568	0.0107061	0.0271076	0.00223766	0.00202215	0.0375346	0.000916416	0.00731703	0.041614	0.0108774	0.00249277	0.0355646	0.0148532	0.0163915	0.00782152	0.00178351	0.00147134	0.000684844	0.00850892	0.0078308	0.0146525	0.0125244	0.00393322	0.00369896	0.0251532	0.00978739	0.0098586	0.0113641	0.00494773	0.00498034	0.0072829	0.020097	0.00241862	0.000855838	0.00829235	0.0111816	0.00846019	0.0056176	0	0	0.00241742	0.0179553	0.0080989	0.00858034	0.040089	0.0323708	0.00183895	0.0087259	0.0160426	0.0236226	0.00607403	0.00554094	0.00547634	0.0073902	0.00523279	0.000870737	0.0104662	0.000104909	0.00344786	0.00583499	0.00771508	0.0318563	0.0071452	0.00789591	0.00667395	0.00267226	0.0167188	0.0168959	0.0016834	0.00553831	0.00262534	0.00249775	0.00628535	0.00680837	0.018587	0.0252877	0.00122762	0.00145001	0.000690043	0.00222142	0.013725	0.0100209	0.00737827	0.00589315	0.0110636	0.0129823	0.00282943	0.0018195	0.00407791	0.00302835	0.0039629	0.00498646	0.00401285	0.00240397	0.00404127	0.0135084	0.00927963	0.0165171	0.0151359	0.0516819	0.00573354	0.00317267
848	Bacteria	NA	Fusobacteria	Fusobacteriia	Fusobacteriales	Fusobacteriaceae	Fusobacterium	0	0	0	0	0	0	0	0	0	0	0	0	0	0	0	0	0	0	0	0	0	0	0	0	0.00014385	0	0	0	0	0	0	0	0	0	0	0	0	0	0	0	0	0	0	0	0	0	0	0	0	0	0	0	0	0	0	0	0	0	0	0	0	0	0	0	0	0	0	0	0	0	0	0	0	0	0	0	0	0	0	0	0	0	0	0	0.000349749	0.000186689	0	0	0	0	0	0	0	0	0	0	0	0	0	0	0	0	0	0	0	0	0	0	0	0	0	0	0	0	0	0	0	0	0	0	0	0	0	0
86331	Bacteria	NA	Firmicutes	Clostridia	Clostridiales	Clostridiales Family XIII. Incertae Sedis	Mogibacterium	0.000780472	0.000250296	0	0.000220859	0.000341294	0	0.000408325	0	0	0	0	0	0	0	0.000132732	0.000221059	0.000191887	0	0	0	0	0	0.000228681	0	0	0	0	0.000267533	0	0	0.00101646	0.00160026	0	0	0	0	0	0	0	0	0	0.000178467	0	0	0	0	0	0	0	0	0.000532125	0.000382811	0	0.000156853	0.000213176	0	0	0	0	0.000146587	0	0	0.000403394	0.000804809	0.00013376	0	0	0.00486788	0	0	0	0	0	0.00525363	0	0	0.00050736	0	0	0	0	0	0	0.000180303	0	0	0.000174778	0.000290409	0	0	0.000172209	0	0.000292182	0.000204902	0	0	0.000287619	0	0	0	0	0	0	0.000299581	0.000170299	0	0	0	0.000145704	0.000221946	0.000537457	0	0	0.000122809	0.000188916	0.000165648	0	0.000116842	0	0	0	0	0.000108808	0.000181623
904	Bacteria	NA	Firmicutes	Negativicutes	Acidaminococcales	Acidaminococcaceae	Acidaminococcus	0	0	0	0	0	0	0	0	0	0	0	0	0	0	0	0	0	0	0	0	0	0	0	0	0	0	0	0	0	0	0	0	0	0	0	0	0	0	0	0.000648995	0	0	0	0	0	0	0	0	0	0	0	0	0	0	0	0	0	0	0	0	0	0	0	0	0	0	0	0	0	0	0	0	0	0	0	0	0	0	0	0	0	0	0	0	0	0	0	0	0	0	0	0	0	0	0.00102963	0.000383576	0	0	0	0	0	0	0	0	0	0	0	0	0	0	0	0	0	0	0	0	0	0	0	0	0	0	0	0
906	Bacteria	NA	Firmicutes	Negativicutes	Veillonellales	Veillonellaceae	Megasphaera	0.000454518	0	0	0	0	0	0	0	0.000650735	0	0	0	0	0	0	0	0	0	0	0	0	0	0	0	0	0	0	0	0	0	0.000105353	0	0	0	0	0	0	0	0	0	0	0	0	0	0.000484332	0	0	0	0	0	0	0	0	0	0	0	0	0	0	0	0	0	0.000121893	0	0	0	0	0	0	0	0	0	0	0	0	0	0	0	0	0	0	0	0	0	0	0	0	0	0	0.000179905	0	0	0	0	0	0	0	0	0.000102723	0	0	0	0	0	0	0	0	0	0	0	0	0	0	0	0	0	0	0	0	0	0	0	0	0
909928	Bacteria	NA	Firmicutes	Negativicutes	Veillonellales	Veillonellaceae	Negativicoccus	0	0	0	0	0	0	0	0	0	0	0	0	0	0	0	0	0	0	0	0	0	0	0	0	0	0	0	0	0	0	0	0	0	0	0	0	0	0	0	0	0	0	0	0	0	0	0	0	0	0	0	0	0	0	0	0	0	0	0	0	0	0	0	0	0	0	0	0	0	0	0	0	0	0	0	0	0	0	0	0	0	0	0	0	0	0	0	0	0	0	0	0	0	0	0.000291956	0	0	0	0	0	0	0	0	0	0	0	0	0	0	0	0	0	0	0	0	0	0	0	0	0	0	0	0	0
946234	Bacteria	NA	Firmicutes	Clostridia	Clostridiales	Ruminococcaceae	Flavonifractor	0.000166862	0.000158805	0.000214259	0.000371616	0	0	0	0.000135777	0.000295708	0.000202906	0.000176494	0.000149266	0.000135878	0	0.000365203	0.000393961	0.000170713	0.000188907	0.000298301	0.000132646	0.000156978	0	0	0	0.000123761	0	0.000166102	0.000403761	0	0	0.000462246	0.000273871	0	0.00038573	0.000389601	0.000565084	0	0	0.000136745	0.000326052	0.000104362	0.000142945	0	0	0.000105751	0	0.000641132	0.00172458	0	0.0001753	0.000327253	0	0.000500474	0.000354698	0	0	0.000155404	0.000580637	0.000439292	0	0.000142852	0.000138638	0	0	0.000128828	0.0001211	0	0	0	0	0	0.000285666	0	0	0	0	0	0.000318829	0	0	0	0	0.000244391	0.000336231	0.00173139	0	0	0	0.000107285	0.000211885	0.000459518	0	0	0.000239258	0.000709866	0.000555309	0.000118618	0.000512925	0	0.000314529	0.000424926	0	0	0	0	0.000351122	0.000108963	0	0	0.000150054	0	0.000649367	0.000150553	0.000103467	0.000400964	0.00047227	0.000265023	0.000245595	0	0.000190712	0.00024241	0	0.000219308	0.000188847
970	Bacteria	NA	Firmicutes	Negativicutes	Selenomonadales	Selenomonadaceae	Selenomonas	0	0	0	0	0	0	0	0	0	0	0	0	0	0	0.000163957	0	0	0	0	0	0	0	0	0	0	0	0	0	0	0	0	0	0	0	0	0	0	0	0	0	0	0	0	0	0	0	0	0	0	0	0	0	0	0	0	0	0	0	0	0	0	0	0	0	0	0	0	0	0	0	0	0	0	0	0	0	0	0	0	0	0	0	0	0	0	0	0	0	0	0	0	0	0	0	0	0	0	0	0	0	0	0	0	0	0	0	0	0	0	0	0	0	0	0	0	0	0	0	0	0	0	0	0	0
977801	Viruses	NA	Uroviricota	Caudoviricetes	Caudovirales	Podoviridae	NA	0	0	0	0	0	0	0	0	0	0	0	0	0	0	0	0	0	0	0	0	0	0	0	0	0	0	0	0	0	0	0	0	0	0	0	0	0	0	0	0	0	0	0	0	0	0	0	0	0	0	0	0	0	0	0	0	0	0	0	0	0	0	0	0	0	0	0	0	0	0	0	0	0	0	0	0	0.000123179	0	0	0	0	0	0	0	0	0	0	0	0	0	0	0	0	0	0	0	0	0	0	0	0	0	0	0	0	0	0	0	0	0	0	0	0	0	0	0	0	0	0	0	0	0	0	0
990721	Bacteria	NA	Firmicutes	Clostridia	Clostridiales	Christensenellaceae	Christensenella	0	0	0.000955502	0.00210161	0	0	0	0	0	0	0.000343776	0.000197211	0.000150524	0	0	0	0	0	0.000421784	0.00012351	0.000157619	0	0	0	0	0	0	0	0	0	0	0	0	0	0	0	0	0.000104303	0.000285552	0.000159631	0.000170356	0.000175745	0.000128186	0.000281444	0	0	0	0	0	0	0.00016306	0.000130106	0	0	0	0	0.00170919	0.00131305	0	0	0	0	0	0	0.000129079	0	0	0	0.000192647	0	0.000114872	0	0	0.000156281	0	0	0	0.000307873	0.000196006	0	0.00105298	0.000921631	0.000138943	0.000100388	0.000193838	0	0.000167827	0.000138543	0	0.000138183	0.000129139	0	0.000155326	0	0	0	0	0	0	0	0.000216337	0.000452682	0	0	0	0	0.00017242	0.000313677	0	0	0	0.000545623	0	0.000112014	0.000160253	0.000237479	0.000959892	0.00173608	0	0	0	0	0	0

### Sheet: S5
Table S5. Species relative abundance
taxid	superkingdom	kingdom	phylum	class	order	family	genus	species	1A	1B	8A	8B	12A	12B	15A	15B	19A	19B	21A	21B	25A	25B	27A	27B	30A	30B	31A	31B	33A	33B	51A	51B	53A	53B	54A	54B	57A	57B	62A	62B	63A	63B	67A	67B	68A	68B	87A	87B	89A	89B	106A	106B	2A	2B	5A	5B	10A	10B	11A	11B	13A	13B	17A	17B	24A	24B	28A	28B	29A	29B	32A	32B	44A	44B	50A	50B	52A	52B	55A	55B	56A	56B	58A	58B	61A	61B	64A	64B	82A	82B	151A	151B	152A	152B	153A	153B	166A	166B	4A	4B	7A	7B	9A	9B	16A	16B	18A	18B	22A	22B	23A	23B	26A	26B	34A	34B	59A	59B	66A	66B	69A	69B	70A	70B	71A	71B	90A	90B	91A	91B	103A	103B
562	Bacteria	NA	Proteobacteria	Gammaproteobacteria	Enterobacterales	Enterobacteriaceae	Escherichia	Escherichia coli	0.000798762	0	0.000737878	0.000203662	0	0	0.00348223	0.174311	0	0.000218481	0	0	0	0.235098	0.00371451	0.000187376	0.000459076	0.00309497	0	0	0	0.000607427	0	0.000774589	0	0.652812	0	0.366535	0.00126309	0.00198219	0	0	0	0.165232	0	0.000522247	0	0	0.000529922	0.00239551	0	0	0	0	0.0180418	0.0143368	0.00108447	0.000273597	0	0.000281989	0	0	0.00018721	0.000170373	0	0.000292997	0.000284662	0	0	0	0.0138463	0.000473569	0	0.00176197	0.000507073	0	0	0	0	0.00234	0	0.00094476	0	0	0.000354069	0.000138654	0.020708	0	0	0	0	0	0.00015277	0	0.00287734	0	0	0	0	0	0	0	0	0	0.000428276	0.000294917	0	0.152943	0.000232939	0.000266733	0.00114424	0	0	0	0	0	0.00123272	0	0	0	0	0	0	0	0.00318954	0	0	0	0.000770851	0.0151702	0.000272249	0.000684108	0.00119812	0
1522	Bacteria	NA	Firmicutes	Erysipelotrichia	Erysipelotrichales	Erysipelotrichaceae	Erysipelatoclostridium	[Clostridium] innocuum	0.00103027	0.000740805	0	0	0	0	0.000116062	0.000435389	0.000131762	0.000140783	0.000319004	0.000155569	0.000106577	0	0	0	0.000414134	0.000313259	0.000252189	0.000976005	0.000530298	0.0016382	0	0	0.000171858	0.0305333	0	0.0401356	0	0	0.000813275	0.00119117	0	0.0014511	0	0	0.000125771	0	0.000148506	0.000103576	0.000170356	0.000399462	0	0.000137605	0.00025644	0.000397028	0.000364921	0.000363958	0.000172305	0.00060439	0.000153251	0.00011223	0.000292567	0.000364384	0	0	0	0.00018577	0.000533899	0.000259732	0.000293525	0.000602968	0	0	0.000140716	0.000146586	0.000119013	0.00341987	0	0.000165142	0.000316879	0.0253977	0	0	0	0.000298361	0.00372503	0.000918268	0	0.000109144	0.000195461	0	0.000278838	0.000302979	0.00159655	0.0016166	0.000433761	0	0	0.000385669	0	0.000161712	0	0	0.000409669	0.000388628	0.000215294	0.000155738	0	0.000139817	0	0.00014137	0.000202467	0.000428748	0	0	0.000218668	0.00019588	0.000110601	0.000107567	0.000136575	0.0120437	0	0.000281741	0.000112746	0	0.0001475	0.000166874	0.000507846	0.000779814	0.000142956	0.00289918	0.000161996	0
84112	Bacteria	NA	Actinobacteria	Coriobacteriia	Eggerthellales	Eggerthellaceae	Eggerthella	Eggerthella lenta	0.0209306	0.0104002	0	0.000275917	0.0138062	0.00791143	0.00192209	0.00753469	0.0173559	0.0107806	0.00519208	0.00462271	0.0135118	0.0014971	0.0166252	0.0146574	0.00513172	0.00797024	0.00112962	0.00328428	0.015699	0.0123428	0.0055737	0.010246	0.0259487	0.00214725	0.000883907	0.0361556	0.000871146	0.00705165	0.039972	0.0104047	0	0	0.0143792	0.0158688	0.00757311	0.00172501	0.00129006	0.00047723	0.00820815	0.00753247	0.0139988	0.0119718	0.00378415	0.00355792	0.0241459	0.00939176	0.00950131	0.0108789	0.00430136	0.00409373	0.00708048	0.0195483	0.000600863	0	0.00790216	0.0107155	0.00806408	0.00535368	0	0	0.00233519	0.0173579	0.00763121	0.00827306	0.0381824	0.0308897	0.00172208	0.00831046	0	0	0.00577096	0.00531071	0.00522881	0.00704759	0.00498296	0.000752865	0.00995854	0.000100434	0.00299794	0.00542806	0.00738446	0.0307049	0.00669915	0.00760514	0.00637332	0.00252018	0.0159572	0.0161836	0.00155673	0.00527628	0.00236026	0.0022058	0.00589743	0.00642291	0.0178671	0.0243475	0.00115926	0.00138358	0.000619342	0.00207783	0.0129478	0.00922378	0.00708879	0.005656	0.0105161	0.0124036	0.000775726	0.000431248	0.00393744	0.00291981	0.00369382	0.00459901	0.00358189	0.0022078	0.00374089	0.0126899	0.00764162	0.0158779	0.0145557	0.049819	0.00544039	0.0030368
2173	Archaea	NA	Euryarchaeota	Methanobacteria	Methanobacteriales	Methanobacteriaceae	Methanobrevibacter	Methanobrevibacter smithii	0	0	0.00600461	0.0350221	0	0	0	0	0	0	0	0	0	0	0	0	0	0	0	0	0	0	0	0	0	0	0	0.0254144	0	0	0	0	0	0	0	0	0	0	0	0	0	0	0	0	0	0	0	0	0	0	0	0	0	0	0	0	0	0	0	0	0	0	0	0	0	0	0	0	0	0	0	0	0	0	0	0	0	0	0	0	0	0	0	0	0	0	0	0	0	0	0	0	0	0	0	0	0	0	0	0	0	0	0	0	0	0	0	0	0	0	0	0	0	0	0	0	0	0	0	0	0	0	0	0
47678	Bacteria	NA	Bacteroidetes	Bacteroidia	Bacteroidales	Bacteroidaceae	Bacteroides	Bacteroides caccae	0	0	0.000694674	0.00150604	0.00142407	0	0	0	0	0	0.000188584	0	0	0	0	0	0.00409143	0.00287671	0.00174966	0	0	0	0	0	0	0	0.000441763	0.0222658	0	0	0	0	0	0	0	0	0	0	0.000768393	0.00018805	0	0	0.000981019	0.000853159	0	0.000109558	0	0.000178388	0	0	0	0	0.000237976	0	0.000391609	0	0	0	0	0	0	0	0	0	0.00229333	0.000101961	0	0	0	0	0	0	0	0	0	0	0.000102487	0.000882006	0	0	0.00205433	0.00122511	0.000390077	0.00231145	0	0	0	0	0	0	0	0	0	0.00287885	0.000165371	0.000450761	0	0	0	0	0.000141531	0	0.00515067	0.00208106	0	0	0	0	0	0.000217307	0	0	0	0	0.00207513	0.00062834	0	0	0.000108569	0.000521609	0.00445904	0.00276103	0	0
2292961	Bacteria	NA	Firmicutes	Clostridia	Clostridiales	Lachnospiraceae	Blautia	Blautia sp. AF19-10LB	0.00235692	0.00198	0.000336861	0.00067394	0.00135491	0.00212032	0.00174031	0.000213331	0.00119117	0	0.000149137	0.000353503	0.000826799	0.000656388	0.00025209	0.000355681	0.00190315	0.0010343	0.0331452	0.0174132	0.000426033	0.000186567	0.000858259	0.00162201	0	0	0.00332332	0.0204618	0.000468788	0.00068013	0.00059867	0.000572338	0.000198247	0.00029732	0.00112672	0.00100394	0.000454098	0.000662238	0.00229577	0.00324993	0.00370062	0.00357737	0.00176717	0.00253363	0	0	0.000139056	0	0.000182089	0.000235787	0.00140929	0.00131376	0.000285974	0.00163869	0.00096085	0.00078084	0.00101528	0.00098112	0.0021351	0.00224704	0.10404	0.061504	0.00224219	0.000258392	0.00142653	0.0101118	0.00110075	0	0.00298705	0.000471131	0.00276703	0.00469846	0.000358652	0.000150725	0.000515574	0.000777895	0.0002857	0.000748048	0.000460202	0.000355818	0.00756553	0.0014383	0.00196783	0.0352378	0.00139575	0.00271775	0.00142748	0.000775542	0.00231331	0.043548	0.00125126	0.000875055	0.00125634	0.00411168	0.00149449	0.00153247	0.000226776	0.000198018	0	0	0.00123159	0.000777341	0.00104108	0.0017898	0.00132531	0.000933275	0.00128851	0.000381374	0.00186989	0.00138155	0.00153632	0	0.00170639	0.00117937	0.00281375	0.00862149	0.00157871	0.000781992	0.000484627	0.00129009	0.00104299	0.0001531	0.00203311	0.00149371
418240	Bacteria	NA	Firmicutes	Clostridia	Clostridiales	Lachnospiraceae	Blautia	Blautia wexlerae	0.111149	0.0187307	0.00103861	0.00465054	0.0700158	0.132226	0.115091	0.007604	0.0799667	0.0125921	0.010513	0.00788433	0.0210683	0.00718442	0.0331676	0.0359433	0.109808	0.0604223	0.0212659	0.0424497	0.0140932	0.00117378	0.000887666	0.101211	0.00130959	0	0.00658284	0.019249	0.0739944	0.112646	0.048646	0.0498988	0.0474577	0.0788616	0.0182076	0.048809	0.00605297	0.0177096	0.0260195	0.0307177	0.240001	0.250187	0.00632473	0.05519	0.000972386	0	0.000432669	0.000194893	0.00799122	0.0131149	0.0917174	0.0891536	0.00695553	0.129234	0.0699057	0.0548198	0.0746272	0.0777778	0.126337	0.144248	0.0383321	0.115963	0.23342	0.0242574	0.0163811	0.0110983	0.0403572	0	0.208204	0.0245266	0.200551	0.00363994	0.0296351	0.00025649	0.01754	0.0395277	0.00683247	0.0958407	0.00147243	0.0201708	0.107514	0.0750595	0.0341327	0.0350891	0.0492505	0.0394006	0.0394376	0.00553753	0.00182176	0.00929736	0.00470205	0.00284278	0.0140721	0.0140451	0.153769	0.15932	0.0046106	0.00535333	0.000779525	0.00686767	0.0308541	0.0388053	0.0275707	0.0655306	0.0977745	0.0483659	0.0659516	0.0082007	0.0165622	0.0506808	0.165418	0.000725494	0.0496292	0.0473553	0.0126655	0.0146691	0.0290054	0.00294301	0.0230229	0.103609	0.0437788	0.000955582	0.0591101	0.060073
853	Bacteria	NA	Firmicutes	Clostridia	Clostridiales	Ruminococcaceae	Faecalibacterium	Faecalibacterium prausnitzii	0.000487274	0.000200132	0.00165991	0.00266313	0.000802162	0.000401654	0.000712282	0.000411392	0.000477409	0	0.00240075	0.0011272	0.00162249	0.000536195	0.000806018	0.00134206	0.000779498	0.000366744	0.0245373	0.00217894	0.00325265	0.0011276	0.000263832	0	0.000208533	0	0.00290434	0.0187165	0.000174886	0.000258404	0.000449045	0.000372996	0.000203621	0.000807572	0.00539578	0.00159692	0.00153556	0.000929592	0.00663136	0.00214499	0.000769597	0.000676682	0.00138511	0.00218059	0	0.000825082	0	0	0	0.000185101	0.00149725	0.000793135	0.000264844	0.000695614	0.00246644	0.0123677	0.0011882	0.00153067	0.0166466	0.00244622	0.00232742	0.000375001	0.000214215	0	0.00202929	0.00176767	0.000244988	0.000119879	0.000690191	0.000713957	0.000488821	0.00067956	0.000120838	0.000108317	0.0075541	0.0593022	0.000675381	0.0637273	0.00132039	0.000433635	0.0140729	0.00142698	0.00140614	0.00209902	0.00119467	0.000907355	0.00111125	0.00125843	0.00222548	0.00398163	0.0051798	0.00328674	0.000433252	0.00196379	0.000604775	0.000597323	0.000666709	0.00061542	0	0.000399786	0.0644051	0.0023859	0.00109848	0.00091144	0.00470577	0.00588071	0.00106778	0.00225188	0.00196553	0.00199641	0.00108334	0	0.001436	0.00289667	0.0251293	0.0190613	0.00111048	0.000816832	0.00298918	0.00307831	0.0057205	0	0.00929454	0.00125731
1813821	Bacteria	NA	Proteobacteria	Gammaproteobacteria	Enterobacterales	Enterobacteriaceae	Shigella	Shigella sp. PAMC 28760	0	0	0	0	0	0	0.000120651	0.00635748	0	0	0	0	0	0.00227285	0.000134703	0	0	0.000128106	0	0	0	0.000205076	0	0	0	0.0116107	0	0.0160888	0	0	0	0	0	0.00552795	0	0	0	0	0	0	0	0	0	0	0.000545027	0.000413968	0.00039113	0	0	0	0	0	0	0	0	0	0	0	0	0	0.000257281	0	0	0	0	0	0	0	0	0	0	0.000332708	0	0	0	0	0.000474302	0	0	0	0	0	0	0	0.000100364	0	0	0	0	0	0	0	0	0	0	0	0	0.00238035	0	0	0	0	0	0	0	0	0	0	0	0	0	0	0	0	0	0	0	0	0	0.000266567	0	0	0	0
1806490	Bacteria	NA	Proteobacteria	Betaproteobacteria	Burkholderiales	Alcaligenaceae	Achromobacter	Achromobacter sp. ATCC35328	0	0	0	0	0	0	0.000149919	0.0074572	0	0	0	0	0	0.00438546	0.000127191	0	0	0.000131177	0	0	0	0.00019087	0	0	0	0.0155118	0	0.0155637	0	0	0	0	0	0.00638257	0	0	0	0	0	0	0	0	0	0	0.000407358	0.000342881	0.000281449	0	0	0	0	0	0	0	0	0	0	0	0	0	0.000308735	0	0	0	0	0	0	0	0	0	0	0.00065542	0	0	0	0	0.000429002	0	0	0	0	0	0	0	0	0	0	0	0	0	0	0	0	0	0	0	0	0.0026995	0	0	0	0	0	0	0	0	0	0	0	0	0	0	0	0	0	0	0	0	0	0.000358334	0	0	0	0
2163603	Bacteria	NA	Proteobacteria	Gammaproteobacteria	Enterobacterales	Enterobacteriaceae	Enterobacter	Enterobacter sp. EC-NT1	0.000194558	0	0	0	0	0	0.000196192	0.00990845	0	0	0	0	0	0.00479743	0.000281293	0	0	0.000120799	0	0	0	0.000114447	0	0	0	0.0199232	0	0.0149864	0	0	0	0	0	0.00734224	0	0	0	0	0	0	0	0	0	0	0.0013373	0.0010247	0.00119991	0	0	0	0	0	0	0	0	0	0	0	0	0	0.000455086	0	0	0.000117431	0	0	0	0	0	0	0	0.000231738	0	0	0	0	0.000687095	0	0	0	0	0	0	0	0.000111996	0	0	0	0	0	0	0	0	0	0	0	0	0.00347246	0.000144584	0	0	0	0	0	0	0	0	0	0	0	0	0	0	0	0	0	0	0	0	0.000435886	0	0	0	0
46506	Bacteria	NA	Bacteroidetes	Bacteroidia	Bacteroidales	Bacteroidaceae	Bacteroides	Bacteroides stercoris	0	0	0	0	0.00103418	0	0	0	0	0	0	0	0	0	0.000252945	0	0	0.000181169	0.000753705	0	0	0	0	0	0	0	0.000785365	0.0142425	0	0	0.000213743	0.000138923	0	0.000362701	0.0077149	0.136931	0.000166094	0	0.000224366	0	0	0.000183527	0.000120213	0.000264361	0	0.000345373	0	0	0	0	0	0	0	0	0	0	0.00369228	0.00422997	0	0	0	0	0	0	0.000167037	0.00094173	0	0	0.000137134	0.000153802	0	0	0	0	0	0.000438588	0.000285792	0	0	0	0.000123266	0.000107847	0.000373945	0.000797224	0	0	0	0	0	0	0	0	0.000190763	0.025507	0.000130595	0.000235841	0	0.00012039	0	0	0	0	0.000175973	0.000216316	0	0.00011037	0	0	0	0	0	0	0	0	0	0	0	0	0.00308774	0.00240263	0	0	0	0
623	Bacteria	NA	Proteobacteria	Gammaproteobacteria	Enterobacterales	Enterobacteriaceae	Shigella	Shigella flexneri	0	0	0	0	0	0	0.000141733	0.00726325	0	0	0	0	0	0.00315884	0.000173671	0	0	0.00010989	0	0	0	0	0	0	0	0.0171795	0	0.0128418	0	0	0	0	0	0.00556737	0	0	0	0	0	0	0	0	0	0	0.000588078	0.000477779	0.000454032	0	0	0	0	0	0	0	0	0	0	0	0	0	0.000358184	0	0	0	0	0	0	0	0	0	0	0	0	0	0	0	0.00073209	0	0	0	0	0	0	0	0.000107647	0	0	0	0	0	0	0	0	0	0	0	0	0.00383326	0	0	0	0	0	0	0	0	0	0	0	0	0	0	0	0	0	0	0	0	0	0.000375792	0	0	0	0
2293147	Bacteria	NA	Firmicutes	Clostridia	Clostridiales	Ruminococcaceae	Ruminococcus	Ruminococcus sp. AF14-5	0.0706228	0.0119581	0.000644108	0.00263256	0.0461585	0.0889497	0.0686222	0.00448559	0.0482002	0.00661557	0.00596498	0.00454826	0.0120126	0.00394242	0.0203035	0.0233564	0.0713416	0.0393303	0.01307	0.0269044	0.00812334	0.000649152	0.000694536	0.069446	0.000709702	0	0.00416319	0.0124896	0.0443417	0.0671906	0.0312169	0.031886	0.0230315	0.0376892	0.0116956	0.0311272	0.00398803	0.0132193	0.0168564	0.0206199	0.16039	0.166718	0.00372588	0.0373974	0.000650327	0	0.000574892	0.000213993	0.0050441	0.00836477	0.0624774	0.0587679	0.00420812	0.0798111	0.0373804	0.0300106	0.055389	0.0572901	0.0808251	0.0922749	0.0220369	0.0623449	0.129998	0.0137675	0.0094692	0.0062744	0.0262091	0	0.14111	0.0166684	0.129125	0.000663061	0.0187367	0.000337298	0.00972768	0.0272502	0.00400204	0.052908	0.00071176	0.0123398	0.0707351	0.0495028	0.0221199	0.0226162	0.0301918	0.0221577	0.0255364	0.00346915	0.0010299	0.00578962	0.00273389	0.00157525	0.00854735	0.00868416	0.0965288	0.100737	0.00298152	0.00347703	0.000470964	0.00429314	0.0203919	0.0244275	0.0187119	0.0443486	0.0652057	0.0318411	0.0424645	0.00483972	0.0111974	0.0322435	0.0959933	0	0.0327154	0.0314892	0.00881431	0.0103254	0.0182272	0.0017719	0.0139105	0.0663908	0.0279915	0.000585958	0.0404646	0.0388769
216816	Bacteria	NA	Actinobacteria	Actinobacteria	Bifidobacteriales	Bifidobacteriaceae	Bifidobacterium	Bifidobacterium longum	0.256012	0.414927	0.146853	0.262758	0.0459294	0.0371136	0.210284	0.115994	0.265053	0.529968	0.120468	0.0864032	0.352427	0.242985	0.362762	0.534674	0.0659709	0.136248	0.0398445	0.186292	0.00102782	0.00314912	0.239104	0.389279	0.0811728	0	0.0478466	0.0124351	0.432352	0.383608	0.098933	0.336585	0.469512	0.0743908	0.243836	0.112167	0.137971	0.26476	0.103112	0.124583	0	0	0.0367061	0.149149	0.648297	0.618242	0	0	0.302685	0.505007	0.0365491	0.25741	0.0618795	0.108828	0.0110777	0.0992985	0.214802	0.17118	0.0264774	0.055285	0.057521	0.0780559	0.00354513	0.105418	0.263654	0.146222	0.0865301	0.62506	0.019793	0.0986328	0.00455506	0.0465462	0.191221	0	0.10538	0.0358846	0.0646224	0.0177312	0.0652924	0.210833	0.052127	0.138962	0.090454	0	0.130183	0	0.0643807	0.177604	0.211886	0.000103042	0.089298	0.335908	0.0704151	0.293114	0.0500026	0.0399995	0.0704146	0.0948062	0.128372	0.0919441	0.0874362	0.310317	0.066421	0.0462689	0.177883	0.0324792	0.117044	0.13587	0.0532547	0.102383	0.187896	0.000742554	0.0809777	0.104092	0.0428598	0.0727347	0.0386906	0.0215041	0.0543805	0.330943	0.0659862	0.335994	0.030523	0.167362
2665388	Bacteria	NA	Proteobacteria	Gammaproteobacteria	Enterobacterales	Enterobacteriaceae	NA	Enterobacteriaceae bacterium TzEc013	0.000237975	0	0	0	0	0	0	0.00460327	0	0	0	0	0	0.00228406	0.000125502	0	0	0.000115058	0	0	0	0	0.000287985	0	0	0.0168672	0	0.011449	0	0	0	0	0	0.00449771	0	0	0	0	0	0	0	0	0	0	0.00044092	0.000360113	0.00133173	0	0	0	0	0	0.000121313	0	0	0	0	0	0	0	0.000302208	0	0	0	0	0	0	0	0	0	0.000109146	0.000133375	0	0	0	0	0.000462416	0	0	0	0	0	0	0	0	0	0	0	0	0	0	0	0	0	0	0	0	0.00307782	0.000189029	0	0	0	0	0	0	0.000119659	0	0	0	0	0	0	0	0	0	0	0	0	0	0.00030323	0	0	0	0
2664291	Bacteria	NA	Proteobacteria	Gammaproteobacteria	Enterobacterales	Enterobacteriaceae	Salmonella	Salmonella sp. HNK130	0	0	0	0	0	0	0.000107104	0.0053723	0	0	0	0	0	0.00137953	0	0	0	0	0	0	0	0.000175537	0	0	0	0.00770518	0	0.0110608	0	0	0	0	0	0.00425714	0	0	0	0	0	0	0	0	0	0	0.000336704	0.000258703	0.000227514	0	0	0	0	0	0	0	0	0	0	0	0	0	0.000169973	0	0	0	0	0	0	0	0	0	0	0.00066301	0	0	0	0	0.000300841	0	0	0	0	0	0	0	0	0	0	0	0	0	0	0	0	0	0	0	0	0.00181695	0	0	0	0	0	0	0	0	0	0	0	0	0	0	0	0	0	0	0	0	0	0.000160876	0	0	0	0
1671366	Bacteria	NA	Firmicutes	Clostridia	Clostridiales	Ruminococcaceae	Ruminococcus	Ruminococcus sp. DSM 100440	0	0	0	0.00463627	0.0110406	0.00041778	0.0036597	0.00891563	0.00355596	0.0103709	0.000243127	0.000682907	0.000837658	0.00228635	0.00822453	0.00635322	0.00811775	0.00566422	0	0.00305132	0	0	0.00070778	0	0.000895493	0	0.000621319	0.0107432	0	0	0.0120829	0.00247481	0	0	0	0.00796621	0.00157826	0.000102348	0.000193243	0.00218073	0.0124935	0.00756553	0	0.00379464	0	0	0.0192149	0	0.00417784	0.0126828	0.00484836	0.0060592	0.0147146	0.00484854	0.00613385	0.0056038	0.00522099	0.00651328	0.00107299	0.00030663	0.00880587	0.0145789	0	0	0	0	0.00456328	0	0.00147698	0.00839963	0.00440286	0.0105213	0.00677861	0.0108359	0.00119328	0.000655067	0.0124355	0.00333042	0.00768244	0.00058123	0.00423109	0.00595672	0.00106305	0.00169861	0.00827119	0.00326881	0.00353664	0.000745064	0.00181866	0	0.00171325	0.00964202	0.00722333	0.0147872	0	0	0.0386244	0.0178444	0.000458392	0.00128293	0.00216929	0.0110959	0	0	0.00335681	0.00699738	0.000959324	0.000577054	0.000134345	0	0	0.000143303	0.00250972	0.00642783	0	0	0	0	0.00630834	0.00509807	0.00753135	0.0381598	0.00338435	0.00468831
622	Bacteria	NA	Proteobacteria	Gammaproteobacteria	Enterobacterales	Enterobacteriaceae	Shigella	Shigella dysenteriae	0	0	0	0	0	0	0	0.00482112	0	0	0	0	0	0.00177831	0.000114219	0	0	0	0	0	0	0	0	0	0	0.0115577	0	0.00999578	0	0	0	0	0	0.00369951	0	0	0	0	0	0	0	0	0	0	0.000448985	0.000353582	0.000123111	0	0	0	0	0	0	0	0	0	0	0	0	0	0.000231293	0	0	0	0	0	0	0	0	0	0	0	0	0	0	0	0.000438683	0	0	0	0	0	0	0	0	0	0	0	0	0	0	0	0	0	0	0	0	0.00227097	0	0	0	0	0	0	0	0	0	0	0	0	0	0	0	0	0	0	0	0	0	0.000241409	0	0	0	0
387661	Bacteria	NA	Bacteroidetes	Bacteroidia	Bacteroidales	Tannerellaceae	Parabacteroides	Parabacteroides johnsonii	0	0	0	0	0	0	0	0	0	0	0	0	0	0	0	0	0	0	0	0	0	0	0	0	0	0	0.000105434	0.00987079	0	0	0	0	0	0	0	0	0	0	0	0	0	0	0	0	0	0	0	0.000168762	0	0	0	0	0.000318781	0	0	0	0	0.000104558	0	0	0	0	0	0	0.0124578	0.00167942	0	0	0	0	0.000571914	0.000518018	0	0	0	0	0.000428667	0	0	0	0	0	0	0	0	0	0	0	0	0	0	0	0	0	0.00026112	0.00040982	0	0	0	0	0	0	0	0	0	0	0	0	0	0	0	0	0	0	0	0	0	0	0	0	0	0	0	0
1653434	Bacteria	NA	Firmicutes	Clostridia	Clostridiales	Lachnospiraceae	Sellimonas	Sellimonas intestinalis	0	0	0	0.00451596	0.00991169	0.000379386	0.003563	0.00881436	0.00345753	0.0101012	0.000237063	0.000653991	0.00111085	0.00304561	0.00798399	0.00617891	0.00738251	0.00515952	0	0.00297148	0	0	0.000644206	0	0.000849048	0	0.000605758	0.00987017	0	0	0.0117284	0.00239176	0	0	0	0.00731337	0.00144519	0	0.00018572	0.00214507	0.0134789	0.00814475	0	0.00371126	0	0	0.01791	0	0.00401262	0.0122358	0.00434156	0.00542483	0.0147005	0.00481362	0.00605568	0.0055121	0.0050337	0.00630445	0.000916726	0.000254734	0.00833093	0.013739	0	0	0	0	0.00442491	0	0.00141184	0.00799316	0.00405876	0.00986279	0.00622351	0.0100004	0.00165673	0.000920896	0.0120313	0.00321271	0.00696199	0.000523974	0.00376179	0.00533098	0.000939227	0.00151219	0.00738022	0.00298324	0.00322062	0.000588263	0.00179007	0	0.00166605	0.00939176	0.00724062	0.0148853	0	0	0.0399423	0.0184733	0.000404927	0.00114374	0.00185354	0.00944555	0	0	0.00299004	0.00621129	0.000862571	0.000525159	0.0001172	0	0	0	0.00216985	0.00561658	0.000148372	0	0	0	0.0085579	0.00689747	0.00726877	0.0370361	0.00310323	0.00429113
29361	Bacteria	NA	Firmicutes	Clostridia	Clostridiales	Lachnospiraceae	Tyzzerella	Tyzzerella nexilis	0.00268171	0.000440285	0.00018793	0.000218647	0.000440076	0.000437411	0.000925568	0.00255269	0.000966085	0.00158506	0.000742116	0.000346407	0.000332904	0.000151131	0.000147304	0.000106761	0.000729903	0.000375927	0.000508382	0.00040137	0.00010754	0	0.0016388	0.000354673	0.00860143	0	0.000195147	0.00943825	0.000319157	0.000477668	0.0223567	0.00780891	0.000248405	0.000564062	0.00028525	0.000990765	0.000177342	0.000406223	0.000462476	0.000503663	0.00168606	0.00207539	0.00060925	0.000435451	0.000334567	0	0.0836414	0.000469076	0.00490825	0.0299034	0.000686489	0.00141035	0.0266899	0.0125499	0.000107114	0	0.00161391	0.000826609	0.000520236	0.00154741	0.00251079	0.00487039	0	0.00188134	0.000524995	0.000105797	0.000397445	0	0.000635801	0.00273283	0.00153388	0.00267435	0.00302923	0.0221261	0.000414877	0.00061945	0	0.000259959	0.00018451	0.000124898	0.000648257	0.000799331	0.000789974	0.000673284	0.00506696	0.00291724	0.000369136	0.000215048	0.000382406	0.00068024	0.000468391	0.000214396	0.000310972	0.000274065	0.00409356	0.00657389	0.00207342	0.00235516	0	0	0.00017635	0.000104977	0.000455668	0.000478636	0.00322914	0.00223972	0.000467697	0.000345019	0.000397379	0.000334802	0.0019438	0.0202618	0.000347453	0.000318237	0.000439876	0.000346761	0.000565521	0.000240839	0	0.000109104	0.00026057	0.000104371	0.000670087	0.000409438
1870993	Bacteria	NA	Firmicutes	Clostridia	Clostridiales	Lachnospiraceae	Coprococcus	Coprococcus phoceensis	0.00359296	0.00120214	0.000812639	0.00103668	0.00203985	0.000727129	0.00161424	0.00237524	0.00202159	0.00180939	0.00119632	0.00176333	0.00414719	0.00108344	0.000264761	0.000164291	0.00391255	0.00162816	0.00168104	0.000384375	0.000717704	0.00020385	0.00241992	0.000167946	0.00865068	0	0.00124952	0.00932951	0.000210429	0.000319701	0.0175351	0.00631507	0.000254551	0.000593996	0.000572565	0.00181983	0.000960269	0.0014233	0.00148464	0.0017778	0.00286241	0.00317768	0.00233221	0.00232297	0.000380757	0	0.0685273	0.000215448	0.00452314	0.0262412	0.00130126	0.00192537	0.0230083	0.0123807	0.000418227	0.000229534	0.0018343	0.000988461	0.00288584	0.00370163	0.00349675	0.0049558	0.000557892	0.000949956	0.000990262	0.000240333	0.00121056	0.000718991	0.00114468	0.00278392	0.00185572	0.00372833	0.00473894	0.0191484	0.000817536	0.000876464	0.000370992	0.00164013	0.000796163	0.000321792	0.00306755	0.00208181	0.00226776	0.00333784	0.00650191	0.00690596	0.00164121	0.00106773	0.000845776	0.00121208	0.00239972	0.000632627	0.000804548	0.000452008	0.00346751	0.00563598	0.0020326	0.00237343	0	0	0.00152345	0.000816101	0.0017915	0.0013011	0.00347214	0.00252089	0.00242162	0.00227525	0.00208448	0.00345957	0.00634553	0.0175797	0.00166427	0.0020342	0.00284446	0.00165717	0.00357305	0.00228122	0.000257341	0.000269659	0.000627445	0.000333475	0.00162082	0.000830629
357276	Bacteria	NA	Bacteroidetes	Bacteroidia	Bacteroidales	Bacteroidaceae	Bacteroides	Bacteroides dorei	0	0	0.000104856	0	0.000144009	0	0	0.000333466	0	0	0	0	0.000122435	0	0.00120388	0.000118453	0.00308736	0.00313849	0.000752344	0	0.00220696	0	0	0	0	0	0.00200752	0.00820545	0	0.000743819	0.0111961	0.00437176	0	0	0	0	0	0	0.00207589	0.00110597	0	0	0.000109917	0	0.00547332	0.0298926	0	0	0.00389348	0.00275603	0	0	0	0	0	0	0.00108446	0.00834245	0.000363691	0.000214484	0	0	0.00102989	0.000371867	0.0154643	0.011277	0	0	0	0.000219223	0	0	0	0	0	0.000112562	0.0018147	0.000269764	0	0	0.00503522	0.00235684	0.00207924	0.00375621	0	0	0.000411198	0.000129043	0	0	0.0001005	0	0	0.000459877	0.00174021	0.00126593	0	0.000649976	0	0.000712232	0.000438626	0	0.000630739	0.000855197	0.000212387	0.00142465	0	0	0.00154546	0.000986573	0	0	0	0	0.00300993	0.00594961	0	0	0	0.00016202	0.00330052	0.000407566	0.00151447	0.000214248
471189	Bacteria	NA	Actinobacteria	Coriobacteriia	Eggerthellales	Eggerthellaceae	Gordonibacter	Gordonibacter pamelaeae	0.000968616	0.000467759	0.000165546	0.000117993	0.000682878	0.000482664	0.000414828	0.00113911	0.000728761	0.000310982	0.000290047	0.000254832	0.000629494	0.000287415	0.00056506	0.000449434	0.00158973	0.00220348	0.000938804	0.00118632	0.00183561	0.00204918	0.000911126	0.0025201	0	0	0.000502702	0.00688496	0	0	0.00128352	0.000346928	0	0	0	0	0	0	0.000897706	0.00049193	0.000811883	0.00148607	0.000836195	0.000924224	0.000110727	0.000121334	0.00075024	0.000317444	0.000594943	0.00122979	0.00128845	0.00199378	0.000277779	0.00090184	0.000142298	0	0.00107263	0.000794708	0.00129685	0.0008516	0	0.000102786	0	0	0.00380732	0.00225178	0.000769859	0.000308089	0.00010786	0.00113899	0	0	0.000678613	0	0.000170776	0.000209899	0.00310464	0.00140275	0.0011575	0	0.000529691	0.000481928	0.0015058	0.00118805	0.000235312	0.000290071	0.00120917	0.00170456	0.00358582	0.000964587	0.000564614	0.000719852	0.00257735	0.00456535	0.000799028	0.000737779	0.00252338	0.0017477	0	0	0.000584193	0.000897401	0.000730916	0.000501593	0.000978108	0.00093073	0.00117949	0.0011134	0.00137818	0.00130937	0.000163654	0.000213459	0.00360731	0.00497004	0.00134664	0.000591281	0.00149742	0.00403969	0.000335675	0.00057334	0.000591556	0.00128483	0.00114119	0.000646501
28117	Bacteria	NA	Bacteroidetes	Bacteroidia	Bacteroidales	Rikenellaceae	Alistipes	Alistipes putredinis	0	0	0.00272194	0.00189661	0.000311313	0	0	0	0	0	0.000116077	0	0	0	0	0	0.000630261	0.0013272	0.0023383	0.000135846	0	0	0	0	0	0	0.000644776	0.00650652	0	0	0.0057592	0.000743028	0	0	0	0	0	0	0.00850085	0.00103149	0	0	0	0	0	0	0	0	0	0	0	0	0	0	0.00121675	0	0.000500299	0.0032359	0	0	0	0	0	0	0.00531285	0.00250763	0.000119674	0	0	0	0	0	0.000120727	0	0	0	0	0.00072861	0	0	0.000927599	0.00161844	0	0	0.000105286	0	0.000507197	0.000523897	0.000747942	0.00181715	0.000297093	0.000594436	0.000235301	0.00605089	0.000136429	0.000298426	0	0	0	0	0.000230911	0	0.00163586	0.00417896	0.000180181	0.000996988	0	0	0.000503521	0.00231221	0	0	0	0	0.00168963	0.00104446	0	0	0	0.000170724	0	0	0.00105007	0
1358	Bacteria	NA	Firmicutes	Bacilli	Lactobacillales	Streptococcaceae	Lactococcus	Lactococcus lactis	0.00243899	0.0296337	0	0.000219007	0	0.000315209	0.000541752	0.000216535	0	0.000177294	0.000523378	0.017513	0.000547269	0	0	0	0	0.000462221	0.000444434	0.000365257	0.00754826	0.0481393	0.0372795	0.000561576	0.00114214	0.000304002	0.00449599	0.00576766	0	0	0.00456949	0.00121423	0.00174286	0.0170572	0	0	0	0	0.000341208	0.000789664	0	0.000527407	0.00025486	0.0029249	0	0	0	0.000191267	0.000580568	0	0.000389085	0.000132839	0.0429162	0.0938741	0.000124185	0	0.000438101	0	0.00845953	0.0161565	0.0455323	0.0406512	0	0	0.000317475	0.000966844	0	0	0.00109273	0.000277719	0	0	0.000310484	0.000151941	0	0.000317893	0.000199859	0.259784	0.00141954	0.000304483	0.000484674	0.000371316	0	0.000137401	0	0.0266386	0.0180564	0.000732324	0.000668319	0.000274785	0	0.00518983	0	0	0.000863077	0.00933439	0.00723691	0.000101171	0	0.0001228	0	0	0.000696569	0.0220085	0	0	0	0.000519153	0.0387131	0.00160404	0	0.000437514	0.0115283	0.0221725	0.000131421	0.000138508	0.00750432	0.0189104	0.000175183	0	0.00135431	0.000393704	0	0
2684233	Bacteria	NA	Proteobacteria	Gammaproteobacteria	Enterobacterales	Enterobacteriaceae	NA	Enterobacteriaceae bacterium 8376wD9	0	0	0	0	0	0	0	0.00246831	0	0	0	0	0	0.000764486	0	0	0	0	0	0	0	0	0	0	0	0.00500501	0	0.0054571	0	0	0	0	0	0.00773984	0	0	0	0	0	0	0	0	0	0	0.0002992	0.0405355	0	0.00012344	0	0	0	0	0	0	0	0	0	0	0	0	0.000101565	0	0	0	0	0	0	0	0	0	0	0	0	0	0	0	0.000231767	0	0	0	0	0	0	0	0	0	0	0	0	0	0	0	0	0	0	0	0	0.00127513	0	0.00161644	0	0	0	0	0	0	0	0	0	0	0	0	0	0	0	0	0	0	0	0.000105049	0	0	0	0
2086273	Bacteria	NA	Firmicutes	Clostridia	Clostridiales	Ruminococcaceae	Subdoligranulum	Subdoligranulum sp. APC924/74	0.000289875	0.000113527	0.0157452	0.00810271	0.00070366	0.000295901	0	0.000117464	0.000100079	0	0.038228	0.00620584	0.00190702	0.00160792	0	0	0.00268497	0.000244138	0.00829203	0.0236901	0.0496148	0.0425113	0	0	0	0	0.00706326	0.00517297	0	0	0.000163868	0	0.000487807	0.000266097	0.0352777	0.0104741	0.000100246	0	0.00144104	0.000473971	0.000251676	0.000256144	0.00999855	0.00146363	0	0	0	0.000402391	0	0	0.015403	0.00011219	0	0.000135303	0.000195584	0.000137097	0.000943925	0.000884695	0.00341572	0.000183789	0	0.000156996	0	0	0.00212784	0.00048902	0.000139587	0	0.000198575	0	0.000116557	0	0	0	0.000813156	0.00076251	0	0.000289727	0.00647309	0.000308526	0.0106082	0.000915742	0.00019818	0.000465788	0.000191558	0.000390251	0.00810042	0.0266782	0.0441836	0.0363246	0.000855919	0	0.00185137	0.0328796	0	0	0.00105143	0.000199111	0	0	0.0892967	0.00234264	0.000215899	0.000273141	0.00810863	0.0213239	0.00180149	0.00271697	0.00515879	0.0288223	0.000163342	0	0.0065686	0.00302797	0.0198216	0.0155163	0.00745817	0.00357833	0.00444433	0	0.000217489	0	0.00528747	0.0191523
564	Bacteria	NA	Proteobacteria	Gammaproteobacteria	Enterobacterales	Enterobacteriaceae	Escherichia	Escherichia fergusonii	0	0	0	0	0	0	0	0.00333589	0	0	0	0	0	0.00103642	0	0	0	0	0	0	0	0	0	0	0	0.00841741	0	0.00491062	0	0	0	0	0	0.0022731	0	0	0	0	0	0	0	0	0	0	0.000375411	0.000303324	0	0	0	0	0	0	0	0	0	0	0	0	0	0	0.000206478	0	0	0	0	0	0	0	0	0	0	0	0	0	0	0	0.00043005	0	0	0	0	0	0	0	0	0	0	0	0	0	0	0	0	0	0	0	0	0.00255564	0	0	0	0	0	0	0	0	0	0	0	0	0	0	0	0	0	0	0	0	0	0.000205329	0	0	0	0
658081	Bacteria	NA	Firmicutes	Clostridia	Clostridiales	Lachnospiraceae	NA	Lachnospiraceae bacterium 1_1_57FAA	0.000811742	0.00033477	0.000101641	0.000263934	0.00219532	0.000546084	0.000797763	0.00187916	0.00142668	0.0030198	0	0.000218419	0.000352187	0.00021981	0	0.000113897	0.000723642	0.0011887	0.00238247	0.00250273	0.000540595	0.000159098	0.000228471	0.000150663	0.000826766	0	0.00161311	0.00472904	0.000111036	0.000165905	0.0006204	0.00060088	0.000131516	0.00188826	0.000144965	0.000284921	0.000150043	0.00029356	0.000484835	0.000721435	0.00426101	0.00875088	0.00118441	0.00677209	0	0	0.000510833	0	0.000247215	0.000281406	0.00120981	0.00550318	0.000243341	0.000383525	0.00202704	0.000137839	0.000403955	0.000696989	0.000705339	0.000573131	0.000374496	0.000338858	0.000139783	0	0.000366659	0.000185396	0.00094304	0	0.00111964	0.000327786	0.000676768	0.00104373	0.000253881	0.000113119	0.0003808	0.000463518	0.000236251	0.000694227	0.00152189	0	0.000732769	0.000534009	0.000520033	0.00179411	0.00226379	0.00109197	0.000529358	0.000704916	0.000150946	0.00131959	0.000582009	0.000127763	0.000298418	0.00335603	0.00236432	0.00345892	0.0130461	0.00207295	0	0	0.000241239	0.000573253	0.000296433	0.000189194	0.000595924	0.000552031	0.000608904	0.000342322	0.000699755	0.000409258	0.000496772	0.000346335	0.000734627	0.00050256	0.00072639	0.00042784	0.00453257	0.00075244	0.000221571	0.000399072	0.000923153	0.000438727	0.000563341	0.000281712
2665390	Bacteria	NA	Proteobacteria	Gammaproteobacteria	Enterobacterales	Enterobacteriaceae	NA	Enterobacteriaceae bacterium TzEc058	0.000116749	0.00085218	0	0	0	0	0	0.00178533	0	0	0	0	0	0.000542207	0	0	0	0	0	0	0	0	0	0	0	0.00412962	0	0.00439906	0	0	0	0	0	0.00165014	0	0	0	0	0	0	0	0	0	0	0.000265999	0.000211209	0.000580693	0	0	0	0	0	0	0	0	0	0	0	0	0	0	0	0	0	0	0	0	0	0	0	0	0	0	0.000831611	0	0	0.000257981	0	0	0	0	0	0	0	0	0	0	0	0	0	0	0	0	0	0	0	0	0.00158887	0	0	0	0	0	0	0	0	0	0	0	0	0	0	0	0	0	0	0	0	0	0	0	0	0	0
1134687	Bacteria	NA	Proteobacteria	Gammaproteobacteria	Enterobacterales	Enterobacteriaceae	Klebsiella	Klebsiella michiganensis	0	0.000472474	0	0	0	0	0	0	0	0	0	0	0	0	0	0	0	0	0	0	0	0.0049788	0	0	0	0	0	0.00427707	0	0	0	0	0	0.059975	0	0	0	0	0	0	0	0	0	0	0	0.000108985	0	0.00209991	0	0	0	0	0	0	0	0	0	0	0	0	0	0	0	0	0	0	0	0	0	0	0	0	0	0	0	0	0	0	0	0	0	0	0	0	0	0	0	0	0	0	0	0	0	0	0	0	0	0	0	0.000348553	0	0	0	0	0	0	0	0	0	0	0	0.000702172	0	0	0	0	0	0	0	0	0	0	0	0
2025494	Bacteria	NA	Firmicutes	Clostridia	Clostridiales	Lachnospiraceae	Anaerostipes	Anaerostipes sp. BG01	0	0.000114562	0	0	0	0	0	0	0	0.000709006	0	0	0	0	0.00010726	0	0	0	0	0	0	0.000133189	0	0	0	0	0	0.00407432	0	0.000107723	0.000358466	0.00142683	0	0.0309359	0	0	0	0	0	0	0	0	0	0	0	0	0.117614	0	0	0.000293168	0	0.000577548	0.0020378	0.00104165	0	0	0	0.00106962	0.000167581	0.000253839	0	0	0	0	0	0	0	0	0	0.000148333	0.000134547	0.000110856	0	0	0	0	0	0	0	0	0	0	0	0	0.000503952	0	0	0	0	0	0	0	0	0	0	0	0	0	0	0	0	0	0	0	0	0.000163501	0	0	0	0	0	0	0	0	0	0	0	0	0	0	0	0	0	0
1232447	Bacteria	NA	Firmicutes	Clostridia	Clostridiales	NA	NA	Clostridiales bacterium VE202-09	0.000136053	0.000161569	0	0	0	0	0	0	0	0.000664577	0	0	0	0	0.000101578	0.000102666	0.000195897	0.000112308	0.000112062	0	0	0.000132354	0	0	0	0	0	0.0038136	0.000104401	0.000209175	0.000370364	0.00133447	0	0.0285201	0	0	0	0	0	0.000104649	0.000307091	0.00029726	0.00018673	0.000178846	0	0	0.109382	0	0.000119488	0.000343301	0	0.00058423	0.00195294	0.00103627	0	0	0.000169099	0.00172897	0.000273024	0.000399128	0	0.000104092	0.000143139	0	0	0	0	0	0.000208872	0.000177757	0.000183324	0.00026369	0.000189746	0	0	0	0	0	0	0	0.000118305	0.000104452	0	0	0.000549554	0	0	0	0	0	0	0	0	0	0	0	0	0	0	0	0	0	0	0	0	0.000202983	0	0	0	0	0.000130272	0	0	0	0	0	0	0	0	0	0	0.000112644	0	0
823	Bacteria	NA	Bacteroidetes	Bacteroidia	Bacteroidales	Tannerellaceae	Parabacteroides	Parabacteroides distasonis	0	0	0.000156753	0.00034662	0	0	0	0	0	0	0	0	0	0	0	0	0	0.000149484	0.000358546	0	0	0	0	0	0	0	0	0.00356839	0	0	0.00155993	0.000377212	0	0	0.000629917	0.00418533	0	0	0.00044128	0.000171775	0.00024417	0.00039551	0	0	0.000162404	0.00215462	0	0	0	0.000178185	0	0	0	0	0	0	0.000984087	0.0022186	0	0	0	0	0	0	0.00852619	0.00508968	0	0	0	0	0	0	0	0	0	0	0.0604826	0.000737516	0	0	0.000185119	0.000570315	0.000205985	0	0	0	0	0	0	0	0	0.000105889	0	0.00218004	0.000843178	0.00168822	0	0.00108072	0	0	0	0	0.000296984	0.000325087	0	0.00044633	0	0	0	0	0	0	0	0	0.000547002	0.00103023	0	0	0	0.000507916	0	0	0.000108678	0
818	Bacteria	NA	Bacteroidetes	Bacteroidia	Bacteroidales	Bacteroidaceae	Bacteroides	Bacteroides thetaiotaomicron	0	0	0	0	0	0	0	0	0	0	0	0	0	0	0.00811131	0.00176305	0	0.000161176	0.00102797	0	0	0	0	0	0	0	0	0.00353619	0	0	0.000409344	0.000193624	0	0.000143016	0	0.00228031	0	0	0.000201968	0	0	0.000116737	0	0	0.000149093	0.000961266	0	0.000150228	0	0	0	0	0	0	0.000184667	0	0.00016936	0.000707018	0	0	0	0	0	0	0.00369536	0.0106247	0.000297102	0.0061116	0	0	0	0	0	0	0	0	0.000576362	0.000343236	0	0	0	0	0	0.00012405	0	0	0	0	0	0	0	0.000163307	0	0.00614906	0.00168615	0.00609395	0	0.000238533	0	0	0	0	0	0	0	0.000130913	0	0	0	0	0	0	0	0	0.000143353	0.000228894	0	0	0	0.000437552	0.000120168	0	0.000451059	0
2696313	Bacteria	NA	Proteobacteria	Gammaproteobacteria	Enterobacterales	Enterobacteriaceae	NA	Enterobacteriaceae bacterium 10436wE5	0	0	0	0	0	0	0	0.00155632	0	0	0	0	0	0.000930403	0	0	0	0	0	0	0	0	0.000414291	0	0	0.00389963	0	0.00348221	0	0	0	0	0	0.00133551	0	0	0	0	0	0	0	0	0	0	0.000146616	0.000113487	0	0	0	0	0	0	0	0	0	0	0	0	0	0	0	0	0	0	0	0	0	0	0	0	0	0.000169938	0	0	0	0	0.000176238	0	0	0	0	0	0	0	0	0	0	0	0	0	0	0	0	0	0	0	0	0.00098673	0	0	0	0	0	0	0	0.000191239	0	0	0	0	0	0	0	0	0	0	0	0	0	0	0	0	0	0
908340	Bacteria	NA	Firmicutes	Clostridia	Clostridiales	Clostridiaceae	Clostridium	Clostridium sp. HGF2	0.0042364	0.0034322	0	0	0.000350524	0.000237392	0.00035562	0.00271105	0.000153111	0.000274813	0	0	0.000198839	0.00019872	0	0	0.000204711	0.000137631	0.000415818	0.000413786	0.000306154	0.000236737	0.000155522	0	0	0.00501467	0.000304073	0.00333975	0.000131583	0.000393871	0.00196018	0.00571573	0	0.00160381	0	0	0.000110051	0	0.000169913	0.000386749	0.000225681	0.000639578	0.000147067	0.000389136	0	0	0.000117733	0	0.000609297	0.00188502	0.000125098	0.000362695	0.000339377	0.000487802	0.000219451	0	0	0	0.000607345	0.00041708	0.0003032	0.000471681	0	0	0.000117612	0	0.000173482	0.0121403	0	0	0.00188631	0.0673936	0.000107369	0	0	0.000387916	0.00704597	0.000294807	0.000144501	0.000489616	0.000534933	0	0.000210634	0.00015647	0.00214717	0.00622764	0.000422721	0.000113082	0.00020572	0.00203432	0.000147515	0	0.000106273	0.000203316	0.000452907	0.000759633	0.00110324	0.000539928	0	0.000745386	0.000178508	0.000176189	0.000193422	0.000307079	0.000419155	0.000299554	0.000727884	0.000872424	0.000758511	0.000475539	0.000655525	0.0512137	0.000446244	0.000358223	0.000222287	0.000128478	0.000242939	0.000115789	0.000187554	0.000398992	0.000262313	0.00916354	0.000318455	0.000226532
2707299	Bacteria	NA	Actinobacteria	Coriobacteriia	Eggerthellales	Eggerthellaceae	Adlercreutzia	Adlercreutzia sp. 8CFCBH1	0	0	0.000742385	0.00125466	0.00194448	0.00084828	0	0	0	0	0	0	0.000608156	0.00018531	0	0	0.000697644	0.000892044	0.000756108	0.00120027	0.00103802	0.000985899	0.00010841	0	0.000248482	0	0.00300929	0.00329308	0	0	0.00474679	0.00517616	0	0	0	0	0	0	0.00444505	0.00449605	0	0	0	0	0	0	0	0	0	0	0.00801175	0.00275052	0	0	0.00129892	0.000121322	0.00306094	0.000306535	0.000190165	0	0	0	0	0	0.00370656	0.00265335	0	0.000101359	0	0	0	0	0.00135303	0	0	0	0.00024644	0	0	0	0.00282343	0.00171448	0	0	0	0	0.00176784	0.00276387	0	0	0.00246951	0.00091102	0.00196978	0.0049744	0	0	0.000498163	0.000280592	0	0	0.00208548	0.00220727	0.000231074	0.0011238	0.00119693	0.00113967	0	0	0.000755207	0.000753307	0	0	0.00136735	0.00419664	0.0111099	0.00352813	0.00317915	0.00342066	0	0	0.000354725	0	0	0
33039	Bacteria	NA	Firmicutes	Clostridia	Clostridiales	Lachnospiraceae	Mediterraneibacter	[Ruminococcus] torques	0.000120524	0	0	0.000224073	0.00123911	0.000242575	0.000311853	0.0012026	0.000966025	0.00307288	0	0.000146265	0.000164088	0	0	0	0.000418456	0.00109097	0.0021386	0.00231962	0.00024058	0	0.000101101	0	0.000690924	0	0.00102327	0.00321028	0	0	0.000189096	0.000173484	0	0.00127251	0	0	0	0	0.000156019	0.000131764	0.00348828	0.0078973	0.00059028	0.00516462	0	0	0.000350555	0	0.000654566	0.000500264	0.000576496	0.00523411	0.00010419	0	0.00130346	0	0.000395293	0.000612839	0.000193163	0.000207655	0.000112754	0.000118814	0	0	0.000188226	0.000139466	0.000798396	0	0.000309125	0.000134494	0	0.00042637	0.000110147	0	0	0.000133766	0.000181485	0.000597802	0.00144542	0	0.00113487	0.000843399	0.000174503	0.00123703	0.0016595	0.000672845	0.000118903	0	0	0.00113079	0.000290804	0.000194518	0.000114852	0.00330993	0.00195635	0.00303944	0.00855158	0.00173659	0	0	0	0.000316175	0	0	0.000170951	0.000122636	0.000339571	0.000104212	0.000172149	0	0	0	0.00062012	0.000560463	0.00027294	0	0.0042417	0.00050262	0.000140875	0.000264208	0.000579396	0.000406725	0.000142104	0.000146994
1160721	Bacteria	NA	Firmicutes	Clostridia	Clostridiales	Ruminococcaceae	Ruminococcus	Ruminococcus bicirculans	0.000317662	0	0.000404242	0.00276229	0	0	0.000243867	0	0.000480291	0.00123272	0	0	0.000241764	0.000303566	0	0	0.00112952	0.00128685	0.0051611	0.000444133	0.000698424	0.00031135	0	0	0	0	0.000492749	0.00307458	0	0	0	0	0	0	0	0	0	0	0.00409768	0.000947671	0.000199837	0.000272816	0.000909143	0.000610215	0	0	0	0	0	0	0	0	0	0	0	0	0	0	0.00046768	0.000428324	0	0	0	0	0	0.00401319	0.000513573	0	0	0.00167023	0.00126201	0	0.000367157	0	0.000251478	0.000735907	0	0	0.000222795	0.000121948	0	0	0.000207759	0.000194597	0.00139247	0	0.000621549	0.000483628	0	0	0.00199242	0.000305873	0	0.000330743	0.00380716	0.000398904	0.00288235	0.00063498	0	0	0.00449864	0.00192113	0.000197819	0.000400893	0.000372682	0.000793574	0.000365855	0.000708667	0.00117943	0.00101108	0	0	0.00172365	0.00103393	0.000270866	0.000398413	0.000684397	0.00136651	0	0.000372298	0.00144208	0	0.000134296	0
33025	Bacteria	NA	Firmicutes	Negativicutes	Acidaminococcales	Acidaminococcaceae	Phascolarctobacterium	Phascolarctobacterium faecium	0	0	0	0.000188145	0	0	0	0	0	0	0	0	0	0	0	0	0	0	0	0	0	0	0	0	0	0	0	0.00302425	0	0	0	0	0	0	0	0	0	0	0	0	0	0	0	0.000337627	0	0	0	0	0	0	0	0	0	0	0	0	0	0	0	0	0	0	0	0	0	0	0	0	0	0	0	0	0	0	0	0	0	0.000129414	0	0	0	0	0	0.000132968	0	0	0	0	0	0	0	0	0	0	0.00218702	0.00170221	0	0	0	0	0	0	0	0	0	0.000376395	0	0	0	0	0	0	0	0	0	0	0	0	0	0	0	0	0	0
33945	Bacteria	NA	Firmicutes	Bacilli	Lactobacillales	Enterococcaceae	Enterococcus	Enterococcus avium	0	0.000218237	0	0	0.000179146	0	0	0	0.000215231	0.00720742	0	0	0	0	0.000324233	0.000303561	0	0	0	0	0	0	0	0	0	0	0	0.00301605	0.00259611	0.00889177	0.000127394	0.000523827	0	0	0.00789467	0.00314239	0	0	0	0	0	0	0	0	0	0	0.00111584	0	0	0	0	0	0	0	0	0	0	0	0	0.000477103	0	0	0.00212091	0.0200078	0	0.0139552	0	0	0	0	0	0	0.000383073	0.00154654	0	0	0	0	0	0	0	0	0	0	0	0	0	0	0	0	0	0	0	0	0	0	0	0	0	0	0	0	0.000382046	0.000188311	0	0.00893285	0	0	0	0	0	0	0	0	0	0	0	0	0.000270922	0.000616378	0	0.0587285	0	0
1496	Bacteria	NA	Firmicutes	Clostridia	Clostridiales	Peptostreptococcaceae	Clostridioides	Clostridioides difficile	0.00418013	0.00333312	0	0	0.000103137	0.000285505	0.000464107	0.00534833	0.000238177	0.000389834	0	0	0.00031964	0.000152175	0	0	0.00042941	0.000331134	0.000189783	0.000346754	0.000193646	0.000198662	0.000277788	0.000130607	0.000242817	0.00597198	0	0.00292262	0.000150725	0.000430549	0.00235902	0.00594861	0.000105309	0.00198156	0.000127455	0.000235268	0.000122382	0	0.000101405	0.000135926	0.000754967	0.00109518	0.000369014	0.000270016	0.000403597	0.000100154	0.000124559	0	0.000597389	0.00188041	0.000222956	0.000279143	0.000438242	0.0005197	0.000248311	0.000120801	0.000166252	0.000157931	0.000633638	0.000476288	0.000447105	0.000546429	0.000172922	0.000100305	0	0	0.000306808	0.0127412	0.000392618	0.000202444	0.00110666	0.0744615	0	0	0.000117976	0.000359961	0.00777931	0.000305894	0.000248643	0.000586097	0.000647846	0	0.000250342	0.000196693	0.00197682	0.00681968	0.000968986	0.000285143	0.000119369	0.00132182	0.00030234	0	0	0	0.000515422	0.000838608	0.000674019	0.000503506	0.000688395	0.00141269	0	0.000181905	0.00020442	0.00032598	0.000469801	0.000277839	0.00074299	0.000866298	0.000255833	0.00022965	0.000969824	0.0534091	0.000121483	0.000173148	0.000424117	0.000396497	0.000163066	0.000106145	0.000175724	0.000316592	0.000477207	0.0234932	0.000485006	0.000277203
2584628	Bacteria	NA	Actinobacteria	Coriobacteriia	Coriobacteriales	Coriobacteriaceae	Collinsella	Collinsella sp. BIOML-A1	0	0	0.00676713	0.00345656	0.00543585	0.00847139	0	0	0	0.000132072	0.00641083	0.0102757	0	0	0.00012338	0	0.0102613	0.00560684	0.00386518	0.000720262	0	0	0.00505191	0	0	0	0.00718995	0.00278893	0	0	0.00794279	0.00128369	0.00221892	0.0045648	0.000178553	0	0	0	0.0247615	0.0404661	0	0	0.0111083	0.00752113	0	0	0	0	0	0	0.00774759	0.0145686	0	0	0.00712205	0.00959618	0.000289154	0	0	0	0.00393552	0.0119208	0	0	0.00563447	0.0032802	0.0135784	0	0.00487963	0.00713567	0	0	0.00613067	0	0.00339677	0.00264002	0.00395926	0.00704576	0	0	0.00200364	0.000581312	0.00470156	0.000298706	0	0	0.000174587	0	0.00554589	0.000352819	0.0063742	0.00671298	0.00473661	0.00660802	0.00958666	0.00858995	0.000304254	0	0.0022803	0.000591575	0.00949729	0.0141274	0.0108975	0.018916	0	0.000269893	0.000164867	0.00014966	0.00751576	0.00588544	0	0	0.00134857	0.00265978	0.000686277	0.00059786	0.00476144	0.00868217	0.0118864	0.0150322	0.00249097	0.00025066	0.00317383	0.00079132
1849603	Bacteria	NA	Proteobacteria	Gammaproteobacteria	Enterobacterales	Enterobacteriaceae	NA	Enterobacteriaceae bacterium	0	0	0	0	0	0	0	0.00163302	0	0	0	0	0	0.000678592	0	0	0	0	0	0	0	0	0	0	0	0.00358117	0	0.00272763	0	0	0	0	0	0.00117866	0	0	0	0	0	0	0	0	0	0	0.00011503	0	0	0	0	0	0	0	0	0	0	0	0	0	0	0	0	0	0	0	0	0	0	0	0	0	0	0	0	0	0	0	0.000198323	0	0	0	0	0	0	0	0	0	0	0	0	0	0	0	0	0	0	0	0	0.000669115	0	0	0	0	0	0	0	0	0	0	0	0	0	0	0	0	0	0	0	0	0	0	0	0	0	0
2044467	Bacteria	NA	Proteobacteria	Gammaproteobacteria	Enterobacterales	Enterobacteriaceae	Escherichia	Escherichia sp. E4742	0	0	0	0	0	0	0	0.00144744	0	0	0	0	0	0.000458943	0	0	0	0	0	0	0	0	0	0	0	0.00511727	0	0.00261501	0	0	0	0	0	0.00106825	0	0	0	0	0	0	0	0	0	0	0.000143576	0.000172486	0	0	0	0	0	0	0	0	0	0	0	0	0	0	0	0	0	0	0	0	0	0	0	0	0	0	0	0	0	0	0.000236678	0	0	0	0	0	0	0	0	0	0	0	0	0	0	0	0	0	0	0	0	0.000961954	0	0	0	0	0	0	0	0	0	0	0	0	0	0	0	0	0	0	0	0	0	0.00011046	0	0	0	0
1470347	Bacteria	NA	Bacteroidetes	Bacteroidia	Bacteroidales	Rikenellaceae	Alistipes	Alistipes ihumii	0	0	0	0	0	0	0	0	0	0	0	0	0	0	0	0	0.00085492	0.00120662	0.000449929	0	0	0	0	0	0	0	0.000188867	0.00259657	0	0	0	0	0	0	0	0	0	0	0	0	0	0.000532508	0	0	0	0	0	0	0	0	0	0	0	0	0	0	0.000664746	0.000792351	0	0	0	0	0	0	0.00339324	0.00172191	0	0	0	0	0	0	0	0	0	0	0	0	0	0	0	0	0	0	0	0	0	0	0	0	0	0	0	0	0	0	0.00100271	0.000318127	0	0	0	0	0	0	0	0.00114288	0	0	0	0	0	0	0	0	0.000434506	0.000558444	0.00251633	0.00400827	0	0	0	0	0	0
2292372	Bacteria	NA	Firmicutes	Clostridia	Clostridiales	Ruminococcaceae	Ruminococcus	Ruminococcus sp. AM42-11	0.000862377	0.00166146	0.00189051	0.00589865	0.0127074	0.00123905	0.00616472	0.00427407	0.00494488	0.00283123	0.00555996	0.00434059	0.00289591	0.00132976	0.00027174	0.000114499	0.00258786	0.0029698	0.0142349	0.0112029	0.00378901	0.00272844	0.0878003	0.00047707	0	0	0.0168338	0.00257397	0.000343006	0.000509291	0.00041201	0.000380217	0.000123466	0.000210523	0.000180778	0.000300924	0.00275522	0.00129342	0.00729145	0.00652503	0.00102503	0.00106736	0.00634888	0.00484048	0	0	0	0	0.00442008	0.00154606	0.00519788	0.000931491	0.000148403	0.000626377	0.0128431	0.00563008	0.00107449	0.00100018	0.00073497	0.000717404	0.00659809	0.000720045	0.000768115	0.000256364	0.0132405	0.000660499	0.0330911	0	0.00088825	0.00392716	0.000840166	0.00430053	0.000964125	0.000222079	0.00519454	0.00196349	0.000879562	0.0301013	0.00352546	0.000579434	0.0180281	0.00246559	0.00499508	0.00358735	0.000965385	0.00166174	0.00946316	0.00225815	0.00354438	0.018357	0.00597263	0.00203787	0.00297913	0.00511316	0.000611171	0.000672358	0.00190093	0.000290171	0	0	0.0104189	0.00140811	0.00375513	0.0058402	0.00108941	0.00254833	0.0184882	0.00285809	0.00805047	0.00596507	0.000842901	0.000659693	0.0194112	0.00928692	0.0238399	0.0116599	0.00522625	0.00531299	0.00111463	0.000799129	0.0045195	0	0.00864761	0.00110305
1871021	Bacteria	NA	Firmicutes	Clostridia	Clostridiales	Lachnospiraceae	Lachnoclostridium	Lachnoclostridium phocaeense	0.000108036	0	0	0	0.000209037	0.00114513	0.000122865	0.000251971	0.000438074	0.000307931	0.000238903	0.000176736	0	0	0.00201031	0.00146444	0	0	0	0	0.00019588	0	0	0	0.00095385	0.00747426	0	0.00253575	0	0	0.000155308	0	0	0.000384803	0	0.000308252	0	0.000103862	0.000206826	0.00081726	0.00178279	0.00200618	0	0	0	0	0	0	0	0	0.00017328	0	0	0	0.000384214	0.000123407	0.000142943	0.000149868	0	0	0	0	0	0	0	0	0	0	0.00164956	0.00055304	0	0.000727065	0.000242197	0.000404051	0.000214635	0.000115346	0	0	0	0	0.00177213	0.000671042	0	0.000132205	0.000144369	0	0	0	0	0.000119317	0.000253632	0	0.00021536	0.00127618	0	0	0.000191428	0.000126539	0	0	0.000108028	0	0	0	0.000676087	0.000348627	0	0	0	0	0.000265506	0	0	0	0.000133134	0.000127114	0.000312993	0.00019465	0	0	0	0	0.00024933	0.000151643
817	Bacteria	NA	Bacteroidetes	Bacteroidia	Bacteroidales	Bacteroidaceae	Bacteroides	Bacteroides fragilis	0	0	0	0.00146861	0.00147742	0	0	0.00217136	0.000448649	0.000991536	0	0	0.000505967	0	0.000416248	0	0.00022886	0.000867154	0.000136224	0	0	0	0	0	0.000616982	0.0690819	0.000584389	0.00250935	0	0.000115892	0.00362936	0.000661829	0.00407072	0.0421279	0.00139776	0.0169784	0	0	0.000285341	0	0.00026287	0.0016648	0.000147227	0.000292373	0.000204331	0.00105868	0.0265668	0.0842727	0.00170456	0.000322291	0	0	0.172839	0.0199332	0	0	0.00193477	0.00091109	0.000185534	0.000435877	0	0	0	0.000194376	0.000219358	0.000300823	0.000100874	0.00117428	0	0	0	0	0	0	0.000601388	0.0222289	0.000613639	0.00137988	0	0	0.000653939	0.00243404	0.000717551	0.000343292	0.000314975	0	0.00045532	0	0.000968109	0.00411081	0.000188532	0.000310567	0	0.000454798	0.00717353	0.0149292	0	0.00602481	0	0	0	0	0.000335829	0.000290978	0.000307368	0.00308515	0.000251523	0.000217176	0.00017004	0.000190418	0	0	0.000237201	0.000251345	0.00183126	0.00135204	0.000152555	0.000127399	0.000171681	0.000642068	0.00092735	0.00109211	0.000157691	0
1834207	Bacteria	NA	Firmicutes	Erysipelotrichia	Erysipelotrichales	Erysipelotrichaceae	NA	Erysipelotrichaceae bacterium I46	0.00193166	0.00143044	0	0	0	0	0.000181352	0.00076181	0.00011219	0.000158848	0	0	0	0	0	0	0.000164723	0	0	0	0.000100859	0.000110094	0	0	0.000193359	0.00269305	0	0.00245225	0	0.000170799	0.00105434	0.00249121	0.000235161	0.00250361	0	0	0	0	0	0	0.000171364	0.000389079	0	0	0	0	0.000805673	0	0.000276506	0.000882811	0	0.000113797	0.00153163	0.00175989	0	0	0	0	0.000327494	0.000239507	0.00111733	0.00166184	0.000123465	0	0	0	0.000157305	0.00531699	0.000237286	0	0.000693405	0.0215473	0	0.000129064	0	0.000157735	0.00244623	0.000173107	0	0.000179695	0.000234666	0	0.000258999	0.000243918	0.00896311	0.00196802	0.000149895	0	0	0.000464353	0	0	0	0	0.000591401	0.000593814	0.00024164	0.000129518	0	0.000255257	0	0	0.000670706	0.00143402	0.000107723	0	0.000212107	0.000253551	0.000214052	0	0.000240989	0.0213554	0	0	0.000100765	0.000103194	0	0	0.000108279	0.000183845	0.000150789	0.00374426	0.000150343	0.000111042
2292275	Bacteria	NA	Firmicutes	Clostridia	Clostridiales	Clostridiaceae	NA	Clostridiaceae bacterium OM02-2AC	0.000377944	0.000170999	0	0.000124319	0.000445532	0.000317149	0	0	0.000642892	0.000597427	0	0	0.000104673	0	0.000992038	0.00139443	0.000121751	0	0.000261478	0.000398764	0	0	0	0	0	0.000542881	0	0.00226992	0	0	0.000849959	0.000350423	0	0.000208537	0	0.000197239	0	0	0.000248869	0.000326934	0.000335363	0.000405106	0	0.000117399	0.000749067	0.000444934	0	0	0.000247747	0.000748124	0	0.000303018	0.000106988	0.000221914	0	0	0.000509152	0.000731287	0.0016811	0.00319857	0	0	0	0	0	0.000121853	0.00012946	0.00037303	0.000307294	0.000215138	0	0.00538009	0	0	0	0.000102025	0.0131279	0.000119962	0	0	0.000122113	0	0.000299529	0.000275545	0.000242675	0.000624478	0.00017504	0.000107564	0	0.000157178	0.000545708	0.000296275	0	0	0.00010054	0.000108357	0	0	0	0	0.000130089	0	0	0	0.000388183	0.000232154	0.000240855	0.000251716	0.00011488	0.000131961	0	0.00091816	0.000318644	0.000291703	0.000124839	0.000118188	0.000273639	0.000488953	0	0	0.000147704	0.000574359	0.000133014	0
2292067	Bacteria	NA	Firmicutes	Clostridia	Clostridiales	Ruminococcaceae	Ruminococcus	Ruminococcus sp. AF31-16BH	0.0131546	0.00259332	0.000267708	0.000638323	0.00710511	0.0171803	0.0107402	0.000648205	0.00764135	0.000896165	0.000966435	0.000858459	0.00193656	0.000767488	0.00302425	0.0028025	0.0125088	0.00675778	0.00244561	0.00421683	0.00145327	0.000244891	0.000474678	0.0110568	0.000262186	0	0.00106296	0.00222115	0.00549437	0.00825114	0.00440035	0.00443987	0.00331677	0.00539108	0.00205683	0.0052598	0.000770565	0.00188368	0.00238277	0.00398032	0.0291795	0.0301003	0.00111818	0.00568116	0.000102672	0	0.000155332	0	0.000851501	0.00132549	0.0103317	0.00901593	0.000808926	0.0137896	0.00530147	0.00432232	0.00965706	0.00985031	0.0148791	0.0167485	0.00415504	0.00877235	0.0142922	0.00157895	0.00165292	0.00135448	0.00462432	0	0.0263031	0.00327263	0.0245122	0.00105051	0.00297088	0.000117992	0.00150612	0.00438267	0.000868153	0.00710748	0.000367597	0.00183375	0.0105144	0.00738791	0.00428818	0.00456321	0.00583408	0.00430245	0.00434004	0.000767205	0.000350228	0.00174688	0.000958492	0.000653939	0.00173352	0.00174606	0.0154066	0.0162129	0.000522454	0.000579169	0	0.000773597	0.00310152	0.00332452	0.00357474	0.00813661	0.0128769	0.00635451	0.00614999	0.000891674	0.00246738	0.00533967	0.0121754	0.000474584	0.00541013	0.00519401	0.00167854	0.00161986	0.00350506	0.000464449	0.00208993	0.00981489	0.00468029	0.000127919	0.0055033	0.00536213
2049048	Bacteria	NA	Bacteroidetes	Bacteroidia	Bacteroidales	Rikenellaceae	NA	Rikenellaceae bacterium	0	0	0.00141238	0.00142118	0	0	0.000141442	0.000451908	0	0	0	0	0.000469884	0	0.00413034	0	0	0	0.000416058	0	0	0	0	0	0.00163847	0.00816236	0.000334573	0.00221228	0	0.000104678	0	0	0	0	0	0	0	0	0.00398505	0.00097278	0	0.00279887	0	0	0	0	0	0	0	0	0	0	0	0	0.00194449	0	0.00265835	0.00254667	0.000435112	0.00105562	0	0	0	0	0.000811237	0.000497766	0	0	0	0.000557766	0	0	0.000145168	0	0	0	0	0	0	0	0.000892403	0.00032226	0.000806897	0.00192294	0	0	0	0	0	0	0	0	0.000429858	0.010408	0.00708151	0.00655688	0	0	0	0	0	0	0	0	0	0.000173231	0	0	0	0.000162317	0	0	0.000291376	0.000389322	0.00061701	0.00118008	0	0	0	0	0	0	0	0
1232453	Bacteria	NA	Firmicutes	Clostridia	Clostridiales	NA	NA	Clostridiales bacterium VE202-21	0.000124288	0	0	0.000112607	0	0	0	0	0.000110834	0	0.00017924	0.00016144	0	0	0	0	0.000106305	0	0.000189372	0	0	0	0	0	0	0	0.000113521	0.00209229	0	0	0.000167025	0.000351344	0	0	0	0.000173788	0	0	0.000101515	0.000193244	0.000150881	0.000212215	0	0.000165186	0	0	0.000155503	0	0	0	0.000216005	0	0	0.000150318	0.000120563	0	0.000349557	0.000172512	0.000203046	0.000111376	0	0	0	0	0.000141588	0.000306105	0	0	0.000113171	0	0	0	0.000272304	0	0.000137941	0.000130971	0	0.000113439	0	0	0.000107081	0	0	0	0	0	0.00010063	0	0	0.000127549	0	0	0.000346109	0.000255056	0	0.000106142	0.000690989	0.000389576	0	0	0.000244511	0	0.000110023	0.000152465	0.000108295	0	0.000116436	0	0.000550787	0.000441347	0.000185388	0	0.000278513	0.000177181	0.000344491	0.000337634	0.000326262	0.000330748	0	0	0.000240837	0.000439238	0.000100409	0
2093900	Bacteria	NA	Proteobacteria	Gammaproteobacteria	Enterobacterales	Enterobacteriaceae	Escherichia	Escherichia sp. MOD1-EC7003	0	0	0	0	0	0	0	0.00241981	0	0	0	0	0	0.00117653	0.000129353	0	0	0	0	0	0	0	0	0	0	0.00766471	0	0.00200674	0	0	0	0	0	0.00275707	0	0	0	0	0	0	0	0	0	0	0.000494283	0.00039542	0.000154317	0	0	0	0	0	0	0	0	0	0	0	0	0	0.000117707	0	0	0	0	0	0	0	0	0	0	0	0	0	0	0	0.000329759	0	0	0	0	0	0	0	0	0	0	0	0	0	0	0	0	0	0	0	0	0.00101681	0	0	0	0	0	0	0	0	0	0	0	0	0	0	0	0	0	0	0	0	0	0.000139543	0	0	0	0
261299	Bacteria	NA	Firmicutes	Clostridia	Clostridiales	Peptostreptococcaceae	Intestinibacter	Intestinibacter bartlettii	0.00528379	0.002038	0.0023562	0.00436374	0.000396381	0.000768209	0.00170184	0.00239911	0.00267349	0.000397532	0.00634801	0.0138421	0.00131422	0.0022115	0.0028308	0.0041261	0.0062219	0.00692491	0.00555589	0.00367643	0.00852066	0.00376142	0.000374629	0.000543449	0.000333015	0	0.00417643	0.00195461	0	0.000141687	0.0149301	0.00523709	0.00027784	0.00501393	0.00520033	0	0	0.000685196	0.00656258	0.0035109	0.00513787	0.00151542	0.00230478	0.00137325	0.000504955	0.00680748	0.00282377	0.00398636	0.0014378	0.00245094	0.00143737	0.00257525	0.00532196	0.00189617	0.00653032	0.00269733	0.00216603	0.00255357	0.00188074	0.00624036	0.00154589	0.000234324	0.000724827	0.00144828	0.000247332	0.0128058	0.000956883	0.00422448	0.000767978	0.00795787	0.000165705	0.0194059	0.000948971	0.0279791	0.00176194	0.0017233	0.000227781	0.00217936	0.00565184	0.018635	0.0041458	0.000698605	0.00445712	0.00138341	0.000188866	0.000324909	0.00897976	0.000170405	0.00242327	0.000252308	0.00785352	0.001636	0.00876192	0.00775167	0.00452085	0.000140045	0.0153345	0.00765939	0.00011934	0	0.00464058	0.00661708	0.000114761	0.00692166	0.000765129	0.00593189	0.00481132	0.0188654	0.00554411	0.0230097	0.000557526	0.000652689	0.00176242	0.00737422	0.00178324	0	0.0123104	0.0187941	0.00432282	0.00137904	0.00277372	0.00184258	0.00144221	0.0304955
820	Bacteria	NA	Bacteroidetes	Bacteroidia	Bacteroidales	Bacteroidaceae	Bacteroides	Bacteroides uniformis	0	0	0.000899889	0.000913629	0	0	0.000172565	0.000591716	0	0	0	0	0.00274709	0	0.00609544	0.000951863	0.00545802	0.0261109	0.00300024	0	0.002438	0	0	0	0	0.000555841	0.000537967	0.00189759	0	0.00680226	0.00488813	0.00230832	0	0	0	0.000287763	0	0	0.011356	0.00180956	0.00127984	0.00643736	0.000378789	0.000669099	0.000140176	0.000909571	0	0	0.0029674	0.00184887	0.000274508	0.000101307	0	0	0.000135013	0	0.00241445	0.0105974	0	0.000164911	0.00147098	0.000144061	0.000194229	0	0.00203359	0.00040417	0.000242924	0.000436385	0	0.000265145	0	0	0	0	0	0.000108235	0.0281032	0.00285322	0.000146925	0	0.00436574	0.00431903	0.00952678	0.0072542	0	0	0	0	0	0.000236813	0.00305767	0.00683472	0	0.00724412	0.0188257	0.0409038	0	0	0	0	0.000434471	0	0.00364921	0.00432476	0.000179639	0.00272975	0	0	0.000455181	0.000516424	0	0	0.000190924	0.000263514	0	0	0	0.000234196	0.00333054	0.0125927	0.00755865	0.000918552	0.00258122	0.000311983
28116	Bacteria	NA	Bacteroidetes	Bacteroidia	Bacteroidales	Bacteroidaceae	Bacteroides	Bacteroides ovatus	0.000451366	0.00226596	0	0	0.000965732	0	0	0	0	0	0.0012493	0	0.000269843	0.000140611	0.00179522	0.000360961	0	0.000377774	0.000169334	0	0.00146813	0	0	0	0	0	0	0.00173278	0	0	0.00319812	0.0057459	0	0	0	0.000203534	0	0	0.00374557	0.00331199	0.000537105	0.00692061	0.000308867	0.000623695	0.00250207	0.0159661	0	0	0.00110254	0.002021	0.000437357	0.000302545	0.00077478	0	0	0	0.000300412	0.00277829	0	0	0	0	0	0	0.000188145	0.0286259	0	0.000998618	0	0	0	0	0	0	0.000450948	0.0202157	0.00011474	0.00100311	0	0	0.000103944	0.000751106	0.00124218	0	0.0203469	0	0.000372723	0.000475843	0.000807011	0.00568085	0.000592814	0.000706282	0	0.00236557	0.00534177	0.0141965	0	0.000323142	0	0	0	0	0.000857907	0.000772154	0.000274631	0.00514415	0	0	0.000508081	0.000171894	0	0	0.000248432	0.000123631	0.000199686	0.000728344	0	0	0.000508606	0.00191513	0.00880357	0.000737175	0	0
2585118	Bacteria	NA	Bacteroidetes	Bacteroidia	Bacteroidales	Rikenellaceae	Alistipes	Alistipes communis	0	0	0	0	0	0	0	0	0	0	0	0	0	0	0	0	0	0	0.000432313	0	0	0	0	0	0	0	0	0.00169043	0	0	0	0	0	0.000168848	0	0	0	0	0	0	0	0	0	0	0	0	0	0	0	0	0	0	0	0	0.000267604	0	0	0.000212356	0	0	0	0	0	0	0.000442123	0.000210751	0	0	0	0	0	0	0	0	0	0	0.000179329	0	0	0	0	0	0	0	0	0	0	0	0	0	0	0.00021224	0	0.000131221	0	0	0	0	0	0	0	0	0	0	0	0	0	0	0	0.000603553	0	0	0	0	0.000235662	0.00014951	0	0	0	0	0.00196279	0.000475497	0	0
469589	Bacteria	NA	Bacteroidetes	Bacteroidia	Bacteroidales	Bacteroidaceae	Bacteroides	Bacteroides sp. 2_1_33B	0	0	0	0.000151127	0	0	0	0	0	0	0	0	0	0	0	0	0	0	0.000206168	0	0	0	0	0	0	0	0	0.00164897	0	0	0.00087202	0.000188206	0	0	0.000301187	0.00198706	0	0	0.000193123	0	0.000371836	0.000580831	0	0	0	0.00131135	0	0	0	0.000275948	0	0	0	0	0	0	0.000302708	0.00086191	0	0	0	0	0	0	0.012748	0.00766893	0	0	0	0	0	0	0	0	0	0	0.0276705	0.000324302	0	0	0.000229555	0.00079877	0	0	0	0	0	0	0	0	0	0	0	0.00108704	0.00119094	0.00238855	0	0.000564674	0	0	0	0	0	0.000111059	0	0.000643401	0	0	0	0	0	0	0	0	0.000769319	0.00144669	0	0	0	0.000227876	0	0	0	0
2292069	Bacteria	NA	Firmicutes	Clostridia	Clostridiales	Ruminococcaceae	Ruminococcus	Ruminococcus sp. AF41-9	0.00751726	0.0018987	0.000307327	0.000652828	0.0049767	0.00793747	0.00645027	0.000482546	0.00476145	0.000557765	0.000595925	0.000629542	0.00143491	0.000641733	0.00203901	0.0018833	0.00816844	0.00477507	0.0029902	0.00341083	0.000941318	0.000175648	0.000658974	0.00621853	0.000381882	0	0.000872108	0.00160702	0.00397725	0.00587475	0.00327279	0.00326277	0.00170037	0.00273211	0.00171119	0.00339979	0.00166682	0.00268885	0.0017494	0.00202097	0.014853	0.0153012	0.00160917	0.00472991	0	0	0.000111822	0	0.00058132	0.00104837	0.00586291	0.00689058	0.000530946	0.00713904	0.003565	0.00280388	0.00694157	0.00650176	0.00731888	0.0080259	0.00359123	0.00539387	0.0109813	0.00118094	0.00124119	0.00120914	0.00315353	0	0.0111165	0.00142441	0.0133781	0.00172851	0.00185752	0.000455903	0.00156818	0.00335098	0.000637423	0.00511284	0.000512709	0.00124883	0.00626295	0.00434143	0.00280987	0.00317819	0.00387302	0.00378336	0.00268951	0.000639446	0.000424465	0.00211576	0.00117298	0.000830746	0.00128052	0.00122969	0.00775475	0.00809546	0.000468598	0.000438386	0	0.000452759	0.00242878	0.00261704	0.00413455	0.00702814	0.00651862	0.0034042	0.00415319	0.000680132	0.00180777	0.00350981	0.0089509	0.000890965	0.00468612	0.00406227	0.00154647	0.00134843	0.00236146	0.000476922	0.00156393	0.00743686	0.00268267	0.000121569	0.00353422	0.00423755
270498	Bacteria	NA	Firmicutes	Clostridia	Clostridiales	Catabacteriaceae	Catabacter	Catabacter hongkongensis	0	0	0.000123584	0.000177444	0	0	0	0	0	0	0	0	0	0	0	0	0.0019274	0.00124394	0	0	0	0	0	0	0	0	0	0.00148622	0	0	0	0	0	0	0	0	0	0	0	0	0	0	0	0	0	0	0	0	0	0	0	0	0	0	0	0	0.000464218	0.00052215	0	0	0	0	0	0	0.00053576	0.000869743	0	0	0	0	0	0	0	0	0	0	0.000107174	0.000124102	0	0	0	0	0	0	0	0	0	0	0	0	0	0	0	0	0	0	0	0	0	0	0.000103632	0.000196165	0	0	0	0	0	0	0	0.000253333	0	0	0	0	0	0	0.000149617	0.000332504	0	0	0	0	0	0
2320885	Bacteria	NA	NA	NA	NA	NA	NA	bacterium CH2-D8-79	0	0	0	0	0.000102216	0	0	0	0.000132535	0.00343383	0	0	0	0	0.000186734	0.000177018	0	0	0	0	0	0	0	0	0	0	0	0.00145712	0.0016209	0.00553037	0	0.00025265	0	0	0.00498578	0.00198883	0	0	0	0	0	0	0	0	0	0	0.000548512	0	0	0	0	0	0	0	0	0	0	0	0	0.000287129	0	0	0.001332	0.0119448	0	0.00753792	0	0	0	0	0	0	0.000191922	0.000751968	0	0	0	0	0	0	0	0	0	0	0	0	0	0	0	0	0	0	0	0	0	0	0	0	0	0	0	0	0.000250336	0.000115948	0	0.00482309	0	0	0	0	0	0	0	0	0	0	0	0	0.000163944	0.000365642	0	0.0365733	0	0
89014	Bacteria	NA	Firmicutes	Clostridia	Clostridiales	Lachnospiraceae	Blautia	Blautia luti	0.00637323	0.00166472	0.00035619	0.000792033	0.00467332	0.00791672	0.00684257	0.000502804	0.00493799	0.000611457	0.000636911	0.000697902	0.00154129	0.000824523	0.00198184	0.00217573	0.00718452	0.00402247	0.00236846	0.00290105	0.000981241	0.000210636	0.000493727	0.00594569	0	0	0.000962092	0.00144367	0.00368556	0.00565095	0.00320025	0.003184	0.00193862	0.00322804	0.0012435	0.00284209	0.000719595	0.0014992	0.00195056	0.00252766	0.0159945	0.0164246	0.00195413	0.00453129	0.000105751	0	0.000144163	0	0.000639671	0.000996196	0.00571695	0.00581297	0.000470938	0.00756312	0.00386845	0.00315267	0.00521555	0.00529168	0.00868354	0.00978935	0.00269025	0.00555595	0.0111225	0.00116088	0.00136092	0.00111593	0.00305501	0	0.0131125	0.00168982	0.0122754	0.00143707	0.00204171	0.000278493	0.00113107	0.00261952	0.00066079	0.0049361	0.000446722	0.00147482	0.00592636	0.00404267	0.00253518	0.00295662	0.00358538	0.00438488	0.00277535	0.000647392	0.00042015	0.00213183	0.00109008	0.000684128	0.0011885	0.00101785	0.00911656	0.00948304	0.000461054	0.000448728	0	0.000371273	0.00237696	0.00267698	0.00218366	0.00477958	0.0057787	0.00323195	0.00443007	0.000703854	0.00187217	0.0036034	0.00917262	0.000207126	0.00378607	0.00340865	0.0015136	0.00136099	0.00224808	0.000453882	0.00135118	0.00538189	0.00287373	0.000155875	0.00402036	0.00441006
2559705	Bacteria	NA	Firmicutes	Clostridia	Clostridiales	Clostridiaceae	Clostridium	Clostridium sp. BSD2780061688st1 H5	0	0	0	0	0	0	0	0.000100029	0.000218133	0	0.00130159	0.000291295	0	0	0.000405468	0.000175081	0	0	0	0.00040639	0	0	0	0	0.000131198	0.000304346	0	0.00142667	0	0	0.00014761	0	0	0	0	0	0	0	0.000108807	0.000294946	0.000104825	0.00012342	0	0	0	0	0	0	0	0	0.000146972	0	0	0	0.000322682	0.000120189	0	0	0	0	0	0	0	0	0	0	0	0	0	0	0.000272224	0.000217977	0	0	0	0	0	0	0	0	0.000155475	0	0	0	0	0	0	0	0	0	0	0	0.000163574	0.000723995	0.000197792	0.000216654	0.000172059	0	0	0	0.000134676	0	0	0	0.000126114	0	0	0	0	0	0	0.000243414	0	0	0	0	0.000113642	0.000127609	0	0	0	0	0.000771787	0.000273055
328813	Bacteria	NA	Bacteroidetes	Bacteroidia	Bacteroidales	Rikenellaceae	Alistipes	Alistipes onderdonkii	0	0	0.000827301	0.000802714	0	0	0	0.000247103	0	0	0	0	0.000503372	0	0.00479536	0	0	0	0.000298201	0	0	0	0	0	0.00145418	0.0073586	0.000198408	0.00135745	0	0	0	0	0	0	0	0	0	0	0.002118	0.000514463	0	0.00166184	0	0	0	0	0	0	0	0	0	0	0	0	0.00202668	0	0.00284665	0.00269062	0.00048856	0.00115771	0	0	0	0	0.00101059	0.00065605	0	0	0	0.000548102	0	0	0	0	0	0	0	0	0	0	0.000934964	0.000282048	0.000434284	0.00104311	0	0	0	0	0	0	0	0	0.000248675	0.00595324	0.00614039	0.00568881	0	0	0	0	0	0	0	0	0	0.000123357	0	0	0	0.000138623	0	0	0.000298613	0.000395331	0.000603355	0.00118759	0	0	0	0	0	0	0	0
1519438	Bacteria	NA	Firmicutes	Clostridia	Clostridiales	Eubacteriaceae	Eubacterium	Eubacterium sp. ER2	0.000489302	0.000229145	0	0.000314907	0	0	0	0	0.000122172	0	0.00122493	0.000308378	0.000170519	0	0.000340957	0.000230022	0	0	0.000178512	0.000390694	0.000257267	0.00012797	0	0	0.00010234	0.000437514	0.000138462	0.00135719	0	0	0	0	0	0.000129662	0	0	0	0.000240907	0.000121119	0.000270749	0	0	0	0	0	0	0	0	0	0	0.000231932	0	0	0	0.000136624	0	0	0	0.00024638	0.000273008	0.000146251	0.000150207	0.000108115	0.000187992	0	0	0.000413481	0	0	0	0	0.000532403	0	0	0.000111612	0.000158696	0	0	0	0	0.000241089	0.000122861	0	0.000363494	0	0.000175655	0	0	0	0.000634726	0	0	0.000166297	0.000714882	0	0	0	0	0	0	0	0.000112007	0	0	0	0	0	0	0	0.000201548	0.000144805	0	0.000102714	0	0	0	0.000273899	0.000143153	0.00018357	0.000114706	0	0	0.000784741	0.00028059
2584624	Bacteria	NA	Firmicutes	Clostridia	Clostridiales	Lachnospiraceae	Blautia	Blautia sp. BIOML-A1	0.00139533	0.00178384	0.00119613	0.00122392	0.00119147	0.00104427	0.00115921	0.00126335	0.000784394	0.000124686	0.000203218	0.00046486	0.000962317	0.000698086	0.00038628	0.000146506	0.00140474	0.000769509	0.00407243	0.00166068	0.00194309	0.00230072	0.00148829	0.00091644	0	0	0.00169367	0.00133152	0.000643322	0.000935198	0.000935266	0.000858006	0.000318925	0.000530369	0.000503555	0.000536734	0.00119222	0.00085714	0.00120803	0.00165955	0.00353638	0.00327172	0.00215731	0.00242136	0	0	0	0	0.00180021	0.000784063	0.00113677	0.0014955	0.000254495	0.00123119	0.00116559	0.00142767	0.000903071	0.000827452	0.00173941	0.00183121	0.0041381	0.00313301	0.000934365	0.000218669	0.00146223	0.00112139	0.00181962	0	0.00225831	0.000523194	0.00385631	0.00407907	0.000627516	0.000791333	0.00113707	0.00101386	0.00036786	0.0013416	0.000576612	0.000724501	0.00279888	0.00279507	0.000964507	0.00240324	0.00110868	0.00369378	0.00134555	0.000612801	0.000633209	0.00447739	0.00126992	0.000719631	0.000812917	0.000672808	0.000744954	0.000772906	0.000357706	0.000275386	0	0	0.000927668	0.000566113	0.00096192	0.00140604	0.00198126	0.00111226	0.000851733	0.000658376	0.00316109	0.0026171	0.00140798	0.000112334	0.0022002	0.00118723	0.0188111	0.0194704	0.000889556	0.00174732	0.000556105	0.000415075	0.000776441	0.000112594	0.00220053	0.00112992
208962	Bacteria	NA	Proteobacteria	Gammaproteobacteria	Enterobacterales	Enterobacteriaceae	Escherichia	Escherichia albertii	0	0	0	0	0	0	0	0.00110645	0	0	0	0	0	0.000408091	0	0	0	0	0	0	0	0	0	0	0	0.00318332	0	0.00133019	0	0	0	0	0	0.000528434	0	0	0	0	0	0	0	0	0	0	0	0	0	0	0	0	0	0	0	0	0	0	0	0	0	0	0	0	0	0	0	0	0	0	0	0	0	0	0	0	0	0	0.00019208	0	0	0	0	0	0	0	0	0	0	0	0	0	0	0	0	0	0	0	0	0.000621449	0	0	0	0	0	0	0	0	0	0	0	0	0	0	0	0	0	0	0	0	0	0	0	0	0	0
74426	Bacteria	NA	Actinobacteria	Coriobacteriia	Coriobacteriales	Coriobacteriaceae	Collinsella	Collinsella aerofaciens	0	0	0.0210035	0.0104128	0.010794	0.0235314	0	0	0	0	0.0192503	0.0307201	0	0	0	0	0.0241017	0.0120159	0.0115862	0.0017866	0	0	0.0155065	0	0	0	0.0227287	0.00132329	0	0	0.023373	0.00109554	0.00452058	0.0106162	0	0	0	0	0.027988	0.0461873	0	0	0.0107778	0.00743258	0	0	0	0	0	0	0.0190352	0.0351982	0	0	0.0161212	0.0201251	0	0	0	0	0.0136371	0.0425625	0	0	0.0127027	0.00921642	0.0352409	0	0.00564017	0.0214628	0	0	0.0180548	0	0.0115199	0.00699108	0.00484133	0.0195815	0	0	0.00352729	0.00043155	0.0117877	0	0	0	0	0	0.0208987	0.000826435	0.0166371	0.0174849	0.0151373	0.0202287	0.0155005	0.0133673	0	0	0.00401119	0.000916134	0.0363926	0.0562877	0.0279607	0.0510899	0	0	0	0.000101896	0.0140363	0.0197047	0	0	0.00254217	0.00539391	0	0	0.0105282	0.0205384	0.0344728	0.0224567	0.00498031	0.000118063	0.00693044	0.00155089
2292251	Bacteria	NA	Firmicutes	Clostridia	Clostridiales	Ruminococcaceae	Ruminococcus	Ruminococcus sp. AF21-42	0.0065254	0.00205032	0.000260728	0.000520751	0.00453546	0.0077444	0.00696215	0.000520824	0.0045493	0.000649312	0.000599657	0.000616876	0.00158111	0.000774364	0.00206357	0.00192244	0.00713385	0.00402279	0.00227465	0.00287547	0.00088564	0.000137572	0.000674454	0.00635388	0.000136944	0	0.000828396	0.00125565	0.00488155	0.00725862	0.00298299	0.00294885	0.00214745	0.0035269	0.00122716	0.00287042	0.00068207	0.00147866	0.00200167	0.00233633	0.0163025	0.0167025	0.00115935	0.00486771	0	0	0	0	0.000566785	0.000857719	0.00568127	0.00565881	0.000474411	0.00779521	0.00386795	0.00297445	0.0050894	0.00513895	0.00856687	0.00956961	0.00293782	0.00588823	0.0123385	0.00130454	0.0013274	0.00100234	0.00273043	0	0.013433	0.00171458	0.0123972	0.00121579	0.00186645	0.000618132	0.00112326	0.00264715	0.000632064	0.00515157	0.000496035	0.00133648	0.0058466	0.00399975	0.00235293	0.00265312	0.00377914	0.00600111	0.00264779	0.000577388	0.000365717	0.00140946	0.00116185	0.000849651	0.00139236	0.00113673	0.00780846	0.00799955	0.000463322	0.000454877	0	0.000389806	0.00239662	0.00275683	0.0023482	0.00518995	0.00637784	0.00322604	0.00420568	0.000633802	0.0022469	0.00365439	0.00949104	0	0.00357416	0.00342458	0.00147263	0.00139221	0.00201056	0.000496348	0.00143223	0.00576377	0.00446271	0.000115689	0.00400256	0.00399183
1308	Bacteria	NA	Firmicutes	Bacilli	Lactobacillales	Streptococcaceae	Streptococcus	Streptococcus thermophilus	0.020793	0.000166757	0.000836495	0.0190871	0.0186241	0.114554	0.0575398	0.00925966	0.000197868	0.0730928	0.151193	0.0925618	0.00091281	0.0108833	0.00289586	0	0.00771155	0.0564985	0.000524907	0.00222878	0.152094	0.10346	0.0373921	0.00568768	0.150669	0.00213224	0.00288523	0.00124716	0.000146911	0.00012169	0.0127949	0.0362478	0.0152416	0.025799	0.00898765	0.0103684	0.0201177	0	0.00122839	0.000535661	0.000283393	0.0225188	0.000388495	0	0.000154058	0	0.000318666	0.00519728	0.00159213	0.00250236	0.106637	0.0238418	0.000540167	0.000634868	0.0388425	0	0	0.000164229	0.00296986	0.0105137	0.0234183	0.066763	0.000454745	0	0.0542775	0.00369001	0.000262626	0	0.0286928	0.0890463	0.00737839	0.000993021	0.108067	0.0036537	0.00264372	0	0.00135848	0.00142162	0.17389	0.0510094	0.0693841	0	0.000242707	0.00935995	0.00209858	0.0175313	0.000113709	0.00278934	0.000273089	0.0870032	0.0142173	0.048129	0.00162691	0.0218274	0.00831533	0	0.0145607	0.000243187	0.000563667	0.046015	0.000508815	0.000401216	0	0.0347819	0.000235362	0.000249751	0.000206958	0.0236839	0.00557278	0	0.000324727	0.177872	0.0038194	0.0150279	0.0517152	0.0179252	0.091697	0.00931717	0.0438743	0.00196396	0.0577923	0.131625	0.0129545	0
658655	Bacteria	NA	Firmicutes	Clostridia	Clostridiales	Lachnospiraceae	NA	Lachnospiraceae bacterium 1_4_56FAA	0.000274185	0.000528418	0	0	0.000970456	0.000884198	0.00038587	0.000218722	0.000658638	0	0	0	0	0.000113639	0	0	0.00118286	0.000638372	0.000535867	0.0001886	0	0	0.000779345	0.00073518	0.000425665	0	0.000334743	0.00123865	0	0	0.00105909	0.000924814	0	0	0	0	0.000135816	0.00040497	0.000238441	0.000269465	0.000772257	0.000955395	0.000262112	0.000173692	0.000208664	0	0.000980237	0.0004354	0	0.000151836	0.000423265	0.00189933	0.000154755	0.000114756	0.000241326	0	0.000233011	0.000226717	0	0	0.000142983	0.000818503	0	0	0	0	0.00054834	0	0.00104709	0.000179101	0.00013551	0.00605542	0	0.000343638	0	0.000580326	0.000598051	0	0	0.000124948	0.000132435	0.000117723	0.000147159	0.0005381	0.000338419	0.000388675	0.000219844	0.000117516	0.000132354	0.000341975	0.000656282	0.000560797	0	0	0	0.000143995	0	0	0	0.000131405	0.000326393	0	0	0.000125895	0	0	0.000221142	0.000457542	0.000339558	0.000233958	0	0	0.000144957	0	0.0002948	0.00021055	0.000851104	0.000405094	0.000278788	0.00115846	0.000281995	0.0107861	0	0
46503	Bacteria	NA	Bacteroidetes	Bacteroidia	Bacteroidales	Tannerellaceae	Parabacteroides	Parabacteroides merdae	0	0	0.000536238	0.000428905	0	0	0	0.000270002	0	0	0	0	0	0	0.000129726	0	0	0	0	0	0	0	0	0	0	0	0.000894582	0.00123646	0	0	0.00047277	0.000330704	0	0	0	0.000455035	0	0	0.000638079	0.000797164	0	0	0	0	0.000655753	0.00190196	0	0	0	0	0	0	0	0	0.000331538	0	0.000329416	0.00111046	0	0	0	0	0	0	0.000424121	0.000187856	0	0	0	0.000187943	0	0	0	0	0	0	0.012412	0.000478062	0	0	0.00198187	0.00124968	0.000609108	0.000331085	0	0	0	0	0	0	0.000104746	0.000647942	0	0.00138481	0.00183875	0.00152093	0	0	0	0	0	0	0	0.000110617	0	0.000593497	0	0	0	0.000102046	0	0	0	0	0	0	0	0	0	0.000141992	0	0	0	0
208479	Bacteria	NA	Firmicutes	Clostridia	Clostridiales	Lachnospiraceae	Enterocloster	Enterocloster bolteae	0.000111348	0	0	0.000130536	0	0	0	0.000236692	0	0	0.000225888	0	0	0	0.000109543	0	0.000161688	0.000271578	0.000101292	0	0	0	0	0	0	0	0	0.00112405	0	0	0.000463248	0.000234744	0	0.00159409	0	0	0	0	0.000158854	0.000204315	0.000150719	0.000527135	0	0.000120051	0.000445735	0	0.00175615	0.0096851	0	0	0.000221572	0.000142134	0.0042618	0.000947781	0	0	0.00104386	0.00155558	0.000315857	0.000198623	0	0	0	0	0	0.000455281	0	0.00391522	0.000104492	0.000151755	0.00036711	0.000356566	0	0.000115691	0	0.000273712	0.00125622	0.00106231	0	0	0	0.000137774	0	0.000185599	0.000258786	0.000133361	0.000136353	0.000119954	0	0	0.000168815	0.000171902	0	0	0	0.000267099	0	0	0	0	0.000149421	0	0.000113859	0.000119641	0	0.000110049	0	0	0	0	0	0	0	0	0	0	0	0	0	0	0	0.000277934	0	0
28111	Bacteria	NA	Bacteroidetes	Bacteroidia	Bacteroidales	Bacteroidaceae	Bacteroides	Bacteroides eggerthii	0	0	0	0	0	0	0	0.00337793	0	0	0	0	0.000114891	0	0	0	0.000173949	0.000803512	0.000150327	0	0	0	0	0	0	0	0	0.00112154	0	0.00017523	0	0	0	0	0	0.00122385	0	0	0.00048809	0.000132135	0	0.000231589	0	0	0	0	0	0	0	0	0	0	0.00258836	0.000326523	0	0	0.000196849	0.000570368	0	0	0	0	0	0	0	0	0.000169355	0	0	0	0	0	0.000680328	0	0	0	0.000345998	0	0	0	0	0	0.000136258	0.000111652	0	0	0	0	0	0	0.000114099	0.000249448	0	0.00192673	0.000177702	0.000312871	0	0.000264914	0	0	0	0	0.000317859	0.000385364	0	0.000130482	0	0.000122098	0	0	0	0	0	0	0.00012034	0.000199768	0	0	0.000292489	0.000526769	0	0	0	0
821	Bacteria	NA	Bacteroidetes	Bacteroidia	Bacteroidales	Bacteroidaceae	Bacteroides	Bacteroides vulgatus	0	0	0.000894932	0.000736235	0.00142986	0.000107137	0.000250711	0	0	0	0.000405782	0	0.00125326	0.00063842	0.0192401	0.0019248	0.000635648	0.0011557	0.000576214	0.000139126	0.000280153	0	0	0	0	0	0.0011852	0.00109845	0	0.00744248	0.00130123	0.000499291	0	0.000210997	0	0.000326494	0.000182937	0	0.00410682	0.00237148	0	0	0.00111168	0.00107195	0.000412053	0.00221509	0	0.000252921	0.000360117	0.000262195	0	0	0.000612677	0	0.000609919	0	0.000987335	0.00906458	0.00166236	0.00106566	0.000231734	0	0	0	0.00152856	0.00102428	0.000228881	0	0	0	0	0	0	0	0	0	0.0219067	0.00279866	0.000196537	0	0.00042704	0.000236988	0.00439176	0.00443064	0	0	0	0	0	0	0.000654249	0.000344727	0.000114502	0.0045194	0.0145574	0.0107638	0.000407107	0.00982419	0	0.00712037	0.000509337	0	0.00494748	0.00777971	0.000704571	0.00348107	0.000131191	0.000372501	0.000155878	0.000100033	0	0	0.000357283	0.000562329	0.000328061	0.000647777	0.000105016	0	0.000228737	0.00113314	0.00688846	0	0	0
1965573	Bacteria	NA	Firmicutes	Clostridia	Clostridiales	Ruminococcaceae	Drancourtella	Drancourtella sp. An177	0	0	0	0	0.00185775	0.000233714	0.000127424	0	0.000540915	0.000366581	0	0	0.000136239	0	0.000246217	0	0.000154181	0.000101258	0.000185809	0	0.000141113	0	0	0.000219966	0.000130507	0.00010214	0.000160454	0.00107108	0	0	0.000135272	0	0	0.000317145	0	0.000146582	0	0	0	0	0.00040305	0.000435074	0.000116077	0.00014464	0	0	0.000126198	0	0	0.000103664	0.00013938	0.000116932	0	0.000168897	0.000319019	0.000143522	0.000135173	0.00012628	0	0	0.000129818	0.000203805	0	0	0	0	0	0	0.000308842	0	0.000249199	0.00019581	0	0.000228258	0.000275883	0.000637228	0	0	0.000246831	0	0.00014874	0.000110191	0	0	0.000131241	0	0.000161879	0.000119874	0	0	0	0	0.000199172	0.000165367	0	0	0	0	0	0	0	0.000103583	0	0	0	0	0.000124409	0.000108904	0	0	0.00010873	0.00011111	0	0.000103427	0.000104121	0.000104377	0.000273207	0.000192141	0	0	0.000159854	0.000114397	0.000416562	0.000181563
387090	Bacteria	NA	Bacteroidetes	Bacteroidia	Bacteroidales	Bacteroidaceae	Bacteroides	Bacteroides coprophilus	0	0	0	0	0	0	0	0	0	0	0	0	0	0	0.000337699	0	0	0	0.000191284	0	0	0	0	0	0	0	0.000118778	0.00105618	0	0	0	0	0	0	0	0	0	0	0.000245753	0.000151328	0	0	0	0	0.000143627	0.000895344	0	0	0	0	0	0	0.00132936	0.000156983	0	0	0	0.000140832	0	0	0	0	0	0	0.000117983	0.000403848	0	0	0	0	0	0	0	0	0	0	0	0	0	0	0	0.000116591	0	0	0.000188374	0	0	0	0	0	0	0	0	0.000280971	0	0	0	0	0	0	0	0	0	0	0	0.000453185	0	0	0	0	0	0	0	0	0	0	0.000104224	0	0	0	0	0	0	0
1680	Bacteria	NA	Actinobacteria	Actinobacteria	Bifidobacteriales	Bifidobacteriaceae	Bifidobacterium	Bifidobacterium adolescentis	0.000285488	0.000450448	0.411049	0.040528	0.00526492	0.00271641	0.0732249	0.271293	0.0472899	0.000834665	0.00227147	0.00253017	0.0023931	0.0586308	0.000777589	0.000984422	0.0128755	0.00235909	0.00792054	0.00288257	0.263952	0.361242	0.0974802	0.000576076	0.000142869	0	0.0948376	0.00102788	0.000696381	0.000615205	0.0903625	0.0657616	0.00102874	0.000227999	0.00229298	0.000534605	0.261546	0.0616214	0.043309	0.0524131	0	0	0.0347052	0.0165096	0.00284124	0.00155454	0	0	0.380218	0.104223	0.0326525	0.0592081	0.021903	0.030454	0.102847	0.28168	0.0048618	0.00383157	0.00231286	0.0130048	0.121445	0.108275	0.00535074	0.0068666	0.0526018	0.00319219	0.0211302	0.000797656	0.0351006	0.0225011	0	0.000270304	0.358676	0	0.17429	0.0511203	0.0177722	0.0559427	0.0523611	0.228082	0.167669	0.308943	0.0666198	0	0.000333477	0	0.0237742	0.00173036	0.00458998	0	0.000831395	0.00223573	0.031075	0.0100272	0.00118653	0.000897152	0.0400654	0.0233898	0.0214905	0.00313768	0.0429133	0.00189486	0.00319698	0.00204791	0.0929019	0.053749	0.000705587	0.00163219	0.00877859	0.00460921	0.000197148	0	0.0156666	0.00559556	0.0323104	0.00624056	0.000203775	0.000299491	0.134517	0.0156966	0.0171898	0.000841596	0.116577	0.0123241
1232448	Bacteria	NA	Firmicutes	Clostridia	Clostridiales	NA	NA	Clostridiales bacterium VE202-07	0	0	0	0	0	0	0	0.000220285	0	0	0.000187649	0	0	0	0	0	0.000106546	0.000240495	0	0	0	0	0	0	0	0	0	0.00100761	0	0	0.000215437	0	0	0.00152816	0	0	0	0	0	0	0.000111878	0.000493044	0	0	0.000430238	0	0.00184649	0.0101899	0	0	0	0.000103488	0.00431927	0.000906588	0	0	0.000989731	0.00144263	0.000198866	0.000122378	0	0	0	0	0	0.00043319	0	0.00396066	0	0.000137485	0.000133404	0.00030742	0	0.000110919	0	0.000238465	0.00122882	0.00102793	0.000195275	0	0	0.00010291	0	0.000154263	0.000174171	0	0	0	0	0	0	0.000107624	0	0	0	0.000272883	0	0	0	0	0	0	0	0	0	0	0	0	0	0	0	0	0	0	0	0	0	0	0	0	0	0.000260736	0	0
658089	Bacteria	NA	Firmicutes	Clostridia	Clostridiales	Lachnospiraceae	NA	Lachnospiraceae bacterium 5_1_63FAA	0.000676181	0.00044312	0.00280561	0.0246896	0.0538373	0.00392964	0.0218315	0.0159786	0.0480926	0.000224513	0.00174894	0.0151071	0.0101011	0.0116986	0.0111198	0.0150528	0.0218878	0.00758763	0.0188005	0.00164936	0.000121642	0	0.000194824	0.000115424	0.149249	0	0.0358491	0.00100487	0.000137947	0.000252576	0.0129404	0.0261221	0.0664815	0.000217306	0.0190994	0.0122931	0.00789111	0.0260449	0.0188856	0.0120448	0.0263591	0.0256815	0.0666283	0.0471523	0	0	0.00042343	0.000167227	0.00011227	0.000225372	0.0246745	0.00502202	0.09564	0.0387803	0.0826412	0.0310488	0.0194013	0.000460183	0.0212899	0.000429431	0.0242673	0.002755	0.000256747	0	0.00389717	0.0293797	0.0961143	0	0.0710114	0.0156622	0.0140265	0.000187887	0.00428616	0	0.0249297	0.0201453	0.000164402	0.00498093	0.0288382	0.002214	0.0103786	0.000237479	0.0453594	0.0642577	0.000729842	0.00061683	0.0225592	0.0444205	0.0314575	0.0144874	0.0232504	0.00957865	0.0203537	0.0018898	0.00458609	0.00371189	0.0609398	0.0221921	0.000658197	0	0.00387387	0.00396717	0.0515344	0.00199116	0.0151443	0.0266297	0.0357767	0.0400154	0.0229795	0.0218358	0.0123775	0.000417203	0.039365	0.0208065	0.0157496	0.0117246	0.0348863	0.0242096	0.0131599	0.00854833	0.0331796	0	0.014246	0.0114951
1550024	Bacteria	NA	Firmicutes	Clostridia	Clostridiales	Ruminococcaceae	Ruthenibacterium	Ruthenibacterium lactatiformans	0.000251176	0.000157619	0.000235951	0.000266076	0	0.000178074	0	0.00042777	0	0	0.000283972	0	0.000198097	0	0.000487456	0.00047825	0.000385724	0.000273505	0.000119449	0.000133743	0.000124056	0	0	0	0	0	0	0.00100229	0	0	0.000296032	0.000471931	0	0	0	0.000109156	0	0	0.000159855	0.00028222	0.000271353	0.000346521	0	0	0	0	0	0.00020768	0	0.000396922	0.000247638	0	0	0	0.000104742	0	0.000569184	0.000384638	0.000168484	0	0.000194928	0.000105508	0	0	0.000501901	0.00146662	0	0.00208226	0.000410319	0.000140576	0.000134999	0.00387408	0.000119945	0	0.000156012	0.000197128	0	0.000406893	0	0	0.000269571	0	0.000135236	0.000168918	0.000596371	0.00025588	0	0.000127689	0.000190662	0.00125558	0.000138452	0.000127633	0	0.000337127	0.000547292	0.000404237	0.000124288	0.00069697	0	0	0.000625525	0.000102972	0.000139382	0.000405811	0.000296382	0.00028793	0	0.000101775	0.000174439	0.000365708	0	0	0	0.000177983	0.00021291	0.00030235	0.000401682	0.000661878	0.000304109	0.000245947	0.000470697	0.000173363	0.000281055	0.000195821
39483	Bacteria	NA	Firmicutes	Erysipelotrichia	Erysipelotrichales	Erysipelotrichaceae	Faecalitalea	Faecalitalea cylindroides	0.00210133	0.00112979	0.000625971	0.00101602	0.00188745	0.000190067	0.0011936	0.000354268	0.000658708	0	0.000248438	0.00138075	0.000926234	0.000565174	0.000610052	0.000916162	0.00126195	0.000909518	0.00400152	0.0012018	0.000703973	0.000316206	0.000815469	0.000947489	0.000185301	0.000339198	0.00127647	0.000981816	0.000222976	0.000335066	0.000651382	0.000221374	0	0.000236324	0.000383587	0.000272152	0.000767478	0.000977132	0.000706006	0.00129926	0.00101866	0.000823921	0.00367029	0.00328186	0	0	0	0	0.000259826	0.00100306	0.00177641	0.00107004	0.000973456	0.00179112	0.00155896	0.00108217	0.00310793	0.00312307	0.00179307	0.00121102	0.00134856	0.00157976	0.00333547	0.000488144	0.00066542	0.000606506	0.000470734	0	0.000222346	0.000177887	0.00150112	0.00105085	0.000316641	0.000387292	0.000610859	0.000788332	0.000593892	0.00115204	0.00121839	0.000739773	0.00116469	0.00026418	0.00140043	0.00319949	0.00217694	0.00208324	0.00139906	0.000954013	0.000817443	0.00480927	0.00381479	0.00276773	0.00121116	0.00106188	0.0021011	0.00198802	0.00112707	0.000652985	0	0	0.00121012	0.000598916	0.00172928	0.00256541	0.000953949	0.00163584	0.0015759	0.00117536	0.002655	0.00274863	0.00116313	0.00010822	0.00196512	0.00186349	0.00142142	0.0011032	0.00163395	0.000818828	0.000470695	0.00110946	0.00136209	0.00296595	0.00124794	0.00100704
1499973	Bacteria	NA	Proteobacteria	Gammaproteobacteria	Enterobacterales	Enterobacteriaceae	Escherichia	Escherichia marmotae	0	0	0	0	0	0	0	0.000517216	0	0	0	0	0	0.000345986	0	0	0	0	0	0	0	0	0	0	0	0.00208339	0	0.000977099	0	0	0	0	0	0.000593895	0	0	0	0	0	0	0	0	0	0	0.000123064	0.000110342	0	0	0	0	0	0	0	0	0	0	0	0	0	0	0	0	0	0	0	0	0	0	0	0	0	0	0	0	0	0	0	0	0	0	0	0	0	0	0	0	0	0	0	0	0	0	0	0	0	0	0	0.000588497	0	0	0	0	0	0	0	0	0	0	0	0	0	0	0	0	0	0	0	0	0	0	0	0	0	0
1965604	Bacteria	NA	Firmicutes	Clostridia	Clostridiales	Ruminococcaceae	Anaeromassilibacillus	Anaeromassilibacillus sp. An250	0	0	0.000201039	0.000341955	0	0	0	0.000274275	0.000144113	0	0.000149318	0.000127777	0.000159189	0	0.000114068	0.000151745	0.000302714	0.000389065	0.00015437	0	0.000232878	0	0	0	0	0	0.000165992	0.000957575	0	0	0.000693539	0.000304586	0	0	0	0	0	0	0.000219909	0.000201297	0.000151616	0.000291323	0	0.000167588	0	0	0	0.000550811	0	0	0.000247638	0	0	0	0.000120383	0	0.00037847	0.000295473	0.000384882	0	0	0	0	0	0	0	0	0	0	0.000243137	0	0	0	0	0	0	0	0	0.000147796	0	0.00036224	0	0.000135947	0.000628707	0	0	0	0	0.000308189	0.000668356	0.000802975	0	0.000251508	0.000387291	0	0.00010935	0	0	0	0	0.000748568	0.000199024	0	0.00010342	0	0	0.000352032	0.000397666	0.000171366	0.000118797	0	0	0.00010838	0.000352836	0.000307363	0.00030231	0.000264532	0.000329203	0	0	0.000971032	0	0.000189736	0
411484	Bacteria	NA	Firmicutes	Clostridia	Clostridiales	Clostridiaceae	Clostridium	Clostridium sp. SS2/1	0.000659617	0.000323501	0.00294179	0.0280779	0.0624408	0.00444452	0.02477	0.017643	0.0560959	0.000286966	0.00203931	0.0118409	0.00986186	0.010363	0.0134861	0.018248	0.0226694	0.00798788	0.0201091	0.00178738	0.000119128	0	0.000193711	0	0.158708	0	0.0387852	0.000919885	0.000107373	0.000158167	0.0140687	0.0282628	0.0744579	0.000110976	0.0206181	0.0138443	0.00863845	0.0288794	0.022239	0.0148042	0.030665	0.0301322	0.0776858	0.0544971	0	0	0.00013045	0.000144147	0	0	0.0271891	0.00536015	0.113828	0.0451151	0.0996819	0.0375027	0.0222476	0.000531196	0.023282	0.000557461	0.0279459	0.00312608	0.000165716	0.000109862	0.00401466	0.0291647	0.105066	0	0.0750531	0.0166381	0.0184839	0.000547816	0.00504845	0	0.0276343	0.022274	0.0001311	0.00531446	0.0330462	0.00262025	0.0101566	0.000201543	0.0531417	0.0751359	0.00085812	0.000645514	0.0234555	0.0463839	0.0348777	0.0160306	0.0276665	0.0115868	0.0223997	0.00199111	0.00542473	0.00437826	0.0654955	0.0240187	0.00074521	0	0.0045617	0.0047429	0.0530791	0.00203505	0.0164876	0.029367	0.0406429	0.0457614	0.0263327	0.0250543	0.0143748	0.000520857	0.0444352	0.0236612	0.0176354	0.0131143	0.0354679	0.0238527	0.0148795	0.00869149	0.0344357	0	0.0140945	0.0120792
1737424	Bacteria	NA	Firmicutes	Clostridia	Clostridiales	Lachnospiraceae	Blautia	Blautia massiliensis	0.00509616	0.0199302	0.00764726	0.0119405	0.0307042	0.00694721	0.0162502	0.00540589	0.00152161	0.00016763	0.00211338	0.0201871	0.00596016	0.0432007	0.000238524	0.000394794	0.0277552	0.0101372	0.0631639	0.0425954	0.00478262	0.00544328	0.000475279	0.00324068	0.000119577	0	0.0475483	0.000917322	0.00351222	0.004981	0.00145439	0.0011303	0.00129442	0.00158922	0.0203767	0.00746867	0.0506606	0.0661587	0.0119648	0.0114951	0.0114023	0.0098017	0.0236584	0.0566169	0.000145272	0	0.000263685	0	0.000309355	0.000684943	0.0174505	0.0290925	0.000364796	0.00549886	0.019017	0.0255677	0.00296078	0.00260959	0.00689065	0.00764752	0.00467089	0.00192427	0.00332299	0.000402465	0.00247537	0.0117165	0.0031009	0	0.00656478	0.00127033	0.0201429	0.00864792	0.000617979	0.00103082	0.0242545	0.037739	0.00543514	0.0012707	0.025496	0.0202165	0.0141546	0.0229766	0.0637136	0.0898033	0.00878264	0.0350842	0.0119668	0.00646727	0.0186762	0.155676	0.109564	0.103337	0.0470204	0.0232826	0.00129939	0.00127043	0.00190321	0.00157171	0.00320738	0	0.0225324	0.00525929	0.0316731	0.05349	0.00689152	0.00632707	0.0024316	0.000367949	0.0383151	0.00514319	0.0094835	0.000587119	0.0415194	0.0232446	0.029043	0.0199585	0.00986691	0.00373274	0.0118335	0.00269912	0.0049327	0.00875453	0.0413063	0.0477295
88431	Bacteria	NA	Firmicutes	Clostridia	Clostridiales	Lachnospiraceae	Dorea	Dorea longicatena	0.00421535	0.00290859	0.0123667	0.00844945	0.00242953	0.00201444	0.00177437	0.000331843	0.00116101	0.000711103	0.000227558	0.000507004	0.0370321	0.00635523	0.000539658	0.000644408	0.0022377	0.00140762	0.0219223	0.00206513	0.0411944	0.0246562	0.00117514	0.00102199	0.00073805	0	0.00889185	0.000915862	0.000239307	0.00036489	0.00092409	0.000606228	0.00035608	0.000487585	0.000699248	0.00135126	0.0193702	0.0378334	0.0247446	0.0253681	0.00424569	0.0048039	0.0190179	0.0177317	0	0	0.00155493	0.000228164	0.000589279	0.00171173	0.0478073	0.0196227	0.0014771	0.00272435	0.00161093	0.0012607	0.00113087	0.0010597	0.00270583	0.00205907	0.0014803	0.00172043	0.00345073	0.000414832	0.00309596	0.0046966	0.00105846	0.000109987	0.00304781	0.000541569	0.00281835	0.00125168	0.000401205	0.00127782	0.00102202	0.00131478	0.000549924	0.0475584	0.0163148	0.00039707	0.00176138	0.000995896	0.0346593	0.0563378	0.00317917	0.00406069	0.0460484	0.0394567	0.0105336	0.0108603	0.0029193	0.00128844	0.0020321	0.00108895	0.00129552	0.0013158	0.00346334	0.0226088	0	0.000120839	0.00486834	0.00210961	0.00940861	0.0204133	0.00153002	0.00152603	0.0469024	0.0454855	0.045077	0.0999228	0.00105082	0.00119914	0.0125391	0.046571	0.00723292	0.00393281	0.0538834	0.0367445	0.000651643	0.00172778	0.0137643	0.000145848	0.00888098	0.00170148
2684234	Bacteria	NA	Proteobacteria	Gammaproteobacteria	Enterobacterales	Enterobacteriaceae	NA	Enterobacteriaceae bacterium 8376wB9	0	0	0	0	0	0	0	0.000422882	0	0	0	0	0	0.000132912	0	0	0	0	0	0	0	0	0.00112646	0	0	0.000805707	0	0.000904558	0	0	0	0	0	0.000625764	0	0	0	0	0	0	0	0	0	0	0	0.000458036	0	0.000325909	0	0	0	0	0	0	0	0	0	0	0	0	0	0	0	0	0	0	0	0	0	0	0	0	0	0	0	0	0	0	0	0	0	0	0	0	0	0	0	0	0	0	0	0	0	0	0	0	0	0.000235654	0	0.000291071	0	0	0	0	0	0.000498238	0	0	0	0	0	0	0	0	0	0	0	0	0	0	0	0	0	0
2580425	Bacteria	NA	Firmicutes	Clostridia	Clostridiales	Ruminococcaceae	Faecalibacterium	Faecalibacterium sp. Marseille-P9312	0	0	0.000170183	0.000277628	0.000184922	0.00064034	0.000303065	0.000115751	0.00211995	0	0.000347216	0.000226749	0.00090724	0.000146473	0.00133741	0.000128851	0.00220052	0.00182858	0.0034252	0.0014735	0.00416937	0.000747141	0.00107559	0.000363716	0.00168014	0	0.000843856	0.000894388	0	0	0.00177664	0.00162094	0.00050843	0.00586266	0.000702385	0.000868488	0.00053707	0.000192164	0.00577223	0.00152441	0.00316748	0.00236092	0.000629162	0.00236028	0	0.000130748	0	0	0.000421164	0.00216443	0.000291267	0.000730835	0.00439577	0.00940837	0.000328506	0.000838399	0.00706062	0.00999675	0.0134832	0.00118092	0.00239875	0.000205793	0	0	0.000457368	0.00496665	0.000725558	0.000716744	0.00111135	0.000411701	0.000881071	0.000350446	0.000327753	0	0.00279866	0.0260002	0.000421386	0.0164494	0.000361889	0.000339533	0.00186623	0.00213458	0.00153416	0.0014638	0.0058181	0.0003367	0.00027595	0.000196699	0.00249828	0.0186338	0.0020203	0.000325851	0.000185958	0.000985454	0	0	0.000630005	0.000473123	0	0	0.0128105	0.000499916	0.000838275	0.000698988	0.00462376	0.000933135	0.000273169	0.000239745	0.000816503	0.000586462	0.00443838	0	0.000852827	0.00105003	0.00579296	0.00549214	0.000603822	0.000894429	0.00242209	0.00183299	0.0135381	0.000513469	0.00104385	0.00047592
1627893	Bacteria	NA	Firmicutes	Clostridia	Clostridiales	Ruminococcaceae	NA	Ruminococcaceae bacterium cv2	0.000185102	0.0001275	0.000132247	0.000149535	0	0	0	0.000366856	0	0	0.000138335	0	0	0	0.000465232	0.000469357	0.000235543	0.000190473	0	0	0	0	0	0	0	0	0	0.000863244	0	0	0.000230291	0.000399475	0	0	0	0	0	0	0.000113846	0.000201477	0.000147535	0.000392143	0	0	0	0	0	0	0	0.000317616	0.000239745	0	0	0	0	0	0.00047315	0.00031179	0.000102576	0	0	0	0	0	0.000436861	0.00125561	0	0.00173848	0	0	0	0.00330391	0	0	0	0	0	0.000235007	0	0	0.000181752	0	0.000111259	0.00011402	0.000397299	0	0	0	0.000129311	0.0010298	0	0.000103613	0	0.000184958	0.000461739	0.000339517	0	0.000470585	0	0	0.000107948	0	0.000157552	0.000456141	0	0	0	0	0.000112279	0.000249977	0	0	0	0	0.000108118	0.000279373	0.000142386	0.00047659	0.000295542	0.000194958	0.000348886	0.000163818	0.000231972	0
1328	Bacteria	NA	Firmicutes	Bacilli	Lactobacillales	Streptococcaceae	Streptococcus	Streptococcus anginosus	0	0	0	0	0	0	0	0	0	0	0	0	0	0	0	0	0	0	0	0	0	0	0	0	0	0	0	0.000851664	0	0	0.000148252	0.000173234	0	0	0	0	0	0	0	0	0	0	0	0	0	0.000195977	0	0	0	0	0	0	0	0	0	0	0.000216289	0	0	0	0	0	0	0	0	0	0	0	0	0	0	0	0	0	0	0	0	0.000151649	0	0	0	0	0	0	0	0	0	0	0	0	0	0	0	0	0	0	0	0.000180595	0	0	0	0	0	0	0	0	0	0	0	0	0	0	0	0	0	0	0	0	0	0	0	0	0	0
1105029	Bacteria	NA	Actinobacteria	Actinobacteria	Actinomycetales	Actinomycetaceae	Actinomyces	Actinomyces sp. ICM39	0.000185393	0.000843877	0.000120519	0.000813335	0.00048239	0.00108501	0.000349237	0.000556512	0.000137757	0	0	0	0.000120211	0	0	0.0011602	0.000255763	0.000138444	0.000379275	0.00094104	0.000294706	0.00104645	0.00120283	0.000348473	0.000110818	0.000390309	0.000241117	0.000838553	0	0	0.000673493	0.000469017	0	0.000117819	0.00017705	0	0	0.00027803	0.000132979	0.000261463	0.000337942	0	0.000405492	0.00111803	0	0	0.000594295	0	0.000347748	0.000915312	0.000253044	0.000291221	0.000551139	0.00266936	0.000873931	0.00466644	0.000379703	0.000358232	0	0.00101664	0.000115621	0.000261158	0	0.00017185	0.000660288	0	0.000581273	0	0.000127939	0	0.000159076	0.000915124	0.000105092	0.00109763	0.000371188	0.000261772	0.00062151	0	0	0.000527185	0.000235237	0.000518655	0.000109195	0	0.000103569	0	0.000284781	0.000922532	0.000707745	0.000436775	0.000591171	0	0.000218523	0.000226892	0	0.000117319	0.000204632	0	0.000177537	0.000422284	0.000118878	0.000714935	0.000145412	0.000338989	0.000295559	0.000162288	0.000394383	0.000212353	0.000120806	0.000430567	0.000149545	0.000172947	0.000163796	0.000137866	0	0.00015623	0.000116159	0.00027313	0.00010976	0	0.000107768	0.00045292	0.000104553	0.000198576
665956	Bacteria	NA	Firmicutes	Clostridia	Clostridiales	Ruminococcaceae	Subdoligranulum	Subdoligranulum sp. 4_3_54A2FAA	0.000248104	0.000150551	0.000229481	0.000372217	0	0	0.000133276	0.00032638	0.000113455	0	0.000257229	0.000125579	0.000240982	0.000159864	0.000471487	0.000441114	0.000318934	0.000193624	0.00031853	0.000167511	0.000206296	0.000106123	0	0	0	0	0.000339077	0.000833295	0	0.000140924	0.000252342	0.000380407	0	0	0	0	0.000249336	0.000141998	0.000253617	0.000279232	0	0.000158307	0.000109126	0.000195609	0	0	0	0	0	0.000319989	0.000374522	0	0.000110129	0.000131067	0.000137805	0	0.000511307	0.00040978	0.000287268	0.000118295	0.000216324	0.000218256	0	0	0.000395575	0.00118914	0.00089368	0.00158683	0	0	0.000175252	0.00333085	0	0	0.000691481	0.00041502	0	0.000301411	0.000148377	0	0.000221778	0	0.000271825	0.000386605	0.00100355	0.000236248	0.000164833	0.000185815	0.000432695	0.00116286	0.000478244	0.000139156	0	0.000177361	0.000433388	0.000322465	0	0.000459611	0	0	0.000747514	0.000101317	0.000129886	0.000362006	0.000111867	0.000231132	0.000115364	0.000155275	0.000292865	0.000310978	0.000811576	0	0.00011811	0.000160217	0.000504334	0.000547703	0.000677798	0.000658236	0.000344782	0.000220548	0.000350118	0.000161785	0.000363354	0.000187595
2528203	Bacteria	NA	Bacteroidetes	Bacteroidia	Bacteroidales	Bacteroidaceae	Bacteroides	Bacteroides sp. A1C1	0	0	0.000385824	0.000397863	0	0	0	0.000153454	0	0	0	0	0.000903023	0	0.00238291	0.000371218	0.00204768	0.0097307	0.00125796	0	0.000943411	0	0	0	0	0	0.000204227	0.000819806	0	0.00167168	0.00204945	0.000957452	0	0	0	0.00147759	0	0	0.00476885	0.000740698	0.000527785	0.00271544	0.000138172	0.000247879	0	0	0	0	0.00124162	0.000772673	0.000104176	0	0	0	0	0	0.00083546	0.00340706	0	0	0.000478718	0	0	0	0.000721399	0	0.000199003	0.000344106	0	0.000112246	0	0	0	0	0	0	0.0102285	0.00107307	0	0	0.00132885	0.00133303	0.00311269	0.00237561	0	0	0	0	0	0	0.000944312	0.00215844	0	0.00310562	0.00510338	0.0108805	0	0.000190184	0	0	0.000166373	0	0.00128988	0.00158193	0	0.00102314	0	0	0.000194647	0.000219171	0	0	0	0	0	0	0	0	0.00102537	0.003906	0.00280121	0.000338293	0.000633217	0
371601	Bacteria	NA	Bacteroidetes	Bacteroidia	Bacteroidales	Bacteroidaceae	Bacteroides	Bacteroides xylanisolvens	0.000247251	0.00122563	0	0.000116041	0.000297819	0	0	0	0	0	0.000603921	0	0.000124328	0	0.000932274	0.000186332	0	0.000232395	0.000165811	0	0.000394824	0	0	0	0	0	0	0.000812392	0	0	0.0020757	0.00271445	0	0.000159313	0	0.00036668	0	0	0.00139625	0.000984181	0.000169147	0.00202032	0.000157333	0.000313108	0.00150502	0.00947444	0	0	0.000514168	0.000927164	0.00014609	0.000102151	0.00200993	0.000240804	0	0	0.000167715	0.0012116	0	0	0.000123552	0	0	0	0.000253326	0.00680673	0	0.0003855	0	0	0	0	0	0	0.000225369	0.01018	0.000196788	0.000488948	0	0	0.000451092	0.00289696	0.000511456	0	0.00636291	0	0.000214249	0.000239677	0.000199933	0.0014055	0.000276865	0.000335991	0	0.000838766	0.00180875	0.00477472	0.000388851	0.00133449	0	0	0.000121036	0	0.000409802	0.000382142	0.000125552	0.00241425	0	0	0.000270578	0	0	0	0	0	0.000145156	0.000457066	0	0	0.000168328	0.000642028	0.00509839	0.000455415	0.000254937	0
2594789	Bacteria	NA	Firmicutes	Clostridia	Clostridiales	Lachnospiraceae	NA	Lachnospiraceae bacterium KGMB03038	0	0	0.00011416	0.000897923	0.000217255	0	0	0	0.000472087	0	0.000108001	0	0	0	0.000108698	0.000241373	0.000136634	0	0.000178182	0	0.000186254	0	0	0	0.000231646	0	0.000126303	0.000793655	0	0	0.000210836	0	0	0	0	0.00011272	0.000146774	0.000183151	0.000330639	0.000148811	0	0	0	0.000178436	0	0	0	0	0	0	0.000177442	0.000221857	0	0	0.000373847	0	0	0	0.000251833	0	0	0	0	0	0	0	0.00054854	0	0	0.000132387	0	0	0.000249618	0.000126231	0	0	0	0.000695913	0	0	0.000210784	0	0	0	0.000470353	0.000587134	0	0	0.000114524	0.000264031	0.000147365	0	0.000575083	0.000402215	0	0	0	0	0	0	0	0.000467745	0.000218313	0.000410078	0.000384692	0.000286557	0.000165338	0.000207992	0	0	0	0	0	0	0.000205406	0.00016632	0.000121214	0	0	0	0	0	0.000312028	0
649756	Bacteria	NA	Firmicutes	Clostridia	Clostridiales	Lachnospiraceae	Anaerostipes	Anaerostipes hadrus	0.000449138	0.000235016	0.00269747	0.0233329	0.0474981	0.00351716	0.0196973	0.0142411	0.0454887	0	0.00167137	0.0104788	0.00801631	0.0082981	0.0115538	0.015521	0.0199948	0.00703109	0.0171039	0.00144868	0	0	0	0	0.129602	0	0.0309714	0.000752024	0	0	0.0112765	0.0225756	0.0641389	0	0.017023	0.0110261	0.00748619	0.0229069	0.017532	0.0106946	0.0243769	0.0237432	0.0639456	0.045081	0	0	0	0	0	0	0.0220277	0.00457659	0.0956338	0.0388585	0.0785168	0.0294727	0.0185403	0.000440407	0.0197573	0.000418267	0.0220804	0.00246284	0.000252645	0	0.00348554	0.0250338	0.0861931	0	0.0628819	0.0140276	0.0136877	0.00018991	0.00425039	0	0.0230096	0.0184191	0	0.0043101	0.0271084	0.00191927	0.0118206	0.000152457	0.0434535	0.0621616	0.00037718	0.00029288	0.0194553	0.0386173	0.0298491	0.0139702	0.0206236	0.00841157	0.0184751	0.00153834	0.00392543	0.00303228	0.0557559	0.0205267	0.000690999	0	0.0035979	0.00386843	0.0441489	0.00174093	0.0137938	0.0245013	0.0321923	0.0359053	0.0215846	0.0204494	0.0112461	0	0.037786	0.0199859	0.0161636	0.0121867	0.0299685	0.0204678	0.0116347	0.00640045	0.0285329	0	0.0124642	0.00980383
105841	Bacteria	NA	Firmicutes	Clostridia	Clostridiales	Lachnospiraceae	Anaerostipes	Anaerostipes caccae	0.000314741	0.000521833	0	0	0	0	0	0.000199009	0	0.0001118	0	0	0	0	0	0	0	0.000327933	0	0	0	0	0.000133606	0.000398533	0	0	0	0.000751636	0	0.00156496	0	0.000121438	0	0.00132678	0	0	0	0	0	0	0.000952024	0.000393	0	0	0	0	0.0120451	0.00080152	0.00287807	0.00887826	0.000174734	0.00253078	0.00103364	0.00013722	0	0	0.000306036	0.0331948	0	0.0073879	0	0	0	0.0010244	0	0	0	0.000473616	0	0.00244091	0	0.000210729	0	0	0	0.000393615	0	0.00169821	0	0	0	0.00103802	0	0.000486742	0.00764712	0	0	0	0	0	0.000173191	0.00115774	0	0	0	0	0	0	0	0.000128331	0	0	0	0	0	0	0	0	0	0	0	0	0	0	0	0	0	0	0.000264486	0.00047037	0.000188741	0.00357478	0	0
342942	Bacteria	NA	Firmicutes	Clostridia	Clostridiales	Lachnospiraceae	Mediterraneibacter	Mediterraneibacter glycyrrhizinilyticus	0.000602949	0.000215423	0.000108091	0.000292103	0.00121067	0.000465104	0.000464758	0.00028259	0.000343609	0	0	0.00011491	0.000470986	0.000285207	0.000109653	0	0.000642954	0.000368591	0.000687325	0.000170388	0.000564933	0.000303829	0.000684721	0.000190032	0.000918816	0	0.000334874	0.000726404	0.000138278	0	0.000244604	0.000202697	0.000136298	0.000228171	0.000253136	0.000331895	0.000350314	0.000675071	0.000353839	0.000212147	0.00038433	0.000439368	0.000431905	0.000483258	0.000121188	0	0.000648331	0	0	0.000108982	0.000494535	0.00165745	0.000375043	0.00124001	0.000444766	0.000158365	0.000293344	0.000313495	0.00204271	0.00192474	0.000647027	0.000567177	0.000327793	0.000283759	0.000308865	0.000205378	0.000643865	0	0.000509086	0.000143877	0.000445941	0.000957354	0	0.000339318	0.000320444	0.000790025	0.000645141	0.000285819	0.000236716	0	0.000458608	0.000301448	0.000514312	0.00101558	0.000455718	0.000240411	0.000414483	0.000293459	0.000226554	0.00128722	0.000270676	0.000158322	0.000298618	0.000162988	0.000404717	0.000432998	0.000173912	0	0	0	0.000300086	0.00050836	0.000464503	0.000358192	0.000283931	0.000290135	0.000539547	0.000622883	0.000534566	0.000386296	0.000454243	0.000269375	0.00031508	0.000292104	0.000476593	0.000356871	0.00125739	0.000694852	0.000352629	0.000519471	0.000353013	0.0067187	0.000491023	0.000276753
310297	Bacteria	NA	Bacteroidetes	Bacteroidia	Bacteroidales	Bacteroidaceae	Bacteroides	Bacteroides plebeius	0	0	0.000485162	0.00211572	0	0	0	0	0	0	0	0	0	0	0.00020376	0	0	0.000108916	0.00235483	0.000352187	0	0	0	0	0	0	0	0.000716172	0	0.000177602	0.000263487	0.000227453	0	0.000191253	0	0.000158047	0	0	0.000397985	0.000162118	0	0.000132663	0	0	0	0.000311945	0	0	0	0	0	0	0.000311563	0	0	0	0.00012632	0.000380606	0	0	0	0	0	0	0.000171106	0.00034869	0	0	0	0	0	0	0	0	0	0.00097318	0.00106862	0	0	0	0	0	0.000362824	0.000286458	0.000138775	0	0	0	0	0	0	0	0	0.000309987	0.000202464	0.000346324	0	0.000196945	0	0	0	0	0	0	0	0.000213856	0	0	0	0	0	0	0	0	0	0	0	0	0	0.000149482	0.000615976	0.00012218	0.000117888	0
1871029	Bacteria	NA	Firmicutes	Clostridia	Clostridiales	Eubacteriaceae	Intestinibacillus	Intestinibacillus massiliensis	0	0	0	0	0	0	0	0	0	0	0	0	0	0	0	0	0	0	0	0	0	0	0	0	0	0	0	0.000711036	0	0	0	0	0	0	0	0	0	0	0	0	0	0	0	0	0	0	0	0	0	0	0	0	0	0	0	0	0	0	0	0	0	0	0	0	0	0	0	0	0	0	0	0	0	0	0	0	0	0	0	0	0	0	0	0	0	0	0	0	0	0.000210355	0	0	0	0	0	0	0	0	0	0	0	0	0	0	0	0	0	0	0	0	0	0	0	0	0	0	0	0	0	0	0	0	0	0
1965547	Bacteria	NA	Firmicutes	Clostridia	Clostridiales	Lachnospiraceae	Lachnoclostridium	Lachnoclostridium sp. An118	0	0	0	0	0	0	0.000300059	0.000561763	0	0	0.000169203	0	0	0	0.00436666	0.00334953	0	0	0	0	0.000445755	0.000173516	0	0	0.000265058	0.00107602	0	0.000681015	0	0	0	0	0	0	0	0	0	0	0	0.000130782	0	0	0	0	0	0	0	0	0	0	0.000170642	0	0	0	0.000667579	0	0.000551409	0.000881696	0	0	0	0	0	0	0	0	0	0	0	0	0	0.000101212	0	0.00010046	0	0.000200664	0	0	0	0	0.000291879	0.000103441	0	0	0	0	0	0	0	0	0.000116902	0	0	0.00027267	0	0	0	0	0	0	0.000253153	0	0	0	0	0	0	0	0	0	0	0	0	0	0	0	0	0	0	0	0	0	0.00013797	0
2212467	Bacteria	NA	Bacteroidetes	Bacteroidia	Bacteroidales	Bacteroidaceae	NA	Bacteroidaceae bacterium	0	0.000324928	0	0	0	0	0	0	0	0	0.00015128	0	0	0	0.00022884	0	0	0.000266228	0	0	0.000165832	0	0	0	0	0	0	0.000659041	0	0	0.000437278	0.000665545	0	0	0	0.000153629	0	0	0.000317847	0.00020612	0	0.000577334	0	0	0.000324667	0.00208747	0	0	0.000122415	0.000217853	0	0	0	0.000108563	0	0	0	0.000361883	0	0	0	0	0	0	0	0.00238191	0	0.000121083	0	0	0	0	0	0	0	0.00242523	0.000149658	0.000147237	0	0	0	0	0.000124395	0	0.00251337	0	0	0	0	0.00055195	0	0.000108517	0	0.0002644	0.000746688	0.00198477	0	0.00012704	0	0	0	0	0.000146143	0.000139527	0	0.000582785	0	0	0	0.000140056	0	0	0	0	0	0.000120635	0	0	0	0.000263214	0.00106855	0	0	0
28118	Bacteria	NA	Bacteroidetes	Bacteroidia	Bacteroidales	Odoribacteraceae	Odoribacter	Odoribacter splanchnicus	0	0	0.000273066	0.000239439	0	0	0	0	0	0	0	0	0	0	0	0	0	0	0.000453573	0	0	0	0	0	0	0	0	0.000637873	0	0	0	0	0	0.000107499	0	0.000518141	0	0	0.000849943	0	0	0	0	0	0	0	0	0	0	0	0	0	0	0	0.000458415	0	0.000109879	0.000354542	0	0	0	0	0	0	0.00117835	0.000590027	0	0	0	0	0	0	0	0	0	0	0	0.000162	0	0	0	0	0	0	0	0	0	0	0	0	0	0	0	0.00119732	0.000357439	0.000292922	0	0.000885229	0	0	0	0	0	0.000259851	0	0.00027815	0	0	0	0	0	0	0	0	0	0	0	0	0	0	0	0	0	0
2292890	Bacteria	NA	Firmicutes	NA	NA	NA	NA	Firmicutes bacterium AM10-47	0.0241698	0.00445762	0.000254909	0.000431458	0.00114685	0.0038997	0.00173952	0.00025689	0.00106318	0.000126763	0.000141544	0.000368226	0.000715204	0.000597014	0.000154926	0.000180962	0.0035455	0.00197763	0.00172201	0.000853773	0.000307696	0.00013538	0.00157673	0.00255287	0.000121048	0	0.000747822	0.000632052	0.000796326	0.00112667	0.000944507	0.000738782	0.000712071	0.000917702	0.00055335	0.00118469	0.000434248	0.000667401	0.000771338	0.00213374	0.00831878	0.00837843	0.00112191	0.00191879	0.000132984	0	0.00132544	0.000305212	0.000452319	0.000595725	0.00216911	0.00259773	0.00043343	0.00238639	0.00111805	0.000755012	0.00245314	0.00224192	0.00329344	0.00275798	0.00148793	0.00134121	0.00174867	0.000263702	0.000497722	0.00091026	0.0017853	0	0.0067307	0.00085386	0.00766046	0.00106334	0.00048977	0.00125234	0.000809498	0.00116341	0.000166832	0.000535549	0.00224716	0.000882442	0.0038809	0.00237268	0.00136264	0.00176875	0.00205594	0.00366408	0.00111775	0.00052802	0.000601702	0.00252136	0.00169021	0.00111705	0.000691758	0.00044179	0.00124499	0.00128579	0.000255309	0.000174105	0	0	0.000843819	0.000994366	0.000965536	0.00137965	0.00216684	0.00139662	0.00147059	0.000611824	0.00114378	0.00117509	0.00223775	0.00105712	0.00197761	0.00146332	0.00175068	0.0014752	0.00136651	0.000590924	0.000881802	0.00285901	0.000995994	0	0.00115746	0.000803975
33038	Bacteria	NA	Firmicutes	Clostridia	Clostridiales	Lachnospiraceae	Mediterraneibacter	[Ruminococcus] gnavus	0.0238987	0.0101191	0.000132207	0.000222891	0.00656751	0.0032523	0.0017231	0.000546705	0.0070646	0.023483	0.00138526	0.00487555	0.00328465	0.000810711	0.0042516	0.00299075	0.00172444	0.000920347	0.000828684	0.000473413	0.00135251	0.000584353	0.00159061	0.00107776	0.0145728	0	0.00196955	0.000618859	0.000647939	0.000771524	0.00331063	0.00151394	0.00316546	0.0137302	0.00699696	0.0312677	0.0024165	0.0108599	0.000833345	0.000989346	0.0298987	0.030722	0.00179148	0.00275746	0.00936942	0	0.135517	0.045022	0.00643697	0.0306092	0.00650812	0.0141826	0.0162571	0.0179576	0.000517526	0.000466636	0.00520455	0.00331521	0.00243486	0.00681925	0.00178265	0.00168203	0.000132224	0.0473859	0.000651828	0.000679336	0.00455402	0	0.00482142	0.00818233	0.00309259	0.00801681	0.000904072	0.142067	0.00133582	0.00364147	0.00135019	0.000620482	0.000929367	0.00181743	0.00149996	0.000513818	0.00352034	0.00907555	0.0358146	0.0487366	0.00239977	0.000889406	0.000590719	0.00193879	0.0115878	0.000801169	0.000696483	0.00118486	0.00314756	0.00375039	0.00907154	0.00173809	0.00111284	0.00904075	0.0010435	0.000547571	0.00179304	0.00437374	0.00274647	0.00255152	0.00224215	0.00649272	0.00125056	0.00104353	0.00999329	0.162429	0.00114459	0.00106455	0.00125809	0.00109732	0.00167493	0.00123708	0.00137771	0.000840389	0.00345318	0.00365402	0.000688217	0.000252825
2018038	Bacteria	NA	Actinobacteria	Coriobacteriia	Coriobacteriales	Coriobacteriaceae	Collinsella	Collinsella sp. TF06-26	0	0	0.0118081	0.00506757	0.00663981	0.0131567	0	0	0	0	0.00885261	0.0139709	0	0	0	0	0.0111257	0.00554338	0.00535465	0.000758648	0	0	0.00752005	0	0	0	0.0110306	0.000613529	0	0	0.0116123	0.000586709	0.00193136	0.00440156	0	0	0	0	0.0197678	0.0324351	0	0	0.00759815	0.00510663	0	0	0	0	0	0	0.0166175	0.0308042	0	0	0.0084174	0.0113059	0	0	0	0	0.00675979	0.0207835	0	0	0.00582111	0.00399591	0.0303553	0	0.00336293	0.0103225	0	0	0.00954735	0	0.00555107	0.00333783	0.00555893	0.0228836	0	0	0.00281396	0.000242216	0.00889719	0	0	0	0	0	0.0103238	0.000399663	0.00729445	0.00760786	0.00783359	0.010345	0.0476877	0.0408527	0	0	0.00261346	0.000588643	0.0163434	0.0247838	0.0129117	0.0235525	0	0	0	0	0.00752364	0.00873175	0	0	0.00152983	0.00325687	0	0	0.00948998	0.0184909	0.0172814	0.0147936	0.0109388	0.000248146	0.00360406	0.000817893
2292234	Bacteria	NA	Firmicutes	Clostridia	Clostridiales	Ruminococcaceae	Faecalibacterium	Faecalibacterium sp. AF28-13AC	0.000219876	0	0.0002753	0.000253123	0.000179546	0.000159403	0	0	0.000118185	0	0.000286185	0.000117931	0.000116304	0	0.000100331	0.000102194	0.000189867	0.000109207	0.00641069	0.000265011	0.00068943	0.000447816	0	0	0.000124672	0	0.000227864	0.000598284	0	0	0.000142228	0	0	0.000228644	0.000411452	0.00018713	0	0	0.000428468	0.000189163	0.000334506	0.000282977	0.000201434	0.000239622	0	0.000110603	0	0	0	0	0.000158075	0	0	0.000249145	0.000211705	0.000499469	0.000781914	0.000891043	0.00133482	0.00027864	0.000159075	0	0	0	0.0020948	0.000196321	0	0	0.000229649	0	0	0.000204548	0	0	0.000361556	0.00224957	0	0.00264065	0	0	0.000522696	0.00011576	0.000192799	0.000249685	0.00045157	0.000187598	0.000272002	0.000338453	0.000451246	0.000993716	0.000362994	0.000147049	0	0.000242198	0	0	0.000101759	0	0	0	0.00371709	0.000199635	0.000112828	0	0.000283409	0.00031189	0.000180313	0.000182435	0.000359233	0.000357774	0.000275369	0	0.00155028	0.00547032	0.00165031	0.00127006	0.000344746	0.00017719	0.000209582	0.000164791	0.0006665	0	0.000549116	0.00032072
2292194	Bacteria	NA	Bacteroidetes	Bacteroidia	Bacteroidales	Bacteroidaceae	Bacteroides	Bacteroides sp. AF27-33	0.000153701	0.000754627	0	0	0.000286587	0	0	0	0	0	0.000400321	0	0.000105916	0	0.000552802	0.000110464	0	0	0	0	0.000452766	0	0	0	0	0	0	0.000587092	0	0	0.00118688	0.00190533	0	0	0	0.000149573	0	0	0.000901642	0.000657538	0.000149913	0.00188323	0.000100522	0.000203155	0.000785548	0.00499582	0	0	0.00034064	0.000610472	0.000121096	0	0.000486864	0	0	0	0.000111643	0.000930415	0	0	0	0	0	0	0	0.00656115	0	0.000309744	0	0	0	0	0	0	0.000146882	0.00647716	0	0.000346427	0	0	0	0.00019951	0.000375138	0	0.00717892	0	0	0	0.000238618	0.00168809	0.000190405	0.00023296	0	0.000675427	0.00182535	0.00486984	0	0	0	0	0	0	0.000269579	0.000245888	0	0.00163924	0	0	0.000163903	0	0	0	0	0	0	0.000234731	0	0	0.000156468	0.000594633	0.00294625	0.000270212	0	0
40520	Bacteria	NA	Firmicutes	Clostridia	Clostridiales	Lachnospiraceae	Blautia	Blautia obeum	0.000831669	0.000853869	0.001564	0.00286257	0.00102997	0.00145304	0.00480977	0.000237337	0.00322478	0.000100038	0.000170882	0.000450276	0.0176543	0.00221153	0.000175733	0.000185348	0.000788533	0.000380363	0.0314531	0.00540833	0.00330469	0.00149065	0.000969307	0.000738234	0.000134731	0	0.00639892	0.000583662	0.000274961	0.000376929	0.000462386	0.000277186	0.00016019	0.00026007	0.00057942	0.000700834	0.00315654	0.0013392	0.00779951	0.00288066	0.0278519	0.00773023	0.0508052	0.0313711	0	0	0.000291683	0	0.000104291	0.000165217	0.00951694	0.00179735	0.000488364	0.000962927	0.000559815	0.00041511	0.000410341	0.000405628	0.00103727	0.00077449	0.00857816	0.00380031	0.0018573	0.000290204	0.00811087	0.00071882	0.00102626	0.000143014	0.00259396	0.000422469	0.00157579	0.00268584	0.00020139	0	0.000829172	0.00103994	0.00375758	0.000764366	0.00489681	0.000316363	0.00911858	0.00145525	0.000760466	0.00136012	0.00121626	0.0035167	0.00702811	0.00340747	0.00355339	0.00659133	0.00431507	0.000673998	0.00111641	0.000514357	0.000853594	0.000952067	0.000729161	0.00034175	0	0	0.00209138	0.0014051	0.000536683	0.000829631	0.00114493	0.000990735	0.00126133	0.000616056	0.0170594	0.00295607	0.000858069	0.000238928	0.0334875	0.00821715	0.0109851	0.00400354	0.00320635	0.00558576	0.00125264	0.00218351	0.00546925	0.000682065	0.018563	0.0076462
1150298	Bacteria	NA	Firmicutes	Clostridia	Clostridiales	Lachnospiraceae	Fusicatenibacter	Fusicatenibacter saccharivorans	0.0752839	0.0316394	0.00367288	0.00145301	0.0356744	0.00475583	0.00135945	0.000200208	0.0125911	0.000278095	0.000863252	0.0163493	0.00748351	0.00727538	0.000491479	0.000203033	0.00902336	0.00247701	0.021862	0.00126119	0.0114467	0.00524493	0.00097818	0.00162725	0.000727169	0	0.0185746	0.000580557	0.000603352	0.000932253	0.00232242	0.00217279	0.00021518	0.000441758	0.000521416	0.000790413	0.0165364	0.0100926	0.0227696	0.00578328	0.00806223	0.00853789	0.0312331	0.00693204	0	0	0.000301606	0	0.000314668	0.000530875	0.0104952	0.00210618	0.000269092	0.0366321	0.00559257	0.00835356	0.00116471	0.00103168	0.0447193	0.0467362	0.00986172	0.00501655	0.0011078	0.000176939	0.000568395	0.000337695	0.0129995	0	0.00985724	0.00106968	0.0021578	0.00096729	0.00509954	0.00022652	0.0454264	0.0280321	0.000618886	0.00352875	0.00678617	0.000201751	0.00665039	0.005376	0.0137931	0.0218144	0.0394477	0.00275875	0.030493	0.035232	0.00309961	0.00459298	0.0266973	0.00318208	0.00849389	0.00685424	0.00181758	0.00175774	0.00912701	0.0105528	0.000860101	0	0.0198662	0.00357661	0.0149887	0.00381506	0.028642	0.0180486	0.0037301	0.0184318	0.034459	0.00717724	0.0424509	0.000180403	0.00501006	0.00597481	0.0277454	0.0170735	0.041617	0.00851488	0.00293487	0.00176986	0.0274994	0	0.00620994	0.00745608
2049044	Bacteria	NA	Firmicutes	Erysipelotrichia	Erysipelotrichales	Erysipelotrichaceae	NA	Erysipelotrichaceae bacterium	0.000260412	0.000109234	0	0.00040402	0.000177174	0.000117524	0.000138426	0	0.000268293	0	0	0	0.000208586	0	0	0	0.000100667	0	0.000126895	0	0	0	0	0	0	0.000132389	0	0.000579118	0	0	0.00215196	0.000978433	0	0	0	0	0	0	0.000177506	0.000194718	0.000347987	0.00462061	0.000184807	0.000186962	0	0	0	0	0	0	0.000400157	0.00136058	0.000353541	0.000172109	0.000115409	0	0.000613276	0.00488994	0	0	0	0.000187445	0	0	0	0	0.000121687	0	0.000180944	0.00531185	0.000113518	0.000487667	0.000149109	0	0	0.000116157	0.00202888	0	0.000153013	0	0	0.000705846	0	0.000196382	0.000127977	0.00013523	0.000301628	0.000295094	0	0.00109586	0.000427754	0.00177106	0.000211766	0.000594511	0.000468636	0.000503531	0.000453754	0.000637829	0	0	0.000113599	0	0.000122724	0.000117162	0	0	0	0	0.000302808	0.00010416	0.000148355	0.00050477	0.000137009	0.000393776	0.000191411	0.000223077	0.000347574	0.000658175	0	0	0	0	0.000243754	0
2490633	Bacteria	NA	Firmicutes	Bacilli	Lactobacillales	Streptococcaceae	Streptococcus	Streptococcus periodonticum	0	0	0	0	0	0	0	0	0	0	0	0	0	0	0	0	0	0	0	0	0	0	0	0	0	0	0	0.000572051	0	0	0	0	0	0	0	0	0	0	0	0	0	0	0	0	0	0	0	0	0	0	0	0	0	0	0	0	0.000146482	0	0	0	0	0	0	0	0	0	0	0	0	0	0	0	0	0	0	0	0	0	0	0	0.000113414	0	0	0	0	0	0	0	0	0	0	0	0	0	0	0	0	0.00011397	0	0	0	0	0	0	0	0	0	0	0	0	0	0	0	0	0	0	0	0	0	0	0	0	0	0
28026	Bacteria	NA	Actinobacteria	Actinobacteria	Bifidobacteriales	Bifidobacteriaceae	Bifidobacterium	Bifidobacterium pseudocatenulatum	0.00026263	0.000448448	0.00737455	0.00620752	0.0503516	0.162984	0.00127921	0.00429621	0.000580732	0.000463427	0.00904655	0.014204	0.00377662	0.0678618	0.00051137	0.000195284	0.0704936	0.17431	0.0105185	0.0781477	0.00294527	0.00385289	0.000910595	0.000604723	0.000246911	0	0.0825354	0.000569437	0.00240761	0.00201271	0.00166414	0.00134002	0.00088767	0.00031135	0.145949	0.0127529	0.0643453	0.108623	0.0525933	0.00988294	0	0	0.0659993	0.000993907	0.0101868	0.000429652	0	0	0.00298367	0.00098367	0.00135248	0.0161028	0.000357739	0.000518275	0.00227615	0.00240365	0.224652	0.219063	0.053811	0.125582	0.00162371	0.00158341	0.0300332	0.0348359	0.0234209	0.212	0.0408068	0.00226893	0.00238004	0.235982	0.000175101	0.00161564	0.00419145	0	0.00277664	0.000448293	0.0175089	0.0314909	0.000558466	0.00202929	0.00431578	0.0126554	0.00282441	0	0	0	0.17542	0.13789	0.0213322	0	0.00338726	0.00899203	0.0130013	0.00112372	0.199936	0.149079	0.151318	0.05482	0.0531766	0.177259	0.0127309	0.0294297	0.0269486	0.0177956	0.00109929	0.000549225	0.0799915	0.241564	0.0350876	0.0699	0.000762974	0.000269706	0.000946682	0.00108181	0.0372238	0.0909397	0.0115788	0.0355585	0.00277098	0.043932	0.0439218	0.00129574	0.0214163	0.0797446
291645	Bacteria	NA	Bacteroidetes	Bacteroidia	Bacteroidales	Bacteroidaceae	Bacteroides	Bacteroides nordii	0	0	0	0	0	0	0	0	0	0	0	0	0	0	0	0	0	0	0	0	0	0	0	0	0	0	0	0.000566558	0	0	0	0	0	0	0	0	0	0	0	0	0	0	0	0	0	0.000118149	0	0	0	0	0	0	0.000152339	0	0	0	0	0	0	0	0	0	0	0	0	0	0	0	0	0	0	0	0	0	0	0	0	0	0	0	0	0	0	0	0	0	0	0	0	0	0	0	0	0	0	0	0	0	0	0	0	0	0	0	0	0	0	0	0	0	0	0	0	0	0	0	0	0	0	0	0	0	0	0
2606617	Bacteria	NA	Actinobacteria	Coriobacteriia	Eggerthellales	Eggerthellaceae	Eggerthella	Eggerthella sp. HF-4214	0.000208211	0.000102036	0	0	0.00025028	0.00012593	0	0.000112082	0.000331367	0.000208656	0	0	0.000149021	0	0.000216521	0.000180179	0	0.000115008	0	0	0.000268414	0.000210978	0	0.00017499	0.000372904	0	0	0.000551619	0	0.000105401	0.000726856	0.000192923	0	0.000173323	0.00020319	0.000226192	0.000107404	0	0	0	0.000107334	0.000101425	0.000202065	0.000161793	0	0	0.00042149	0.00016648	0.000112401	0.000143804	0.000393006	0.000600277	0	0.000224183	0	0	0.000118932	0.000157148	0.000145909	0	0	0	0	0.000240463	0.000109022	0.000107052	0.000649354	0.00055836	0	0.000149346	0	0.000133264	0	0	0.000102421	0.000129269	0	0	0.00016405	0	0	0	0.000115758	0.000476952	0.0001083	0.000110859	0.000101956	0	0.000288486	0.000303704	0	0.000104676	0	0	0	0	0.000227262	0.000301245	0	0	0	0	0.000251699	0.000184356	0	0	0.000195599	0.000200232	0	0	0	0	0	0	0	0	0	0.000257356	0.000103184	0.000239783	0.000164431	0.000546944	0	0
28901	Bacteria	NA	Proteobacteria	Gammaproteobacteria	Enterobacterales	Enterobacteriaceae	Salmonella	Salmonella enterica	0	0	0	0	0	0	0	0	0	0	0	0	0	0	0	0	0	0	0	0	0	0	0	0	0	0.000502039	0	0.00053669	0	0	0	0	0	0.000247542	0	0	0	0	0	0	0	0	0	0	0	0	0	0.00013142	0	0	0	0	0	0	0	0	0	0	0	0	0	0	0	0	0	0	0	0	0	0	0	0	0	0.00014534	0	0	0	0	0	0	0	0	0	0	0	0	0	0	0	0	0	0	0	0	0	0	0	0	0	0	0	0	0	0	0	0	0	0	0	0	0	0	0	0	0	0	0	0	0	0	0	0	0	0
2293174	Bacteria	NA	Firmicutes	Clostridia	Clostridiales	Ruminococcaceae	Ruminococcus	Ruminococcus sp. AF31-8BH	0.00183557	0.0213542	0.000257533	0.000520681	0.00227611	0.00533604	0.0014847	0.000400709	0.000997627	0.000189969	0.000314689	0.00046221	0.000733326	0.000498593	0.00772025	0.000898447	0.00244676	0.00132156	0.00162918	0.00109975	0.000410479	0.000193635	0.00336397	0.0024916	0.00070749	0	0.00111495	0.000536261	0.000735347	0.00108039	0.00231822	0.00232773	0.00077066	0.00101845	0.000431258	0.000895584	0.000292366	0.000343536	0.000852478	0.00156478	0.00960551	0.0100264	0.00093866	0.00152022	0	0	0.000226227	0	0.000417947	0.000384306	0.00121766	0.00150869	0.000309127	0.00322715	0.00107544	0.000694797	0.00145967	0.00118472	0.00208149	0.00203066	0.0171066	0.00512313	0.00173942	0.000327216	0.00104859	0.000347154	0.00222628	0	0.00771138	0.00118062	0.00544796	0.00150242	0.000378008	0.000473094	0.000680056	0.000792839	0.000334539	0.00235986	0.000522113	0.00025701	0.00596204	0.00226741	0.00310246	0.00450921	0.00362164	0.00514954	0.00127489	0.00068124	0.000743337	0.00395821	0.00109691	0.000538402	0.0010115	0.000676792	0.00225111	0.00400102	0.000524388	0.00021484	0	0	0.00154283	0.000738291	0.00136746	0.00205969	0.0031736	0.00187566	0.00156286	0.000538864	0.00117769	0.00113563	0.00118802	0.000312165	0.00219211	0.00157823	0.00267784	0.0017383	0.00168684	0.00086301	0.000670299	0.00138959	0.00109302	0	0.00652445	0.00975068
1697794	Bacteria	NA	Firmicutes	Clostridia	NA	NA	NA	Clostridia bacterium UC5.1-1D1	0	0	0	0	0	0	0	0	0	0	0	0	0	0	0	0	0	0	0	0	0	0	0	0	0	0	0.000106448	0.0005328	0	0	0.000139141	0	0	0	0	0	0	0	0	0	0	0	0	0	0	0	0	0	0	0.000132133	0	0	0	0	0	0	0	0.000149045	0	0	0	0	0	0	0	0	0	0	0	0	0	0.000493173	0	0	0	0.000264166	0	0.000154376	0	0	0	0	0	0	0.000901944	0.000129097	0	0	0	0.000305924	0	0	0	0	0	0	0	0	0	0	0	0	0	0	0	0	0	0	0	0	0	0.000312807	0	0	0	0.000153823	0	0	0	0	0.000114279	0	0	0
2292316	Bacteria	NA	Actinobacteria	Coriobacteriia	Coriobacteriales	Coriobacteriaceae	Collinsella	Collinsella sp. AM34-10	0	0	0.0108789	0.00509932	0.00608797	0.0122008	0	0	0	0	0.00882202	0.0139225	0	0	0	0	0.0133899	0.0062053	0.00650691	0.000726631	0	0	0.00664876	0	0	0	0.00987054	0.000531125	0	0	0.0144603	0.00217356	0.00235226	0.00537642	0	0	0	0	0.0235877	0.0389288	0	0	0.00990314	0.00672298	0	0	0	0	0	0	0.011051	0.0203972	0	0	0.0192291	0.0359978	0	0	0	0	0.00670433	0.0206962	0	0	0.00637383	0.00429738	0.0197751	0	0.003746	0.00931946	0	0	0.00987947	0	0.00526084	0.00321844	0.00321382	0.0133953	0	0	0.0017916	0.00015436	0.00667494	0	0	0	0	0	0.00871742	0.000336004	0.00758139	0.00789863	0.00638271	0.00849953	0.0175957	0.014984	0	0	0.00961923	0.00219308	0.0158175	0.0235695	0.0133289	0.0243569	0	0	0	0	0.00928718	0.00802061	0	0	0.00594278	0.0124792	0	0	0.00571371	0.0110109	0.0252278	0.0415901	0.0040341	0	0.0129711	0.00298834
2292274	Bacteria	NA	Firmicutes	Clostridia	Clostridiales	Clostridiaceae	NA	Clostridiaceae bacterium OM08-6BH	0.000425175	0.000230431	0.000140159	0.000204763	0.000502081	0.00174709	0.000663084	0.000123441	0.000273736	0	0.000149328	0.00016945	0.000548131	0.000127501	0.000248952	0	0.00156314	0.000763557	0.000538079	0.000362229	0.000299644	0.000133078	0.000332941	0.00120646	0	0	0.000579814	0.000521169	0.000662363	0.000903484	0.000480437	0.000412023	0.0015716	0.00178407	0.000184717	0.000233511	0.000119876	0.000122128	0.000235285	0.000549931	0.00328782	0.00330108	0.000227426	0.000779073	0	0	0	0	0.000271755	0.000872869	0.00117134	0.00139789	0.000284272	0.00247918	0.000341014	0.000220634	0.00185611	0.00134449	0.00153968	0.0015332	0.000344307	0.00020977	0.000264468	0	0.000232628	0	0.000900552	0	0.00264803	0.000387295	0.00250778	0.000464332	0.000165958	0.00121592	0.000548629	0.000865477	0.000191775	0.000416385	0.00022576	0	0.00186281	0.00100007	0.000914629	0.0010603	0.00814228	0.0114365	0.000816038	0.000332634	0.000936322	0.00631592	0.000825046	0.000481065	0.000245252	0.000163761	0.00026108	0.000250758	0.000145642	0	0	0	0.000511465	0.000103553	0.000153946	0.000241612	0.00116936	0.00069562	0.0011995	0.000580292	0.000447528	0.000672759	0.00190123	0.000197473	0.00107536	0.0010185	0.00283085	0.00235966	0.00224386	0.000658617	0.000505023	0.00102506	0.000708269	0.000173834	0.00170157	0.000538305
1335613	Bacteria	NA	Actinobacteria	Coriobacteriia	Eggerthellales	Eggerthellaceae	Gordonibacter	Gordonibacter urolithinfaciens	0	0	0.000354558	0	0	0	0	0.000126837	0.00191121	0.00077446	0.0017658	0.000865324	0	0	0	0	0	0.000131759	0	0	0.00022148	0.000222701	0.000116441	0.000171503	0.000201857	0	0	0.000519985	0	0	0.000118633	0	0	0	0	0	0	0	0	0.000122729	0	0	0.00147716	0.00190128	0	0	0	0	0.000854298	0.0027755	0.000124376	0.000154885	0	0	0	0	0.000379382	0.000113083	0.000209171	0	0	0	0	0	0.000324381	0.000174421	0.00259399	0.00104524	0.00013243	0.000722949	0	0	0.00168975	0	0	0	0.00015702	0	0	0	0.000339973	0	0.000246815	0	0	0	0	0.000111808	0.000225733	0	0.00116714	0.00138742	0.000199192	0.000401954	0.000343334	0.000317964	0.00047043	0.000477486	0	0.000139555	0	0	0.000125018	0.000135401	0.000116031	0.000106963	0.00189264	0.00148371	0.000122614	0.00012029	0	0.000347017	0.000229663	0.000355765	0.000313354	0.000123744	0.000118807	0.000326313	0	0	0	0	0.000144977	0
2086584	Bacteria	NA	Firmicutes	Clostridia	Clostridiales	NA	Massilistercora	Massilistercora timonensis	0.000833054	0.000339173	0.000130013	0.000256186	0.000189617	0.000709548	0.000747282	0.000241046	0.000265421	0.000139449	0	0.00012295	0.000167193	0	0.00018063	0	0.000111219	0	0.000644626	0.000179213	0.000132289	0	0	0	0	0	0.000733425	0.000503647	0	0	0.000202577	0.000178461	0	0.000199527	0	0.000101295	0	0	0.000247065	0.000387993	0.00138298	0.00148521	0.000102465	0.000148283	0	0	0	0	0.000261961	0.000578515	0.00012241	0.000580402	0	0	0.000206272	0.000119147	0.000466433	0.000393864	0	0	0	0	0	0	0.000208162	0.000110567	0.000733	0	0.00130766	0.000255481	0	0.0004792	0	0	0	0.000176925	0.000100168	0.00013936	0.000389769	0	0.000772214	0.000144024	0.000210805	0.000356262	0.000284711	0.00090005	0.000410304	0.000354003	0.000125797	0.000201482	0.000958001	0.000952431	0.000504268	0.000365541	0	0	0	0	0	0	0.000204463	0	0.000876118	0.000657592	0.000257484	0.000303903	0.000750252	0.00106904	0.000803838	0.000449041	0	0	0.000672233	0.000656978	0.000108358	0.000102953	0.00079143	0.000865599	0.000123541	0	0.000227355	0.000424324	0.000189886	0
1871008	Bacteria	NA	Actinobacteria	Coriobacteriia	Eggerthellales	Eggerthellaceae	Eggerthella	Eggerthella timonensis	0.000443687	0.00021868	0	0	0.000256246	0.000141681	0	0.000123693	0.000319799	0.000191264	0.000103465	0	0.000257602	0	0.00022713	0.000194622	0	0.000129722	0	0	0.000230775	0.000182967	0.000103859	0.000191479	0.000458057	0	0	0.000488238	0	0.000110848	0.000625422	0.000168286	0	0	0.000196665	0.000214848	0.000102872	0	0	0	0.000134397	0.000128752	0.000314095	0.000279313	0	0	0.000388023	0.000153308	0.000188524	0.000238823	0.000120876	0.00014767	0	0.000224564	0	0	0.000127604	0.000161451	0.000130914	0	0	0	0	0.000275387	0.000141608	0.000113107	0.000686745	0.000520528	0	0.000156873	0	0	0.00010782	0	0	0.000139265	0	0	0.000204469	0	0	0.000105834	0.00012704	0.000508228	0.000128439	0.000135402	0.000103453	0	0.000235234	0.000257109	0	0.000111365	0	0	0	0	0.000287507	0.000379285	0	0	0	0	0.000200083	0.000145891	0.000130628	0.000106011	0.00021425	0.000226831	0	0	0	0	0	0	0	0	0	0.000202186	0.000106958	0.000222475	0.000289598	0.00102466	0	0
745368	Bacteria	NA	Firmicutes	Clostridia	Clostridiales	Ruminococcaceae	Gemmiger	Gemmiger formicilis	0	0	0.00173363	0.00044257	0.00348915	0.0010837	0.000574267	0.00201907	0	0	0.00461866	0.00349546	0.019137	0.0167807	0	0	0.0390057	0.00186529	0.0125846	0.0163178	0.00177387	0.00136443	0	0	0	0	0.00418724	0.000488228	0	0	0	0	0.00884168	0.00321962	0.000525927	0.000171951	0	0	0.0270704	0.00595893	0.000282275	0.000112977	0.00190838	0.000268624	0	0	0	0	0	0	0.00054047	0	0	0	0	0	0	0	0.0032487	0	0.000385916	0.000235188	0	0	0.0118036	0.000390081	0	0	0	0	0	0	0	0	0	0.000258317	0.000297892	0.000255334	0.000495414	0.000180036	0.00130232	0	0.00143085	0.0058904	0.000647869	0	0.00234892	0.00116291	0.00114428	0.00111054	0.0130967	0.000140931	0.00200408	0.00141224	0	0	0.00439207	0.00113923	0	0	0.051207	0.020038	0.00257606	0.0028343	0.0172184	0.0024297	0.0293643	0.0405988	0.00130826	0.00274402	0	0	0.0114305	0.00255499	0.00599983	0.0204242	0.00340297	0.00290983	0.00224042	0.000103814	0.000123884	0	0.00927791	0.000873865
2293103	Bacteria	NA	Firmicutes	Clostridia	Clostridiales	Eubacteriaceae	Eubacterium	Eubacterium sp. AF15-50	0.000560315	0.000765233	0.000156012	0.000162559	0.000548038	0.000200433	0.000424327	0.000104251	0.000282613	0	0.00019661	0.00192831	0.000344374	0.000153751	0.0001216	0.000127366	0.000412747	0.000283832	0.00138108	0.00013658	0.000378518	0	0.000601115	0	0.000158835	0	0.00296556	0.000485266	0.00023734	0.000311522	0.000729391	0.000619637	0	0.00012818	0.000269714	0.000647144	0.000149642	0.000157838	0.000393898	0.000332349	0.00294294	0.00539425	0.00059037	0.000879159	0	0	0.000111922	0	0.000151886	0.000314379	0.000532707	0.000448829	0.000248103	0.000544583	0.00136021	0.0001203	0.000667483	0.00121908	0.000788509	0.000479346	0.000369423	0.000198934	0.000219678	0	0.000415762	0.000306828	0.000256226	0	0.000552562	0.00098992	0.000953454	0.000231617	0	0	0.000396846	0.000426789	0	0.000323383	0.000413264	0.000147224	0.000410294	0.000200071	0.000494613	0.000524749	0.000874975	0.00174524	0.000715247	0.000577588	0.00181211	0.00139714	0.000715854	0.00043839	0.00101714	0.000657783	0.000367474	0.000398924	0.000285998	0.000159259	0	0	0.000327978	0.000475767	0.000384159	0.000235147	0.00111275	0.000923545	0.000674675	0.00076367	0.000821134	0.000847569	0.000683038	0	0.00157501	0.00109597	0.00293347	0.00110574	0.000843702	0.00149966	0.0001467	0.0002057	0.000275975	0.000126507	0.000880745	0.000516151
2292011	Bacteria	NA	Actinobacteria	Coriobacteriia	Coriobacteriales	Coriobacteriaceae	Collinsella	Collinsella sp. AF31-11	0	0	0.00859375	0.00400895	0.00483229	0.00960418	0	0	0	0	0.00681609	0.0108185	0	0	0	0	0.00863836	0.00433778	0.0040519	0.000535505	0	0	0.00569992	0	0	0	0.00860026	0.000481366	0	0	0.00907792	0.00046418	0.00164386	0.00379714	0	0	0	0	0.0139085	0.0228494	0	0	0.00518676	0.00351039	0	0	0	0	0	0	0.0122085	0.0226483	0	0	0.00669775	0.0081394	0	0	0	0	0.00533645	0.0164798	0	0	0.00471989	0.00334791	0.0227274	0	0.00244674	0.00847884	0	0	0.00711556	0	0.00427129	0.00250496	0.00258257	0.0106668	0	0	0.00199296	0.000183425	0.00640883	0	0	0	0	0	0.00799308	0.000305564	0.0059703	0.00624891	0.00596475	0.00790678	0.0186092	0.0159233	0	0	0.00208658	0.000478198	0.0123374	0.0186935	0.0100484	0.0183051	0	0	0	0	0.00594499	0.00746542	0	0	0.00109251	0.00237074	0	0	0.00680084	0.0132746	0.0122899	0.010072	0.00421822	0	0.0025262	0.000587593
1720300	Bacteria	NA	Firmicutes	Clostridia	Clostridiales	Lachnospiraceae	Mediterraneibacter	Mediterraneibacter massiliensis	0.000224323	0	0	0.000102797	0.000188305	0	0	0	0	0	0	0	0	0	0	0	0.0003605	0.000150778	0.00014307	0	0	0	0.000217964	0	0.000128605	0	0.000111675	0.00048013	0	0	0.00044259	0.000411783	0	0	0	0	0	0	0.00011604	0.000165999	0.000173812	0.000200401	0.000274772	0.000143109	0	0	0.00027411	0	0	0	0.000405423	0.000256323	0.000185186	0.000151151	0.000156778	0	0.000425038	0.000409338	0	0	0.00012259	0.000331356	0	0	0	0.00019129	0	0	0.000169928	0	0.000517953	0.000208343	0	0.000522244	0	0	0	0.000113995	0.000130921	0	0.000266675	0	0.000146328	0.000200625	0.000203682	0.000305015	0.000248776	0.000169442	0	0.000156368	0.000109722	0	0.000163855	0	0.000115668	0.000131554	0.000133826	0	0	0	0.000130802	0.000100454	0.000125298	0.000128726	0.000107914	0.000146064	0.00119348	0.00118349	0.000238317	0.000112686	0	0	0.000191274	0.000154449	0.000164361	0.000108429	0.000272204	0.000137052	0.000246001	0	0.000206992	0.000380873	0.000102131	0
67827	Bacteria	NA	Proteobacteria	Gammaproteobacteria	Enterobacterales	Enterobacteriaceae	Citrobacter	Citrobacter werkmanii	0	0	0	0	0	0	0	0	0	0	0	0	0	0	0	0	0	0	0	0	0	0	0	0	0	0	0	0.000472819	0	0	0	0	0	0	0	0	0	0	0	0	0	0	0	0	0	0	0	0	0	0	0	0	0	0	0	0	0	0	0	0	0	0	0	0	0	0	0	0	0	0	0	0	0	0.00117131	0	0	0	0	0	0	0	0	0	0	0	0	0	0	0	0	0	0	0	0	0	0	0	0	0	0	0	0	0	0	0	0	0	0	0	0	0	0	0	0	0	0	0	0	0	0	0	0	0	0
411489	Bacteria	NA	Firmicutes	Clostridia	Clostridiales	Clostridiaceae	Clostridium	Clostridium sp. L2-50	0.00105721	0.000598587	0.000349861	0.000446924	0.0019846	0	0.00196039	0.00025057	0.000534849	0	0	0.000272677	0.00102542	0.00050053	0.000205167	0.000841067	0.00234783	0.000916584	0.00194723	0.00111081	0.000996325	0.000550701	0.000843351	0.00112529	0	0	0.00156418	0.000464681	0	0.000102688	0.000396113	0.000119625	0	0	0.000538806	0.000345678	0.00135829	0.00178337	0.000671266	0.000659684	0.000614494	0.000484839	0.00279651	0.0023097	0	0	0	0	0.000183733	0.000165478	0.00165947	0.000735237	0.000557119	0.00297028	0.00162732	0.00137863	0.000434242	0.000512804	0.0028447	0.00296073	0.000508124	0.000875555	0.00196972	0.000212134	0.000573587	0.000522358	0.000128899	0	0	0.000332442	0.00134669	0.000113624	0.000156791	0	0.00081032	0.00120866	0.000326129	0.00125275	0.00106796	0.00112201	0.00050107	0	0.000829752	0.00105621	0.00166422	0.00370408	0.00107123	0.000670295	0.000649638	0.00355118	0.00314725	0.00265999	0.00103263	0.000637819	0.00482063	0.00462081	0.00184749	0.000828464	0	0	0.00126271	0.000387036	0.00136974	0.00181014	0.000870053	0.00157194	0.00206558	0.000764522	0.0028516	0.00275229	0.00060991	0	0.00203536	0.0012977	0.0019154	0.00126255	0.00110215	0.000495947	0.000410746	0.00105745	0.000816978	0.000179303	0.0016813	0.00154794
2086578	Bacteria	NA	Firmicutes	Clostridia	Clostridiales	Eubacteriaceae	Intestinibacillus	Intestinibacillus sp. Marseille-P4005	0	0	0.000112547	0.000150086	0	0.000379205	0.000196973	0.000361897	0.000142326	0	0	0	0.000206532	0	0	0	0.000322412	0.000156369	0.00046186	0.000214792	0.000154945	0.000112065	0	0	0	0	0.0002511	0.000458983	0	0	0.000189908	0.000104453	0	0	0.000204714	0.000430339	0	0	0.00029609	0.000210231	0.00077672	0.000825454	0.000160839	0.000143599	0	0	0	0	0	0.000289046	0.000104929	0.000110481	0	0.000311788	0	0	0	0.000165903	0.000764852	0.000379807	0	0	0	0	0.0001902	0	0.00015379	0	0.000553158	0.000161409	0.00015332	0	0	0.00028649	0	0.000352549	0	0.000563409	0.000117311	0	0.000187664	0.000121298	0	0	0.000603211	0.000173018	0.000211084	0.000166834	0.000126878	0.000431803	0.000189313	0	0	0.000118806	0.000245691	0.000240824	0	0	0	0	0.000749341	0.000142143	0	0	0.00148912	0.000753701	0.000174954	0.000263617	0.000315503	0.00028466	0.000116869	0.00103673	0.000185629	0.000166136	0.000171534	0.000256405	0.000382005	0.000358795	0	0	0.000312375	0	0.000341611	0.000298336
39496	Bacteria	NA	Firmicutes	Clostridia	Clostridiales	Eubacteriaceae	Eubacterium	Eubacterium ventriosum	0.000415488	0.00018068	0.000128551	0.000369804	0.000869282	0.000125758	0.000429888	0.000285805	0.000194093	0	0	0.000542805	0.000279139	0	0.000150844	0	0.000280515	0.000205809	0.000969642	0.000467044	0.000593538	0	0.000109463	0	0	0	0.000935586	0.000453428	0	0	0.000403189	0.000384964	0	0	0.000623763	0.00174297	0.000234137	0.000292547	0.00444542	0.002211	0.000411675	0.000458974	0.000459209	0.00105124	0	0	0	0	0.000338986	0.000784696	0.00388802	0.000788352	0	0.000985832	0.000192232	0.000198956	0.000725821	0.00065517	0.000315135	0.000233583	0	0	0	0.000256294	0.000369966	0.000110717	0.0004006	0	0.000478902	0.000236082	0	0.000861065	0	0	0.000259005	0.000217321	0.000111577	0.000277559	0.000257406	0	0.000229755	0.000215094	0.000623126	0.000756108	0.000671745	0.0014486	0.00326588	0.00182406	0.000261415	0.000857104	0.00106026	0.000934198	0.000397204	0.000198889	0	0	0.000578143	0.000341168	0	0	0.00075998	0.000460303	0.000389077	0.000454104	0.00378179	0.00247029	0.000954836	0.00111461	0.000569006	0.000731316	0	0	0.00176525	0.00152768	0.00165667	0.00116802	0.00139477	0.00237201	0.000126303	0	0.000316903	0.000247394	0.000412047	0.000239568
2293151	Bacteria	NA	Firmicutes	Clostridia	Clostridiales	Ruminococcaceae	Ruminococcus	Ruminococcus sp. AF17-12	0.00515595	0.0222685	0.00580196	0.00894779	0.0227397	0.00312255	0.0126314	0.00431807	0.000896946	0.000108739	0.0015137	0.0144775	0.00421189	0.0313559	0.000160568	0.000134091	0.0162414	0.00539413	0.0478541	0.0318665	0.0035603	0.00435695	0.000878813	0.000947981	0	0	0.0363612	0.000451488	0.000336662	0.000494791	0.000315096	0.000282333	0.000143597	0.000218969	0.0153448	0.00564104	0.0381707	0.0496229	0.00899215	0.0087788	0.00392512	0.00261856	0.0177557	0.0412272	0	0	0.000167577	0	0.000137882	0.000159155	0.00971622	0.01953	0.000121746	0.00103539	0.0135008	0.0183764	0.000351762	0.000418484	0.00112968	0.00107859	0.00471875	0.00135104	0.0016627	0.000266613	0.00205393	0.0111521	0.00185035	0	0.00164855	0.000663399	0.0154167	0.00812743	0.000254583	0.000129566	0.0176734	0.0270445	0.00600673	0.000768729	0.0174707	0.0139373	0.00712895	0.0155541	0.0452405	0.0643937	0.0106612	0.0481625	0.00866581	0.00481465	0.0139675	0.116442	0.0774618	0.0726928	0.0350381	0.0176643	0.000705776	0.000728115	0.00264446	0.0016768	0.00233216	0	0.0169221	0.00389907	0.0243423	0.0406103	0.00245112	0.00366399	0.00123973	0.000615695	0.0324173	0.00507342	0.000863505	0.000104226	0.0297466	0.0164162	0.0204416	0.0136839	0.00733808	0.00297008	0.00805853	0.000939625	0.00313035	0.00617685	0.0282013	0.0329166
328814	Bacteria	NA	Bacteroidetes	Bacteroidia	Bacteroidales	Rikenellaceae	Alistipes	Alistipes shahii	0	0	0.00209857	0.00141794	0	0	0	0	0	0	0	0	0	0	0.000245634	0	0	0.000144184	0.000685884	0	0	0	0	0	0	0.000462968	0	0.000437938	0	0	0.00173715	0.000271958	0	0	0	0	0	0	0.000320732	0	0	0.000110628	0	0	0	0	0	0	0	0	0	0	0	0	0.000311944	0	0.000545424	0.00288338	0	0	0	0	0	0	0.00286963	0.00233345	0	0	0	0	0	0	0	0	0	0	0	0.000175137	0	0	0.000763776	0.000488899	0	0	0	0	0.000146047	0.000153983	0	0.000118397	0	0	0	0.00044973	0.000230243	0.000215311	0	0	0	0	0	0	0.000309054	0.000928092	0	0.000587986	0	0	0.000150244	0.00118733	0	0.000103403	0	0	0	0	0.000129809	0.000171801	0.000987358	0.000836113	0	0	0.000166641	0
1812935	Bacteria	NA	Proteobacteria	Gammaproteobacteria	Enterobacterales	Enterobacteriaceae	Enterobacter	Enterobacter roggenkampii	0	0	0	0	0	0	0	0	0	0	0	0	0	0	0	0	0	0	0	0	0	0	0	0	0	0	0	0.000429095	0	0	0	0	0	0.000145012	0	0	0	0	0	0	0	0	0	0	0	0	0	0	0	0	0	0	0	0	0	0	0	0	0	0	0	0	0	0	0	0	0	0	0	0	0	0	0	0	0	0	0	0	0	0	0	0	0	0	0	0	0	0	0	0	0	0	0	0	0	0	0	0	0	0	0	0	0	0	0	0	0	0	0	0	0	0	0	0	0	0	0	0	0	0	0	0	0	0
2292963	Bacteria	NA	Firmicutes	Clostridia	Clostridiales	Lachnospiraceae	Blautia	Blautia sp. AF19-34	0.00122476	0.00053067	0.00135149	0.000417734	0.00124742	0.000710266	0.000825689	0.000154271	0.000707954	0.000483479	0	0.000237719	0.000602987	0.00022504	0.000210377	0.000330329	0.00113185	0.000592736	0.00656688	0.000872267	0.00226778	0.000749564	0.00137181	0.000716289	0.000107745	0	0.00325111	0.000427655	0.000161455	0.00024731	0.00110561	0.000331556	0.000284157	0.000511593	0.000267419	0.000503333	0.000406537	0.000466205	0.00239992	0.00118199	0.00143143	0.00147433	0.0167651	0.00114174	0	0	0	0	0.00327589	0.000294887	0.00177134	0.000865443	0.000123478	0.00091809	0.00072779	0.000455942	0.000998884	0.00073237	0.00124174	0.000724424	0.000552821	0.000435478	0.00285081	0.000308103	0.000447496	0.000969214	0.00111416	0	0.00110341	0.00022396	0.000988342	0.000346117	0	0.000114003	0.000955688	0.000788032	0.000121756	0.000809807	0.000316302	0	0.000996908	0.000504553	0.00846448	0.0151363	0.00138167	0.00171858	0.00905475	0.00534173	0.000401678	0.000775349	0.00113151	0.000435201	0.00163663	0.000260947	0.000284187	0.000287709	0.000284966	0.000227208	0	0	0.000757421	0.00127038	0.000765373	0.000929317	0.000821524	0.000629552	0.00136452	0.00110171	0.000945605	0.000810752	0.00102724	0	0.000717659	0.000779155	0.0011702	0.000965031	0.015058	0.00156527	0	0.000100862	0.000451425	0	0.00220618	0.00070617
2292071	Bacteria	NA	Firmicutes	Clostridia	Clostridiales	Ruminococcaceae	Ruminococcus	Ruminococcus sp. AF45-4BH	0.00103085	0.000474062	0.00119083	0.000719507	0.000903877	0.00113062	0.000817943	0.00013741	0.000615919	0.0001649	0.000144913	0.000243641	0.000995515	0.000570845	0.000213223	0.000149527	0.00082248	0.000435404	0.00615325	0.0019163	0.000295687	0.000103619	0.000724975	0.00056452	0	0	0.000586616	0.000415412	0.000660376	0.00107168	0.000340335	0.000324075	0.000213496	0.000338532	0.00331564	0.00155848	0.000437596	0.000590367	0.000549396	0.000592839	0.0028537	0.00262692	0.00116322	0.00111148	0	0	0.00019469	0	0.000147866	0.000231253	0.000933817	0.000774526	0.00023565	0.000698444	0.000503036	0.000360308	0.000395393	0.000348946	0.00111966	0.00108582	0.00109573	0.00101506	0.00137013	0.000172884	0.00240181	0.00590971	0.000715151	0	0.00196347	0.000295753	0.000966581	0.00289632	0.000191752	0.000189477	0.00027036	0.000476659	0.000656906	0.000730165	0.00057477	0.000764919	0.00113381	0.000659634	0.000735927	0.000943211	0.000658456	0.00104205	0.00262012	0.00163358	0.000607178	0.00348535	0.000865222	0.000515024	0.00191086	0.0011291	0.000803349	0.000887548	0.000157327	0.000122145	0	0	0.00158702	0.000473671	0.000525715	0.000798252	0.00074096	0.000501275	0.00129557	0.000325197	0.00711883	0.00730726	0.000827238	0	0.00105052	0.000669588	0.00233218	0.00127837	0.000786415	0.000411828	0.000231389	0.000606098	0.000561447	0	0.00104697	0.000702843
338188	Bacteria	NA	Bacteroidetes	Bacteroidia	Bacteroidales	Bacteroidaceae	Bacteroides	Bacteroides finegoldii	0	0	0	0	0	0	0	0	0	0	0	0	0	0	0.000108607	0	0.000125902	0.00140418	0	0	0	0	0	0	0	0.00011862	0	0.000408713	0	0	0.000223104	0.000316353	0	0	0	0	0	0	0.000256401	0.000148029	0	0.000177298	0	0	0	0.000489344	0	0	0	0	0	0	0	0.000230456	0	0	0	0.000156126	0	0	0	0	0	0	0.000499165	0.00201492	0	0	0	0	0	0	0	0	0	0.000708063	0	0	0	0	0	0	0.000103694	0	0.00095304	0	0	0	0	0.000115376	0	0	0	0.000197605	0.000244288	0.000625352	0	0.000258083	0	0.000106036	0	0	0	0	0	0.000250021	0	0	0	0	0	0	0	0	0	0	0	0	0	0.000105179	0.00036961	0	0	0
2479767	Bacteria	NA	Firmicutes	Clostridia	Clostridiales	Lachnospiraceae	Blautia	Blautia sp. SC05B48	0.00413807	0.014509	0.00218324	0.0032875	0.0087843	0.00181781	0.00518794	0.00160307	0.00144191	0.000142158	0.000643298	0.00519884	0.0019593	0.0100239	0.000393269	0.00048927	0.00649617	0.00240489	0.0177566	0.0116352	0.00148252	0.00140854	0.000970861	0.00113271	0.000228313	0	0.0115124	0.000393978	0.000327899	0.000493404	0.000855362	0.000756187	0.000412054	0.000715192	0.00508982	0.00219519	0.0122664	0.0160209	0.00373701	0.00408484	0.0036281	0.00314547	0.00755631	0.0157888	0	0	0.000326518	0	0.000193917	0.000314731	0.00437043	0.00769041	0.000413025	0.0018948	0.00554178	0.00710982	0.000778415	0.000893309	0.00239676	0.00240615	0.00335303	0.00217195	0.00260396	0.000367651	0.00121777	0.00584662	0.00140979	0	0.0021342	0.0004425	0.00718011	0.00296238	0.000446395	0.000189266	0.00677091	0.0100538	0.00141805	0.00135368	0.00622352	0.00492034	0.00317567	0.00555879	0.0152014	0.0217167	0.00543757	0.0221276	0.00383412	0.00224701	0.00490137	0.0395881	0.0259784	0.0239971	0.0127808	0.00665933	0.00152566	0.00159256	0.00195876	0.00109624	0.00083414	0	0.0066142	0.00199268	0.00891248	0.0146051	0.00230643	0.00234493	0.00178085	0.000621299	0.0114233	0.00306766	0.00179811	0.000921391	0.0105632	0.00621183	0.00778261	0.00524967	0.00362718	0.00137086	0.0028691	0.00142298	0.00214524	0.00279016	0.010068	0.0115376
2292041	Bacteria	NA	Firmicutes	Clostridia	Clostridiales	Lachnospiraceae	Dorea	Dorea sp. AF36-15AT	0.000130693	0	0.00016129	0.00139471	0.000154971	0.000338942	0.00023563	0	0.00012654	0	0	0.000143485	0.000246472	0	0	0	0.00013375	0	0.000623977	0.000740818	0.00034147	0	0	0	0	0	0.00132988	0.000390149	0	0	0.000126582	0.000104303	0	0	0	0	0	0.000204245	0.000309162	0.000410084	0.000626676	0.000675624	0.00062151	0.000203195	0	0	0	0	0	0	0.000634256	0.000102141	0.000127222	0.000122174	0.000140627	0	0.000140376	0.000127965	0.000149368	0.000105583	0.00297848	0.00362451	0.000111371	0	0.00298078	0.00118526	0	0	0.000782251	0.000154063	0.000122413	0.000458543	0	0	0	0.000101534	0	0.000482626	0.000126635	0.000111662	0.000105858	0	0.00223744	0.00116018	0.000606054	0.000537029	0.000439618	0.000379775	0.000108767	0.000359271	0.000220386	0	0.00698087	0.00475709	0.00122065	0.00142811	0.0002659	0	0	0	0.000691558	0.000234504	0.00101704	0.00391234	0.000137732	0.000120401	0.00106361	0.000367297	0.00174803	0.000807466	0	0.000175064	0.000546515	0.00058796	0.000254646	0.00018665	0.00369404	0.00578438	0	0	0.000236741	0	0.00267405	0.00155574
2292958	Bacteria	NA	Firmicutes	Clostridia	Clostridiales	Lachnospiraceae	Blautia	Blautia sp. AF14-40	0.0680669	0.0292492	0.00327239	0.00131487	0.040361	0.000914154	0.00107372	0.000211617	0.00909839	0.000311966	0.000631701	0.0129332	0.00857764	0.00873376	0.000508786	0.00027327	0.00815126	0.00131907	0.0283833	0.00119046	0.0132659	0.00599685	0.000272324	0.000236013	0.000193308	0	0.0200598	0.000390149	0.000193064	0.000266101	0.000485529	0.000377272	0.000133321	0.000433664	0.000451434	0.00057683	0.020479	0.0121094	0.0271544	0.00526024	0.00160128	0.0016538	0.0263125	0.00708361	0	0	0.000152286	0	0.000187893	0.000319034	0.0109138	0.00114312	0.000133121	0.0350979	0.00511056	0.00819325	0.000697289	0.000681074	0.0364184	0.0382316	0.0111544	0.0033086	0.000744591	0.000138	0.000491618	0.00023487	0.0163179	0	0.00488326	0.000322959	0.00112805	0.000858186	0.00401103	0.000127376	0.0527115	0.0321478	0.00016551	0.00137094	0.00788493	0.000134812	0.00382949	0.0036738	0.0137388	0.0221106	0.0471472	0.00224658	0.0335763	0.0393731	0.0033195	0.00127659	0.0340372	0.00314974	0.00896245	0.00739623	0.00046222	0.000472104	0.0114078	0.0133324	0.00104671	0	0.0240487	0.00389761	0.0171925	0.0035484	0.023436	0.0144479	0.00358684	0.0260645	0.0360014	0.00576503	0.0521064	0.000267528	0.00382902	0.00564867	0.0332135	0.0203985	0.0488532	0.00970195	0.00325876	0.00154413	0.0302898	0	0.00748257	0.00918328
85831	Bacteria	NA	Bacteroidetes	Bacteroidia	Bacteroidales	Bacteroidaceae	Bacteroides	Bacteroides acidifaciens	0	0.000123901	0	0	0	0	0	0	0	0	0	0	0	0	0.000235467	0	0	0.000307418	0	0	0	0	0	0	0	0.000185715	0	0.000385922	0	0	0.000394028	0.00056024	0	0.000171156	0	0.000192923	0	0	0.000264395	0.000226556	0	0.000180049	0	0	0.00016121	0.000998833	0	0	0.00012468	0.00019254	0	0	0.000230496	0	0	0	0.000103884	0.000390926	0	0	0	0	0	0	0.000144735	0.00171134	0	0	0	0	0	0	0	0	0	0.001742	0.000277881	0	0	0	0	0.000162522	0.000130246	0	0.000800515	0	0	0	0	0.000218567	0	0.000148564	0	0.000213202	0.000459995	0.00117114	0	0.000165709	0	0	0	0	0.000221008	0.000144194	0	0.00035007	0	0	0	0	0	0	0	0	0	0	0	0	0	0.000141711	0.000745771	0	0	0
204516	Bacteria	NA	Bacteroidetes	Bacteroidia	Bacteroidales	Bacteroidaceae	Bacteroides	Bacteroides massiliensis	0	0	0	0	0	0	0	0	0	0	0	0	0.000124659	0	0.000596758	0	0	0.000109016	0.00435951	0.000128893	0	0	0	0	0	0	0	0.000384564	0	0.000175552	0.000159858	0.000114798	0	0	0	0.00146338	0	0	0.000176033	0	0	0	0	0	0	0.000279381	0	0.000300263	0	0	0	0	0	0	0	0	0	0.000361101	0	0	0	0	0	0	0.000282363	0.00058818	0	0	0	0	0	0	0	0	0	0.000227337	0.00039319	0	0	0	0	0	0.000210885	0.000174465	0	0	0	0	0	0	0.000191075	0.000468287	0	0.000307247	0.000187627	0.000180746	0	0.000181026	0	0.000165854	0	0	0.000149348	0.000200978	0	0.000209046	0	0	0	0	0	0	0	0	0	0	0	0	0	0.000235617	0.000140041	0	0	0
1965562	Bacteria	NA	Firmicutes	Clostridia	Clostridiales	Lachnospiraceae	Lachnoclostridium	Lachnoclostridium sp. An14	0	0	0	0	0	0	0	0	0	0	0	0	0	0	0	0	0	0	0.000116966	0	0	0	0.00011586	0	0	0	0	0.000380479	0	0	0	0	0	0	0.000431127	0.000402882	0	0	0	0.000216298	0.0012056	0	0	0	0	0	0	0	0	0	0.000405443	0	0	0	0	0	0	0	0.000262178	0	0	0	0	0	0	0	0	0	0	0.000167671	0	0	0	0	0	0	0	0	0	0	0	0	0	0	0	0	0.000268949	0.000132293	0	0	0	0	0	0.000102807	0	0	0	0	0	0	0.000218274	0	0	0	0	0	0	0	0	0	0	0	0.000118971	0.000124654	0	0	0	0	0	0	0	0	0	0
310298	Bacteria	NA	Bacteroidetes	Bacteroidia	Bacteroidales	Bacteroidaceae	Bacteroides	Bacteroides coprocola	0	0	0	0	0	0	0	0	0	0	0.000122303	0	0	0	0	0	0	0.000143592	0.000290845	0.000379596	0	0	0	0	0	0	0	0.00037955	0	0.000475286	0	0	0	0	0	0.000446943	0	0	0.000164994	0	0	0	0	0	0	0.000576185	0	0	0	0	0	0	0	0	0	0	0.000115272	0.000412588	0	0	0	0	0	0	0.000256183	0.000668933	0	0	0	0	0	0	0	0	0	0.000252207	0.00249095	0.000122517	0	0	0.000164625	0.00010336	0.00024401	0.00020226	0	0	0	0	0	0.000250707	0	0	0	0.000475635	0.000556485	0.00103323	0	0	0	0	0	0	0.000195886	0.000249351	0	0.000220289	0	0	0.000105881	0	0	0	0	0	0	0	0	0	0.000115114	0.000258847	0.000122392	0	0	0
33031	Bacteria	NA	Firmicutes	Tissierellia	Tissierellales	Peptoniphilaceae	Peptoniphilus	Peptoniphilus lacrimalis	0.00018708	0	0	0	0	0	0	0	0	0	0	0	0	0	0.00013229	0	0	0	0	0	0	0	0	0	0	0	0	0.000374158	0	0	0	0	0	0	0	0	0	0	0	0	0	0	0	0	0	0	0	0	0	0	0	0	0	0	0	0	0	0	0	0	0	0	0	0	0	0	0	0	0	0	0	0	0	0	0	0	0	0	0	0	0	0	0	0	0	0	0	0	0	0	0	0	0	0	0	0	0	0.000393508	0	0	0	0	0	0	0	0	0	0	0	0	0	0	0	0	0	0	0	0	0	0	0	0	0	0
39488	Bacteria	NA	Firmicutes	Clostridia	Clostridiales	Lachnospiraceae	Anaerobutyricum	Anaerobutyricum hallii	0.000584699	0.000531987	0.00701099	0.0495853	0.00382657	0.000708164	0.000565068	0	0.00235227	0.000139549	0.00166578	0.0242524	0.0752307	0.0251362	0	0	0.00542745	0.0106551	0.0482552	0.030103	0.000228852	0	0.124505	0	0.000136393	0	0.0343466	0.000374046	0.000444326	0.000705523	0.00737594	0.000115609	0.000244445	0.000375954	0.00018152	0.000273778	0.0142968	0.0353101	0.047146	0.181486	0.0297669	0.00298011	0.00937894	0.0038508	0	0	0	0	0.0010093	0.000641093	0.0606551	0.00124476	0.000223601	0.00108686	0.0728108	0.0361951	0.000653949	0.0005047	0.0529039	0.00105904	0.0700233	0.0617187	0.000164758	0	0.000483208	0.00014758	0.0105439	0	0.00426582	0.00236123	0.000509138	0.000834005	0.00057679	0.00030356	0.0412281	0.0168204	0.000212813	0.00016198	0.0198863	0.00209187	0.0526949	0.00330227	0.000323636	0.000739667	0.0115075	0.00625245	0.0315592	0.0216097	0.0035762	0.00676888	0.00363893	0.000162294	0.0336231	0.027101	0.000114926	0.000119515	0.0411701	0.00900711	0.000280512	0	0.0585551	0.0899162	0.0213101	0.0253365	0.00630963	0.00508701	0.0357412	0.0261931	0.0195783	0.0378784	0.0021486	0	0.0218875	0.0248561	0.0124074	0.00964291	0.00516382	0.00933807	0.000193859	0.000124334	0.0188703	0	0.0028059	0.000704978
446660	Bacteria	NA	Actinobacteria	Coriobacteriia	Eggerthellales	Eggerthellaceae	Adlercreutzia	Adlercreutzia equolifaciens	0	0	0.000158506	0.00026036	0.000425331	0.000181742	0	0	0	0	0	0	0.000160581	0	0	0	0	0.000109789	0.000178122	0.000303024	0.000193265	0.000194077	0	0	0.00013353	0	0.000308919	0.000373045	0	0	0.000714647	0.000766492	0	0	0	0	0	0	0.00140513	0.00132828	0	0	0	0	0	0	0	0	0	0	0.00130436	0.000479567	0	0	0.000336411	0	0.00036244	0	0	0	0	0	0	0	0.00055732	0.000387722	0.000137984	0.000153548	0	0	0	0	0.000242719	0	0	0	0	0	0	0	0.000488523	0.000305935	0	0	0	0	0.000395989	0.000593299	0	0	0.000409819	0.000149336	0.000466918	0.00116666	0	0	0.000115398	0	0	0	0.000253625	0.000269142	0.000146644	0.000371833	0.000256852	0.000237705	0	0	0.00016544	0.000167576	0	0	0.000280455	0.000853741	0.00252798	0.00081506	0.000484885	0.00053754	0	0	0.00120154	0.000374913	0	0
2293109	Bacteria	NA	Firmicutes	Clostridia	Clostridiales	Ruminococcaceae	Faecalibacterium	Faecalibacterium sp. OF04-11AC	0	0	0.000132738	0.000131256	0	0	0	0	0	0	0.000131627	0	0	0	0	0	0.000238839	0.000144475	0.00564412	0.000175812	0.000416568	0.000283499	0	0	0	0	0	0.000365704	0	0	0	0	0	0.000237917	0.000267559	0.000183175	0	0	0.000304144	0	0	0	0.00014309	0.00022333	0	0	0	0	0	0	0.000149951	0	0	0.000145119	0	0.000286342	0.000804762	0.000857186	0.00095586	0	0.000103871	0	0	0	0.000186852	0.000143884	0	0	0	0	0	0.00012958	0	0	0.000176859	0.00137608	0	0.00189387	0	0	0.00041302	0	0	0	0.000138112	0	0	0.000103481	0.000192324	0.000492472	0.000134537	0	0	0.000129585	0	0	0.000443821	0.000132427	0	0	0.00272492	0.000132776	0	0	0.000500642	0.000261134	0.000142079	0.000127342	0.000162517	0.000154172	0.00040546	0	0.000117319	0.000228563	0.000969966	0.00078475	0.000149085	0	0.000164845	0	0.000550789	0	0.000265388	0.000129669
1898205	Bacteria	NA	Firmicutes	Clostridia	Clostridiales	Ruminococcaceae	NA	Ruminococcaceae bacterium	0	0	0.000392915	0.00027947	0	0	0	0.000458076	0	0	0	0.000329565	0	0	0	0.000335548	0	0	0	0	0	0	0	0	0	0	0	0.000362987	0	0	0.000354988	0.000176699	0	0.000479018	0	0	0	0	0	0.00059653	0	0	0	0	0	0	0	0	0	0	0	0	0	0	0	0	0	0	0	0	0	0	0	0	0	0	0	0	0	0	0	0.000471952	0	0	0	0	0	0	0.000104783	0	0	0	0	0	0	0	0	0	0	0	0.000113408	0	0	0	0	0	0	0	0	0	0	0	0	0	0	0.000137497	0	0	0	0.00015878	0	0	0	0.000222253	0	0.000132801	0	0	0	0	0	0	0	0
394340	Bacteria	NA	Actinobacteria	Coriobacteriia	Eggerthellales	Eggerthellaceae	Asaccharobacter	Asaccharobacter celatus	0	0	0.000156773	0.000255075	0.000445142	0.000200069	0	0	0	0	0	0	0.000128375	0	0	0	0	0.000118892	0.000177441	0.000295458	0.000122143	0.000149959	0	0	0	0	0.000340051	0.000362007	0	0	0.000635485	0.000695388	0	0	0	0	0	0	0.0014791	0.00139773	0	0	0	0	0	0	0	0	0	0	0.00141558	0.00050525	0	0	0.000345057	0	0.000359923	0	0	0	0	0	0	0	0.000538697	0.000364024	0	0	0	0	0	0	0.000259667	0	0	0	0	0	0	0	0.000438765	0.00027049	0	0	0	0	0.000324131	0.000523375	0	0	0.000451327	0.000162153	0.00042231	0.00110863	0	0	0.000103956	0	0	0	0.000251406	0.00026474	0	0.000268242	0.000234218	0.00022069	0	0	0.000153518	0.000150846	0	0	0.000249884	0.00081239	0.00248587	0.000778622	0.000684177	0.00073515	0	0	0.00127449	0.000395607	0	0
658082	Bacteria	NA	Firmicutes	Clostridia	Clostridiales	Lachnospiraceae	NA	Lachnospiraceae bacterium 2_1_58FAA	0.0155122	0.00647181	0.00012801	0.000152608	0.00567438	0.000868214	0.00146374	0.000417651	0.00593378	0.0225489	0.0010684	0.00390926	0.00223895	0.000698497	0.00276925	0.00199343	0.00120682	0.000580722	0.000888698	0.00046803	0.000715801	0.00039479	0.00100061	0.00021238	0.0126466	0	0.00178893	0.000360016	0.000139342	0.000102015	0.0029059	0.00151731	0.00204512	0.00766515	0.00596887	0.0258231	0.00237925	0.00934327	0.00102671	0.000290052	0.0226754	0.0215072	0.00126476	0.00195991	0.00642674	0	0.0936984	0.0282479	0.00531472	0.0263379	0.00543829	0.0108435	0.0128482	0.0136846	0.000670631	0.000659177	0.00327108	0.00188962	0.000448524	0.00364975	0.00151965	0.00118618	0.000103398	0.0399206	0.000588843	0.000857673	0.003043	0	0.000943551	0.00622334	0.00271081	0.00125187	0.000390574	0.0893673	0.00139917	0.00333847	0.00115538	0.000484575	0.000715966	0.00150261	0.00135299	0.000670711	0.00314085	0.00820571	0.0261134	0.0382032	0.00186008	0.000435464	0.00048893	0.00107604	0.00938257	0.000786456	0.000545502	0.000876455	0.00258246	0.00325749	0.00717882	0.0012261	0.000816645	0.00580977	0.000827108	0.000624067	0.00120966	0.00377282	0.00146539	0.00136102	0.00192131	0.00510878	0.00126793	0.000659595	0.00520573	0.112039	0.00097447	0.00085042	0.000739725	0.00061493	0.000946763	0.000773723	0.00102627	0.000441698	0.00240284	0.00249666	0.000738491	0.000514557
2594500	Bacteria	NA	Bacteroidetes	Bacteroidia	Bacteroidales	Bacteroidaceae	Bacteroides	Bacteroides sp. HF-5092	0	0.000242696	0	0	0	0	0	0	0	0	0.000136444	0	0	0	0.000199757	0	0	0	0	0	0.000171772	0	0	0	0	0	0	0.000359893	0	0	0.00042926	0.000705563	0	0	0	0.000129836	0	0	0.000341959	0.00024601	0	0.000599389	0	0	0.000275738	0.00177166	0	0	0	0.000171128	0	0	0	0	0	0	0	0.000351262	0	0	0	0	0	0	0	0.00203379	0	0.000112404	0	0	0	0	0	0	0	0.00200294	0	0.000112944	0	0	0.000100647	0.000598349	0.000176868	0	0.00216481	0	0	0	0	0.000620521	0	0	0	0.000201318	0.000669375	0.00177645	0	0.000159139	0	0	0	0	0.000139182	0.000115416	0	0.000509332	0	0	0	0	0	0	0	0	0	0	0	0	0	0.000274016	0.000934122	0	0	0
2292247	Bacteria	NA	Firmicutes	Clostridia	Clostridiales	Ruminococcaceae	Ruminococcus	Ruminococcus sp. AF14-10	0.000945497	0.000479973	0.000340166	0.000581404	0.00083848	0.000245454	0.00116595	0.00015037	0.000586656	0.000133909	0	0.000244675	0.000430284	0.000291882	0.000106918	0.00012837	0.000654059	0.000303674	0.00144626	0.000529729	0.000571273	0.000190086	0.000412898	0.000180024	0.000238392	0	0.0012351	0.000357055	0	0	0.00050316	0.000270827	0	0.000193097	0.000200594	0.000323341	0.000379297	0.000529263	0.00114745	0.00125415	0.000656348	0.000677066	0.00116324	0.0013671	0	0	0.00115843	0	0.000324542	0.000480139	0.000814887	0.000584984	0.000514406	0.000880079	0.000356335	0.000269053	0.000170533	0.000211423	0.00124271	0.00121884	0.000532699	0.000547473	0.000427976	0	0.000309356	0.000230974	0.000503547	0	0.000335243	0.000162403	0.00220622	0.000390693	0.000115202	0.000103293	0.000298414	0.0003716	0.00017214	0.000588209	0.000413915	0	0.000302552	0.000124613	0.000609679	0.00081224	0.000911798	0.00097003	0.00086686	0.000652368	0.000527665	0.00259468	0.000689908	0.000276347	0.000559627	0.000480914	0.000415875	0.000456586	0.00146479	0.000685154	0	0	0.000874201	0.000362747	0.000777053	0.000908549	0.000909994	0.00102628	0.000808941	0.000610982	0.00184427	0.00170266	0.000691308	0.00291422	0.00100344	0.000984224	0.000880112	0.000875999	0.00152966	0.00106765	0.00023212	0.000686521	0.00053937	0.000101997	0.000639614	0.000389317
29347	Bacteria	NA	Firmicutes	Clostridia	Clostridiales	Lachnospiraceae	Lachnoclostridium	[Clostridium] scindens	0	0	0	0.00216728	0	0	0	0	0	0	0.000179572	0.000200503	0.000112918	0	0	0	0.00810083	0.0036547	0	0	0	0	0	0	0	0	0.000162762	0.000355298	0	0	0.00301863	0.00274453	0	0	0	0	0	0	0	0	0.000271696	0.000458964	0	0	0	0	0	0.000595203	0	0	0.000535064	0.000550247	0	0	0.000492478	0	0.00418921	0.00179216	0.000585903	0	0.000370405	0.000215996	0	0	0	0	0.0011433	0.000135861	0.000799477	0.000176924	0.000913893	0.000503341	0.00223899	0	0.000418946	0.00114893	0	0	0.000418381	0	0.000657737	0.000384537	0.00231362	0.00265694	0	0	0	0	0.000101308	0	0	0	0.00324039	0.00200611	0	0	0.00440586	0.000571816	0	0	0.000238348	0.00016955	0	0.000146674	0.000150152	0.000772681	0.0018724	0.000569935	0.000214142	0.000154572	0	0	0	0.000189951	0.000422093	0.000209878	0.000159275	0	0	0	0	0	0.000134686	0.000142695
1965569	Bacteria	NA	Firmicutes	Clostridia	Clostridiales	Lachnospiraceae	Lachnoclostridium	Lachnoclostridium sp. An169	0	0	0	0	0	0	0	0	0.000215753	0	0	0	0	0	0.000173299	0	0	0	0	0	0	0	0	0	0.00014319	0	0	0.000353614	0	0	0.000133999	0.000100808	0	0.000296917	0	0	0	0	0	0	0	0	0	0	0	0	0	0	0	0	0	0	0	0	0.000175711	0	0	0	0	0	0	0	0	0	0	0	0	0	0	0	0	0.00011907	0	0	0	0	0	0	0.000207924	0	0	0	0	0	0	0	0	0	0	0	0	0	0	0	0	0	0	0	0	0	0	0	0.000178677	0.000164912	0	0	0	0	0	0	0.000169232	0	0	0	0	0	0	0	0	0	0	0	0	0
1965566	Bacteria	NA	Firmicutes	Erysipelotrichia	Erysipelotrichales	Erysipelotrichaceae	Erysipelatoclostridium	Erysipelatoclostridium sp. An15	0	0	0	0	0	0	0	0	0	0	0	0	0.000385215	0	0	0	0	0	0	0	0.000176018	0	0	0	0.000624609	0	0.000108314	0.000352255	0	0	0.000199019	0	0	0.00015885	0	0	0	0	0.000112774	0.000126109	0.000242688	0.000129881	0.000192239	0.000176164	0	0	0	0	0	0.000107856	0.000324475	0	0.000255703	0	0.000411963	0.000237182	0.000179034	0	0	0	0	0	0	0	0	0	0.000107014	0	0	0	0	0.000160123	0	0.0239344	0.000189167	0.000102816	0	0	0	0	0	0	0	0	0.000197876	0	0.000145615	0.000313002	0	0	0.000175003	0	0	0	0	0	0	0	0	0	0	0	0.000316737	0.000333087	0	0	0	0	0	0	0.00014538	0.000166805	0.000150643	0	0.000109851	0	0.000212631	0.000131001	0	0	0.000122292	0	0	0
1806509	Bacteria	NA	Firmicutes	Clostridia	Clostridiales	Lachnospiraceae	Fusicatenibacter	Fusicatenibacter sp. 2789STDY5834925	0	0	0	0	0	0	0	0	0	0	0	0	0	0	0	0	0.00019848	0.000738677	0	0	0	0	0	0	0	0	0	0.000352092	0	0	0	0	0	0	0	0	0	0	0	0	0	0.000317904	0	0	0	0	0.00504508	0.112694	0	0	0	0	0.00136913	0.000156692	0	0	0	0.000333993	0	0	0	0	0	0	0	0	0	0.000389242	0	0	0	0.000364429	0	0	0	0.000119062	0	0	0	0	0	0	0	0	0	0	0	0	0	0.000530904	0	0	0	0	0	0	0	0.000108523	0	0	0	0	0	0	0	0	0	0	0	0	0	0	0	0	0	0	0	0	0	0	0	0	0	0
1841857	Bacteria	NA	Bacteroidetes	Bacteroidia	Bacteroidales	Odoribacteraceae	Culturomica	Culturomica massiliensis	0	0	0	0	0	0	0	0	0	0	0	0	0	0	0	0	0	0	0.00012055	0	0	0	0	0	0	0	0	0.000351745	0	0	0	0	0	0	0	0	0	0	0.00041248	0	0	0	0	0	0	0	0	0	0	0	0	0	0	0	0	0	0	0	0	0	0	0	0	0	0.000135032	0.000102945	0	0	0	0	0	0	0	0	0	0	0	0	0	0	0	0	0	0	0	0	0	0	0	0	0	0	0	0.000139903	0.00015288	0.000391064	0	0	0	0	0	0	0	0.000131777	0	0	0	0	0	0.000113397	0	0	0	0	0	0	0	0	0	0	0	0	0	0
1535	Bacteria	NA	Firmicutes	Clostridia	Clostridiales	Ruminococcaceae	NA	[Clostridium] leptum	0	0	0.00258615	0.0125841	0	0	0	0.0102578	0	0	0	0.000339642	0.000218373	0.000632067	0.00255507	0.00822375	0.000177526	0.0028939	0.00368509	0	0.000256095	0.000190387	0	0	0.00020493	0.000142668	0.000631242	0.000351459	0	0	0.00122996	0.00108723	0	0.00163257	0	0	0	0	0.00106657	0.00195809	0.000117662	0.000175433	0.000107733	0.000691256	0	0	0	0	0	0.000311585	0.000610486	0.000413208	0	0	0	0	0.000488229	0.00021382	0.000532034	0	0	0	0	0	0	0.000451505	0	0	0	0.00159568	0	0.000422957	0.000757952	0	0	0	0	0.000252921	0.00068477	0	0.0013407	0	0.000483801	0.00138513	0.000231073	0	0.00012035	0	0.00310132	0.000756803	0.00348565	0.000261865	0.000113421	0.000543734	0	0	0.000475027	0.000214739	0	0	0.000153004	0.000111265	0	0	0	0	0.000143742	0.000215632	0.000155698	0.000428193	0	0	0	0.00010437	0.000563562	0.00361205	0.00355445	0.000280094	0	0	0.0102269	0	0.000212631	0.000164378
2292072	Bacteria	NA	Firmicutes	Clostridia	Clostridiales	Ruminococcaceae	Ruminococcus	Ruminococcus sp. AF46-10NS	0.00470811	0.0179108	0.000666121	0.00097289	0.00285686	0.00103291	0.00148884	0.000392223	0.000554763	0	0.000211596	0.00130894	0.000687706	0.00231683	0.000227533	0.000297729	0.00258199	0.00100686	0.00450997	0.00317411	0.000474891	0.000425375	0.000702607	0.000553708	0	0	0.00287829	0.000347211	0.000476035	0.000675879	0.00029944	0.000274051	0.000260085	0.000440558	0.0018149	0.000977875	0.00416465	0.00547581	0.0011598	0.00170545	0.00190811	0.0017434	0.00202812	0.00354404	0	0	0.000388254	0	0.000163504	0.000195506	0.00161191	0.00234182	0.000237996	0.000768334	0.00214065	0.00231067	0.00065445	0.000617512	0.00103345	0.000769451	0.00264049	0.0012241	0.000792395	0.000165606	0.00102717	0.00694327	0.00101583	0	0.00136038	0.000272822	0.00193513	0.00137005	0.000407142	0.000204808	0.0016278	0.00251246	0.000386967	0.000482616	0.00128006	0.00095206	0.00119858	0.00134953	0.00355869	0.00528605	0.00693025	0.0277154	0.00157687	0.00096567	0.00102362	0.00701243	0.00475168	0.0041581	0.00336742	0.00188163	0.000794046	0.000831229	0.000326773	0.000249958	0.000174258	0	0.00198686	0.000962696	0.00197836	0.0033203	0.00073791	0.000592204	0.000685223	0.000302899	0.00356237	0.000955857	0.000873005	0	0.00425694	0.00262013	0.0021137	0.00119476	0.00111725	0.000509163	0.000714195	0.000619008	0.000773857	0.000471341	0.00259957	0.00281254
53442	Bacteria	NA	Firmicutes	Clostridia	Clostridiales	Eubacteriaceae	Eubacterium	Eubacterium callanderi	0	0	0	0	0	0	0	0	0	0	0	0	0	0	0	0	0	0	0	0	0	0	0	0	0	0.000301179	0	0.000346578	0.000211101	0.000342934	0	0	0	0	0	0.000260245	0	0	0	0	0	0	0	0	0	0	0	0	0	0	0	0.000185141	0	0	0	0	0	0	0	0	0	0.000241635	0	0	0.000118244	0.000400153	0	0	0	0	0	0	0	0	0	0	0	0	0	0	0	0.000129982	0	0	0	0	0	0	0	0.000562914	0	0	0	0	0	0	0	0	0	0	0	0	0	0	0.000242676	0.000122335	0	0	0	0	0	0.000138014	0	0	0	0	0	0	0	0	0	0	0	0
1920110	Bacteria	NA	Proteobacteria	Gammaproteobacteria	Enterobacterales	Enterobacteriaceae	Citrobacter	Citrobacter sp. CFNIH10	0.000474074	0.0029405	0	0	0	0	0	0	0	0	0	0	0	0	0	0	0	0	0	0	0	0	0	0	0	0	0	0.000346241	0	0	0	0	0	0.000290225	0	0	0	0	0	0	0	0	0	0	0	0.000121263	0	0.0164429	0	0	0	0	0	0	0	0	0	0	0	0	0	0	0	0	0	0	0	0	0	0	0	0	0	0	0	0	0	0	0	0	0	0	0	0	0	0	0	0	0	0	0	0	0	0	0	0	0	0	0	0.000333295	0	0	0	0	0	0	0	0	0	0	0	0.000466215	0	0	0	0	0	0	0	0	0	0	0	0
214856	Bacteria	NA	Bacteroidetes	Bacteroidia	Bacteroidales	Rikenellaceae	Alistipes	Alistipes finegoldii	0	0	0.000466935	0.000441398	0.000179086	0	0.000149158	0.00040987	0	0	0	0	0.00114721	0.000214731	0.000353055	0	0.00192364	0.00338448	0.00128246	0	0.000337123	0	0	0	0.000152359	0.000703183	0	0.000345281	0	0	0.000198989	0.000104313	0	0	0	0.00010515	0	0	0.00143614	0.000233516	0	0.000235238	0.000169583	0.000375066	0	0	0	0	0	0	0	0	0.00211403	0.00026925	0.000253904	0	0.000503969	0.000785051	0	0	0	0	0	0	0.000536792	0.00060747	0	0	0	0	0	0	0	0	0	0	0.00028086	0	0	0	0.000140092	0	0	0.000110469	0	0	0.000111761	0.000153742	0.00179862	0.00285495	0.000196763	0	0	0.00103037	0.000486059	0.000461919	0	0	0	0	0	0	0.000231165	0.000824622	0	0.00040278	0.00021999	0.000372581	0.00112479	0.00220014	0.00168382	0.00583832	0.00046222	0.000587228	0.000257612	0.000461539	0.00265778	0.00413388	0	0.000482899	0	0	0.00444175	0.00010997
1225789	Viruses	NA	Uroviricota	Caudoviricetes	Caudovirales	Myoviridae	NA	Enterobacteria phage SfI	0	0	0	0	0	0	0	0	0	0	0	0	0	0	0	0	0	0	0	0	0	0	0	0	0	0.000411848	0	0.000344434	0	0	0	0	0	0	0	0	0	0	0	0	0	0	0	0	0	0	0	0	0	0	0	0	0	0	0	0	0	0	0	0	0	0	0	0	0	0	0	0	0	0	0	0	0	0	0	0	0	0	0	0	0	0	0	0	0	0	0	0	0	0	0	0	0	0	0	0	0	0.000143902	0	0	0	0	0	0	0	0	0	0	0	0	0	0	0	0	0	0	0	0	0	0	0	0	0	0
1750560	Bacteria	NA	Bacteroidetes	Bacteroidia	Bacteroidales	Tannerellaceae	Parabacteroides	Parabacteroides massiliensis	0	0	0	0	0	0	0	0	0	0	0	0	0	0	0	0	0	0	0	0	0	0	0	0	0	0	0	0.000336101	0	0	0	0	0	0	0	0.000250587	0	0	0.000112213	0	0	0	0	0	0	0	0	0	0	0	0	0	0	0	0	0	0	0.000128898	0	0	0	0	0	0	0.000271308	0.000262344	0	0	0	0	0	0	0	0	0	0	0.00026398	0	0	0	0	0	0	0	0	0	0	0	0	0	0	0	0	0.000133329	0	0	0	0	0	0	0	0	0	0	0	0	0	0	0	0	0	0	0	0	0	0	0	0	0	0.000104577	0	0	0	0
2040291	Bacteria	NA	Firmicutes	Clostridia	Clostridiales	Lachnospiraceae	Dorea	Dorea phocaeensis	0.00124625	0.000940675	0.000113569	0.000579262	0.000546947	0.000165677	0.000717192	0	0.000448528	0.000137251	0.00029399	0.000445087	0.000983574	0.000150187	0	0	0.00198242	0.000924753	0.000781601	0.000268552	0.000148014	0	0.00067656	0.000526558	0.000403714	0	0.00026344	0.000336081	0.000167327	0.000266383	0.000291141	0.000146785	0.000674715	0.00122033	0	0.000245217	0.00042349	0.000982094	0.000965733	0.00189865	0.00210133	0.001443	0.00126794	0.000793624	0.000114167	0	0.000904757	0	0.000478893	0.00106298	0.000992309	0.00063201	0.000412884	0.000284688	0.000114439	0.000107762	0.000423524	0.000259581	0.000935541	0.000963317	0.0016272	0.00127832	0	0.000110956	0.000200484	0.000100345	0.00119496	0	0.000898254	0.000212178	0.00138566	0.00393277	0.000126845	0.000845948	0.000390412	0.000484802	0	0.000370268	0.000437279	0.000266523	0.00113828	0.000696952	0.000180234	0.00150947	0.000890413	0.00195944	0.000634026	0.000397482	0.000123534	0.000231331	0.00083502	0.000105929	0.000143974	0.00010901	0.000127668	0.000161428	0	0	0	0	0.000317811	0.000350693	0.000579474	0.000495199	0.00233003	0.00153907	0.000942465	0.000675009	0.000994699	0.000955616	0.00113817	0.000776955	0.000792275	0.000752962	0.000723325	0.000504395	0.000402184	0.000320774	0	0	0.000580568	0	0.000308314	0.000541431
2560459	Viruses	NA	Uroviricota	Caudoviricetes	Caudovirales	Myoviridae	Peduovirus	Escherichia virus pro483	0	0	0	0	0	0	0	0	0	0	0	0	0	0	0	0	0	0	0	0	0	0	0	0	0	0	0	0.000335152	0	0	0	0	0	0.000144689	0	0	0	0	0	0	0	0	0	0	0	0	0	0	0	0	0	0	0	0	0	0	0	0	0	0	0	0	0	0	0	0	0	0	0	0	0	0	0	0	0	0	0	0	0	0	0	0	0	0	0	0	0	0	0	0	0	0	0	0	0	0	0	0	0	0	0	0	0	0	0	0	0	0	0	0	0	0	0	0	0	0	0	0	0	0	0	0	0	0
301301	Bacteria	NA	Firmicutes	Clostridia	Clostridiales	Lachnospiraceae	Roseburia	Roseburia hominis	0.000357254	0.000430624	0.000503049	0.000899044	0.000590432	0.00115286	0.000303736	0.000105874	0.000656378	0	0.000347558	0.000151193	0.000460627	0.000238832	0.000153106	0	0.00185016	0.00280214	0.000819996	0.000335424	0.000299523	0.000147073	0.000177168	0	0.000100458	0	0.000429493	0.000331731	0	0	0.000258205	0	0.000124027	0.00010117	0.000380169	0.000595493	0.000183458	0.000199442	0.000609109	0.000403787	0.000922261	0.000888635	0.00057767	0.000622464	0.000132603	0	0	0	0.00110131	0.000116079	0.000631247	0.000335805	0.000526677	0.00145695	0.000686782	0.000511035	0.000391834	0.000342949	0.001203	0.000897834	0.000250483	0.000196725	0	0	0.000318708	0.00150836	0.00022162	0	0.000861019	0.000178389	0.000501336	0.000430668	0	0	0.000227704	0.0071417	0.00011534	0.00227669	0.00022617	0	0.000417951	0.000143423	0.000722942	0.000879897	0.000703465	0.00126627	0.000397516	0.000331762	0.000270365	0.000953564	0.000537927	0.000168773	0.000153173	0.000283359	0.000221541	0.000229125	0.000961324	0.000287834	0	0	0.000800751	0.000593019	0.000420269	0.000503239	0.00077745	0.000804206	0.000443406	0.00038363	0.000546318	0.00060189	0.000305595	0.000197493	0.000368925	0.000441768	0.00073713	0.000980617	0.00100247	0.000559355	0.000164395	0.000186395	0.000596955	0	0.000697116	0.000287955
358742	Bacteria	NA	Firmicutes	Clostridia	Clostridiales	Lachnospiraceae	Enterocloster	Enterocloster aldensis	0.000109953	0.000432323	0	0	0.000119684	0	0	0	0.000263905	0	0	0	0	0	0	0.000154104	0.000399743	0.000175619	0.000134502	0	0	0	0	0	0	0	0	0.0003288	0	0	0	0	0	0.000569313	0	0	0	0	0	0.00011568	0.000197732	0.000196692	0	0.000148603	0	0	0.000686734	0.0165139	0	0	0	0	0.0188129	0.00156363	0	0	0.000172598	0.000256502	0.000457305	0.000152893	0	0	0	0	0	0	0	0.000183525	0.000102054	0	0.000109166	0	0	0	0	0	0	0.000446819	0	0	0	0	0.000107131	0.000141243	0.000192362	0	0	0	0	0.000301493	0.000159852	0	0.000132321	0.000107243	0	0	0	0	0	0	0	0.00027552	0.000200313	0.000319807	0.00019504	0.000282399	0.000107551	0.000121055	0.000118606	0	0.000124554	0.000839103	0	0	0	0	0	0	0	0	0	0.000101035	0	0
626931	Bacteria	NA	Bacteroidetes	Bacteroidia	Bacteroidales	Bacteroidaceae	Bacteroides	Bacteroides oleiciplenus	0	0	0	0	0	0	0	0	0	0	0	0	0	0	0	0	0	0.000262916	0	0	0	0	0	0	0	0	0	0.000328504	0	0	0.000217	0.000322873	0	0	0	0.000118703	0	0	0.000106794	0.000141632	0	0	0	0	0	0	0	0	0	0	0	0	0	0	0	0	0	0.000142717	0	0	0	0	0	0	0.000205856	0.000409401	0	0	0	0	0	0	0	0	0	0	0.000277525	0	0	0	0	0	0.0001473	0	0	0	0	0	0	0	0	0	0	0.000100218	0	0.000163092	0	0.000136148	0	0	0	0	0.000218183	0	0	0.00010092	0	0	0	0	0	0	0	0	0	0	0	0	0	0	0	0	0	0
2292273	Bacteria	NA	Firmicutes	Clostridia	Clostridiales	Lachnospiraceae	NA	Lachnospiraceae bacterium OF09-33XD	0	0	0.00020174	0.000844377	0	0	0.000803755	0.00111985	0.000219037	0.000183918	0.000854019	0.000594152	0.000250088	0	0.00104764	0.000461157	0.000110747	0	0.000457876	0.000631506	0.00100295	0.00080083	0	0	0	0	0.000179958	0.000326523	0	0	0.00205296	0.0011242	0	0	0	0	0	0	0.000512893	0.000527318	0.00190479	0.00168108	0	0	0	0	0.000122267	0	0.000152387	0.000469252	0.000375434	0.000384037	0	0	0.000383904	0	0.00168327	0.000996384	0.000443593	0.00102096	0	0	0	0	0.000504508	0.000328778	0.000126035	0	0.000591212	0.00108532	0.000331129	0.000410142	0.000504522	0.000169041	0	0	0	0.000629277	0.000384742	0	0.000248135	0.000412881	0.000451789	0.000492209	0.000986438	0.00243908	0.00029564	0.000255648	0.000156903	0.000493282	0.000333493	0.000467194	0.000603934	0.00139923	0.000131277	0.000123665	0.0013974	0.000359093	0	0	0.000480601	0.000589279	0.00016201	0	0	0.00017764	0.00168398	0.000968163	0.000253764	0.000850655	0.00022815	0.000426185	0.000435743	0.000313321	0.000558954	0.000575986	0.000330846	0.000350466	0	0	0.00301993	0.000136824	0	0
1871006	Bacteria	NA	Bacteroidetes	Bacteroidia	Bacteroidales	Bacteroidaceae	Bacteroides	Bacteroides congonensis	0	0	0	0	0	0	0	0	0	0	0	0	0	0	0	0	0	0	0	0	0	0	0	0	0	0	0	0.000324093	0	0	0.000100592	0.00013627	0	0	0	0	0	0	0	0	0	0	0	0	0	0.00039967	0	0	0	0.000105865	0	0	0	0	0	0	0	0	0	0	0	0	0	0	0	0.00088602	0	0	0	0	0	0	0	0	0	0.000413778	0	0	0	0	0	0	0	0	0.000310957	0	0	0	0	0.000113225	0	0	0	0	0.0001207	0.000313092	0	0.000129458	0	0	0	0	0	0	0	0.000138529	0	0	0	0	0	0	0	0	0	0	0	0	0	0	0.000409746	0	0	0
154046	Bacteria	NA	Firmicutes	Clostridia	Clostridiales	Clostridiaceae	Hungatella	Hungatella hathewayi	0	0	0	0.000190137	0	0	0	0	0	0	0	0	0	0	0	0	0.000101953	0	0	0	0	0	0	0	0	0	0	0.000316802	0	0	0.00017344	0	0	0	0	0	0	0	0	0	0	0	0	0	0	0	0	0.000657666	0	0	0.000124175	0.000126609	0	0.000192194	0	0	0.000135754	0.00017516	0.000106756	0.000104788	0	0	0	0	0	0	0	0.000223304	0	0	0	0	0	0	0	0.000108245	0	0	0	0	0.000135412	0.000121198	0.000138382	0.000160432	0	0	0	0	0	0	0	0	0	0	0	0	0	0	0	0	0	0	0	0.000121509	0	0	0	0	0	0	0	0.000178195	0	0	0	0	0	0	0	0	0	0	0	0
691816	Bacteria	NA	Bacteroidetes	Bacteroidia	Bacteroidales	Bacteroidaceae	Bacteroides	Bacteroides rodentium	0	0	0.000130895	0.000138814	0	0	0	0	0	0	0	0	0.000322796	0	0.000831591	0.000130036	0.000737742	0.00355813	0.000517491	0	0.000355352	0	0	0	0	0	0	0.000316578	0	0.000664354	0.000711189	0.000351635	0	0	0	0	0	0	0.00163128	0.00026031	0.000238578	0.00118191	0	0	0	0	0	0	0.000489349	0.00030315	0	0	0	0	0	0	0.000317596	0.00128522	0	0	0.000154031	0	0	0	0.000366398	0	0	0.000185301	0	0	0	0	0	0	0	0	0.00400034	0.00041799	0	0	0.000430969	0.000464361	0.00112937	0.000824407	0	0	0	0	0	0	0.000336477	0.000756479	0	0.00112421	0.00189788	0.00401007	0	0	0	0	0	0	0.000397862	0.000460528	0	0.000346512	0	0	0	0	0	0	0	0	0	0	0	0	0.00030519	0.00122114	0.00104597	0.000121799	0.000255757	0
2584654	Bacteria	NA	Firmicutes	Clostridia	Clostridiales	Clostridiaceae	Lactonifactor	Lactonifactor sp. BIOML-A1	0	0	0	0	0	0	0	0	0.000271165	0.00019288	0	0	0	0	0.000102453	0	0	0	0	0	0	0	0	0	0	0	0	0.000312115	0	0	0.00113091	0.00767149	0	0.000108648	0	0	0	0	0	0	0	0	0	0	0	0	0	0	0	0	0.0001019	0.000220812	0	0	0	0	0.000505021	0.000259982	0	0	0	0	0	0	0	0	0	0	0	0.000686621	0	0	0	0.000210083	0	0	0	0	0.000106796	0	0.000210123	0	0	0	0	0	0	0	0	0	0	0.000884262	0.000114092	0.000164333	0	0	0.000526828	0.000320043	0	0	0	0.000133378	0	0	0	0	0	0	0	0	0.000101973	0	0	0	0	0.000186339	0	0.000151391	0	0	0	0	0	0
1232457	Bacteria	NA	Firmicutes	Clostridia	Clostridiales	NA	NA	Clostridiales bacterium VE202-27	0	0	0.000116604	0.000164371	0	0.00013956	0.000142284	0	0.000182534	0	0	0	0.000109211	0	0.000346588	0.000352811	0.000199223	0.000114677	0.000130399	0	0	0	0	0	0	0	0	0.000311227	0	0	0.0001432	0	0	0	0	0	0	0	0.000419753	0.000247414	0.000287887	0.0003111	0.000140536	0.000269375	0	0	0	0.000331828	0	0	0.000566737	0.00011012	0	0.000306207	0	0	0.000144938	0.000199479	0.000191639	0.000128775	0	0.000114074	0	0	0	0	0	0	0.000207901	0.000106214	0.000180276	0.000390109	0	0	0	0.000112682	0	0.00353224	0	0	0.000175859	0	0.000189372	0.000373816	0.000391001	0.000292173	0.000114804	0	0	0.000220438	0.000151691	0.000435441	0	0	0	0	0	0.000285096	0	0	0.000205808	0	0.00027061	0.000346076	0.00015245	0.00016813	0.000199155	0.000212223	0	0.000116733	0.000196008	0	0.000124086	0.000143384	0.000143673	0.000191303	0	0	0	0	0.000161086	0.00010981	0	0.000100461
2292001	Bacteria	NA	Bacteroidetes	Bacteroidia	Bacteroidales	Bacteroidaceae	Bacteroides	Bacteroides sp. AM10-21B	0	0	0	0	0	0	0	0	0	0	0	0	0	0	0	0	0	0	0	0	0	0	0	0	0	0	0	0.000309317	0	0	0	0	0	0	0	0.000244243	0	0	0	0	0	0.000135828	0	0	0	0	0.00027398	0.000889305	0	0	0	0	0.00029143	0	0	0	0	0	0	0	0	0	0	0	0.000311591	0.000211464	0	0	0	0	0	0	0	0	0	0	0	0	0	0	0	0	0	0	0	0	0	0	0	0	0	0	0	0	0.000135076	0.000261084	0	0	0	0	0	0	0	0	0	0	0	0	0	0	0	0	0	0	0	0	0	0	0	0	0.000116212	0	0	0
573	Bacteria	NA	Proteobacteria	Gammaproteobacteria	Enterobacterales	Enterobacteriaceae	Klebsiella	Klebsiella pneumoniae	0	0	0	0	0	0	0	0.00227113	0	0	0	0	0	0.00122778	0	0	0	0.0010993	0	0	0	0	0	0	0	0.00306645	0	0.000306948	0.00158603	0.00343826	0	0	0	0.00299437	0	0	0	0	0	0	0	0	0	0	0	0.00452598	0	0.000136672	0	0	0	0	0	0	0	0	0	0	0	0	0	0	0	0	0	0	0	0	0	0	0	0	0	0	0	0	0	0	0	0	0	0	0	0	0	0	0	0	0	0	0	0	0	0	0	0	0	0.000122125	0	0.107141	0	0	0	0	0	0	0	0	0	0	0	0	0	0	0	0	0	0	0	0	0	0	0	0
1965603	Bacteria	NA	Firmicutes	Clostridia	Clostridiales	Lachnospiraceae	Blautia	Blautia sp. An249	0	0	0	0	0	0	0	0	0.000772083	0.000255454	0	0	0	0	0.000408987	0	0	0	0	0	0.00244883	0.000572237	0	0	0	0	0.000195117	0.000306479	0	0	0.00013032	0	0	0	0	0.000166299	0	0	0	0	0.000102125	0.000132492	0	0	0	0	0	0	0	0.00012774	0.000340131	0	0	0	0.000118481	0	0	0.000199529	0	0	0	0.00012019	0	0	0	0	0	0	0	0	0.000168352	0.000163143	0	0	0	0	0	0	0	0	0	0	0	0	0	0	0.000105693	0	0	0	0	0	0	0	0	0	0	0	0	0	0	0	0	0	0	0	0	0	0	0	0	0	0.000181184	0.000195067	0.000139546	0	0.000476932	0.000729912	0	0	0	0	0	0
1653435	Bacteria	NA	Firmicutes	Clostridia	Clostridiales	Lachnospiraceae	Merdimonas	Merdimonas faecis	0.000306409	0	0	0	0.00178295	0.000297356	0.000418095	0.000175436	0.000509875	0.000201179	0.000766637	0.000234136	0.000742361	0	0.00255083	0.000424443	0.000270927	0.000148952	0.000152118	0.000106546	0.00339002	0.000760895	0	0.000169403	0.000171437	0	0	0.000303701	0	0	0.000157673	0.000145052	0	0.000328665	0	0	0	0	0.000169872	0.000436748	0.000559523	0.000602403	0.000111189	0.000191095	0	0	0	0.000139753	0	0	0.000306341	0.000234397	0	0.000237201	0.00545352	0.000399906	0.000209792	0.000154822	0.000312438	0.000357108	0.000383359	0.000261128	0	0	0	0	0	0	0.000440564	0	0	0	0	0.000146335	0	0	0	0	0	0	0.00024604	0.000161561	0.00014225	0.000161545	0	0.000111738	0.000114051	0	0	0.000152667	0.000120057	0	0.000963247	0.00101421	0	0	0.000454513	0	0	0	0	0	0.000170133	0.00024386	0.000186883	0.000113747	0.000127344	0	0	0.000155674	0	0	0.000181104	0.000174502	0.000120972	0.000102161	0.000170869	0	0.000320262	0.000151349	0	0	0.00026771	0.000182294
2316025	Bacteria	NA	Firmicutes	Clostridia	Clostridiales	Lachnospiraceae	Mediterraneibacter	Mediterraneibacter butyricigenes	0.00122697	0.00112244	0.000404712	0.000574957	0.00159867	0.000327566	0.000747773	0.00012852	0.000510025	0.000105206	0.000118119	0.000394392	0.000858395	0.000560617	0.000264791	0.00040998	0.00117278	0.000630212	0.0014253	0.000906628	0.000442239	0.000176824	0.000739683	0.000485752	0	0	0.00109905	0.000298351	0.000110966	0.000159454	0.000479616	0.000246711	0.000270522	0.000492816	0.000411813	0.000224084	0.000890922	0.00115415	0.000653505	0.000618009	0.000777032	0.000690815	0.00141529	0.00124433	0	0	0.000224257	0.000197994	0.000232159	0.000225533	0.00144122	0.000685156	0.000206749	0.000792885	0.0011118	0.000832977	0.00023651	0.000393964	0.0018964	0.00157216	0.000934446	0.00123659	0.00145581	0.000305643	0.000511123	0.00042111	0.0005977	0	0.000393933	0.000146256	0.00154528	0.00033005	0.000140845	0.000159627	0.000442469	0.000595831	0.000187626	0.000860569	0.000693954	0.000394641	0.000695028	0.000292394	0.000635229	0.000886738	0.0010564	0.00162001	0.00146513	0.00116698	0.000553836	0.00317767	0.00175228	0.00119262	0.00074995	0.000554845	0.00130829	0.00129063	0.00117071	0.000495401	0	0	0.000883224	0.000363229	0.00096193	0.00126005	0.00113081	0.0011422	0.000970532	0.000534673	0.00186785	0.00179017	0.000627166	0.000203805	0.00147225	0.00124634	0.00104979	0.00082198	0.00118052	0.000538494	0.000374116	0.000834526	0.000674743	0.000106704	0.0010628	0.000947482
1965636	Bacteria	NA	Firmicutes	Clostridia	Clostridiales	Lachnospiraceae	Blautia	Blautia sp. An46	0.000140129	0	0	0	0.000189386	0.00117824	0	0	0.000322119	0.000126472	0	0	0	0	0.000570078	0	0.000111671	0	0.000135814	0	0.000225747	0	0.000603761	0.000161314	0.000121629	0	0.000133075	0.000296564	0	0	0.000245275	0.00025267	0	0.00031142	0	0	0	0	0	0.000337463	0.00234279	0.00244862	0.000113743	0	0	0	0.000172644	0	0	0	0.000126753	0	0.000137853	0.000129682	0.00023291	0.000135955	0.000178563	0.000148293	0.000249187	0.000190809	0	0	0	0	0	0	0	0	0.00192283	0.000246971	0	0.000462731	0	0.000334465	0	0	0	0	0.000236035	0	0.000198097	0.000121138	0	0	0	0.000106585	0	0	0	0.000373285	0	0	0.000216841	0.000199963	0	0	0	0	0	0	0	0	0.000473297	0.000483404	0.000144915	0.000112925	0	0	0	0	0	0	0.000128961	0.000109918	0	0	0.000121625	0	0	0	0	0	0.000169594	0
2109690	Bacteria	NA	Firmicutes	Clostridia	Clostridiales	Lachnospiraceae	NA	Lachnospiraceae bacterium Choco86	0.00050966	0.000508885	0.000153258	0.000315938	0.000467975	0.000609827	0.000426151	0.000178157	0.000331799	0.000164498	0	0.00030371	0.000506889	0.000292595	0.000183939	0.000193357	0.000685986	0.00030238	0.000803931	0.000460735	0.000283949	0.000172641	0.000395583	0	0.000640845	0	0.000225958	0.000295624	0	0	0.00114347	0.000468867	0	0.000122476	0.000127014	0.000383777	0.000156539	0.00033756	0.000644069	0.000942256	0.00211605	0.0019401	0.000755275	0.000743576	0	0	0.000580069	0.000112855	0.000320091	0.000764903	0.000423446	0.000872004	0.000527785	0.00136021	0.00173442	0.000878489	0.000710914	0.000473612	0.000896908	0.000644599	0.000434773	0.000416547	0.000172942	0	0.000291254	0.000116622	0.000427734	0	0.0013224	0.000251246	0.00103135	0.00214991	0.000499347	0.000597134	0.000558471	0.000521361	0	0.000309721	0.000444059	0	0.000497422	0.000259994	0.000487218	0.000672803	0.000538997	0.000780785	0.000689439	0.000635434	0.000233532	0.000542257	0.00054015	0.000113702	0.000693369	0.000323647	0.000219205	0.0002554	0.000577708	0.000207126	0	0	0.000929445	0.000559815	0.0015137	0.00112758	0.000439702	0.000350751	0.00035651	0.000302147	0.000737168	0.000637305	0.00052249	0.0011272	0.00123126	0.0011437	0.000601602	0.000471789	0.000787468	0.000483605	0.000116615	0	0.000274453	0	0.000366257	0.000119599
2715212	Bacteria	NA	Bacteroidetes	Bacteroidia	Bacteroidales	Bacteroidaceae	Bacteroides	Bacteroides sp. CBA7301	0	0	0	0	0	0	0	0	0	0	0	0	0	0	0	0	0	0	0	0	0	0	0	0	0	0	0	0.000294501	0	0	0	0	0	0	0	0	0	0	0	0	0	0	0	0	0	0.000226672	0	0	0	0	0	0	0	0	0	0	0	0	0	0	0	0	0	0	0	0.000260757	0	0	0	0	0	0	0	0	0	0.000347691	0	0	0	0	0	0	0	0	0.000262995	0	0	0	0	0	0	0	0	0	0.000192078	0.000495903	0	0	0	0	0	0	0	0	0	0	0	0	0	0	0	0	0	0	0	0	0	0	0	0	0.000172314	0	0	0
2605779	Bacteria	NA	Actinobacteria	Coriobacteriia	Coriobacteriales	Coriobacteriaceae	Collinsella	Collinsella sp. WCA1-178-WT-3 (M1)	0	0	0.00513186	0.00249852	0.00334464	0.00632121	0	0	0	0	0.00406618	0.00645397	0	0	0	0	0.00572029	0.00278777	0.00324585	0.000356332	0	0	0.00354964	0	0	0	0.00525981	0.000293235	0	0	0.00585855	0.000541383	0.000928143	0.00211296	0	0	0	0	0.0128288	0.0211232	0	0	0.00609744	0.00413598	0	0	0	0	0	0	0.00687527	0.0127725	0	0	0.00612528	0.0098653	0	0	0	0	0.00307115	0.0095467	0	0	0.00309439	0.00203189	0.0130371	0	0.00223588	0.00512969	0	0	0.00473487	0	0.00270187	0.00166071	0.00126714	0.00517062	0	0	0.00118523	0.000106836	0.00363851	0	0	0	0	0	0.00419405	0.000163871	0.0040073	0.00417588	0.0034889	0.00465434	0.00614164	0.00529497	0	0	0.00259392	0.000625033	0.00725155	0.010755	0.00626607	0.0114548	0	0	0	0	0.00470519	0.00438297	0	0	0.00149535	0.0032168	0	0	0.00385574	0.00749061	0.00942253	0.0115002	0.00145404	0	0.00350344	0.000815969
2559706	Bacteria	NA	Firmicutes	Clostridia	Clostridiales	Ruminococcaceae	Pseudoflavonifractor	Pseudoflavonifractor sp. BSD2780061688st1 E11	0.00032762	0.000123288	0.00010064	0.000204192	0.000176543	0	0.000153166	0	0.000296873	0.000207532	0.000224792	0.000126161	0.000297371	0	0.000145132	0	0.000346701	0.000167449	0.000463802	0.00029411	0.00061393	0.000273586	0	0	0	0	0.000185516	0.000292694	0	0	0.000163036	0	0	0.00103908	0	0	0.000131245	0.00022607	0	0.000217532	0.00137759	0.00138878	0.000210949	0.000161303	0	0	0.000120528	0.000535205	0	0.000196983	0.000855296	0.000135663	0	0.000148251	0.000210455	0	0.00014185	0	0.000289624	0.000155417	0.000225738	0.000254309	0	0.000141152	0.000139934	0	0.000148972	0	0.00118858	0.000180255	0.00019982	0.000515491	0	0	0.000269679	0.000345297	0	0	0.000221403	0	0.000159474	0.000218038	0.000402812	0.000798618	0.000302068	0.000573666	0.000219	0.000163553	0.000345433	0.000954184	0.000183915	0.000139287	0.000325297	0.000290937	0	0	0.000161397	0	0	0	0.000475934	0.000177222	0.000340236	0.000315119	0.000139096	0.000170736	0.00028519	0.000286447	0.000204299	0.00026268	0	0.000438638	0.000203907	0.000166748	0.000312262	0.00023436	0.000711627	0.000337973	0.000115945	0	0.000128893	0	0.000796274	0.000759657
2584625	Bacteria	NA	Firmicutes	Clostridia	Clostridiales	Clostridiaceae	Butyricicoccus	Butyricicoccus sp. BIOML-A1	0	0	0.000117855	0	0.000316618	0.000160716	0	0	0.000266646	0	0.000152406	0.00010382	0.000157166	0	0.000100924	0	0.000403381	0.000585831	0.000807224	0	0.000238257	0.000190498	0	0	0.000270314	0	0.00028172	0.000291918	0	0	0	0.000118734	0	0	0	0	0	0.00150834	0.00029012	0.000373733	0.000173238	0.000183799	0.000435491	0.000346033	0	0	0	0.000425411	0	0	0.000209085	0.000115305	0	0	0.000109625	0.000195137	0.000279629	0.000101851	0.000279931	0	0	0	0	0	0.000801946	0.000121381	0	0	0.000112452	0.000150902	0	0	0	0	0.000100126	0.000112411	0	0.000441851	0.000162117	0	0	0	0.000258899	0.00110084	0.000108782	0.000133462	0	0	0	0.000375886	0	0	0	0.000156765	0	0	0.00018836	0.0002246	0	0	0.000112234	0	0.00101591	0.000435473	0.0006158	0.000189044	0.000256171	0.000313296	0.000692333	0	0.00023403	0	0.000199973	0.000295685	0.000417034	0.00191635	0.000105548	0.00018581	0.000118067	0.000259168	0.000156098	0	0.00158878	0.0018
674529	Bacteria	NA	Bacteroidetes	Bacteroidia	Bacteroidales	Bacteroidaceae	Bacteroides	Bacteroides faecis	0	0	0	0	0	0	0	0	0	0	0	0	0	0	0.000313373	0	0	0	0	0	0	0	0	0	0	0	0	0.000289161	0	0.0015623	0.00305422	0.000690842	0	0	0.000766333	0.0012567	0	0	0.00022051	0	0	0.000187196	0	0	0	0.000277251	0	0	0	0	0	0	0.000116642	0	0	0	0.0011709	0.0075215	0	0	0	0	0	0	0.000255331	0.000722665	0	0.000440007	0	0	0	0	0	0	0	0.000462276	0	0	0	0	0	0	0	0	0.000188113	0	0	0	0	0	0.000814822	0.00411926	0	0.000507592	0.000173963	0.000562306	0	0	0	0	0	0	0	0	0.00033832	0.00173777	0	0	0	0	0	0	0	0	0.000901331	0.000497555	0	0	0.000566043	0.00254567	0.000345751	0	0	0
2041842	Bacteria	NA	Firmicutes	Clostridia	Clostridiales	Ruminococcaceae	Neobittarella	Neobittarella massiliensis	0	0	0.000109513	0.000169136	0	0	0.000239608	0.000301608	0	0	0	0.000460594	0	0	0.000147052	0	0	0	0.000217948	0	0.000400403	0.000319675	0	0	0	0.000184936	0	0.000286669	0	0	0.000606999	0.000485341	0	0	0	0	0	0	0.000277257	0.00050253	0	0.000137078	0.000744568	0.00080164	0	0	0	0	0.000104522	0.000561576	0.000173871	0	0.000522902	0.000272823	0.000361759	0	0.00179787	0.00179728	0	0	0	0	0	0	0	0	0	0	0	0.000230784	0	0.000252013	0.000134948	0	0	0	0.000120617	0	0.000110922	0	0	0	0.000388805	0.000346663	0	0	0.000601146	0.000493961	0.00018894	0.000112485	0.000402289	0.000162625	0.000193977	0.000266096	0	0	0.000280905	0.000174065	0	0	0	0	0.000247231	0.000612772	0	0.000432301	0.000126753	0.000206809	0.000134626	0.000207629	0	0	0.000112454	0.000340688	0.000119329	0.000248883	0.000362779	0.00069731	0	0	0	0	0.000151534	0.000302243
1685	Bacteria	NA	Actinobacteria	Actinobacteria	Bifidobacteriales	Bifidobacteriaceae	Bifidobacterium	Bifidobacterium breve	0.00568025	0.00927437	0.00214887	0.00396966	0.00725438	0.0188419	0.00358331	0.00428216	0.0165727	0.178937	0.342251	0.0327306	0.00624657	0.00370972	0.0094857	0.0211939	0.00540928	0.00496997	0.000566525	0.00247936	0.000205765	0.000224974	0.0315467	0.171867	0.0654414	0	0.00166256	0.000285842	0.00688287	0.00587331	0.00256548	0.011804	0.0160222	0.00921917	0.0171727	0.0309541	0.003877	0.0208695	0.0036289	0.0034783	0	0	0.00110878	0.00309252	0.0238945	0.0147323	0	0	0.00436341	0.00733173	0.00180567	0.0105153	0.000964607	0.00170573	0.000425252	0.00980248	0.00619772	0.0112767	0.0015194	0.00819949	0.00250152	0.0128296	0.0140125	0.164426	0.00554922	0.00407886	0.0023782	0.120292	0.00545747	0.0114088	0.0374585	0.363446	0.0090559	0	0.0140075	0.00455532	0.00173313	0.00128066	0.00103237	0.00325322	0.00177656	0.00420181	0.0017441	0	0.00180515	0	0.00192856	0.00495443	0.0120107	0	0.00211326	0.00690674	0.00162416	0.00439046	0.00692032	0.00666472	0.0110679	0.0132806	0.283504	0.261971	0.00160048	0.00512113	0.00172563	0.0011749	0.0246899	0.00955296	0.00197709	0.00289896	0.000871443	0.00169962	0.0650561	0.00557998	0.00187087	0.00244691	0.00120625	0.00183517	0.000838638	0.000477815	0.000973177	0.00590751	0.00447742	0.0163805	0.00129968	0.0068073
61171	Bacteria	NA	Firmicutes	Erysipelotrichia	Erysipelotrichales	Erysipelotrichaceae	Holdemania	Holdemania filiformis	0	0	0	0	0	0	0	0	0	0	0	0	0	0	0	0	0	0	0	0	0	0	0	0	0	0	0	0.00028577	0	0	0	0	0	0	0	0	0	0	0.00013363	0	0	0	0	0	0	0	0	0	0	0	0	0	0	0	0	0	0	0	0	0	0	0	0	0	0	0	0	0	0	0	0	0.000205182	0	0.00073726	0	0	0	0	0	0	0	0	0	0	0	0	0	0	0	0.000100161	0	0	0	0	0	0	0	0	0	0	0	0	0	0	0	0	0	0	0	0	0	0	0	0	0	0	0	0	0	0	0	0	0	0
936549	Bacteria	NA	Actinobacteria	Actinobacteria	Actinomycetales	Actinomycetaceae	Actinomyces	Actinomyces sp. ICM54	0	0.000248034	0	0.00023133	0.000369864	0.000441604	0.000194619	0.000205741	0	0	0	0	0.000201964	0.000115004	0	0.000377551	0	0	0.000114664	0.000288173	0.00032915	0.000286204	0.00177867	0.000710853	0.000171417	0.000572635	0.000117945	0.000284086	0	0	0.00144398	0.000391864	0	0	0.00022028	0	0	0.000123611	0	0.00023881	0.000100886	0	0.000125552	0.000324787	0	0	0.000226378	0	0.000142253	0.000284894	0.000289542	0.000139732	0.000177425	0.000749835	0.000289439	0.00135484	0.000119042	0.000104699	0	0.000312775	0.000139905	0.000320028	0.000116672	0	0.000734169	0	0.000323645	0	0.000184696	0	0.000191788	0.000269942	0.000105052	0.00039751	0.000121254	0	0.000824134	0	0	0.000169852	0.00020422	0.000261366	0.000143592	0	0.000122281	0	0.000108566	0.000324208	0.000331697	0.000124348	0.000298214	0	0.000317098	0.000451255	0.000166344	0.000257625	0.000305874	0.000133711	0.000258355	0.000610412	0	0.000266475	0	0.000149063	0.000341259	0.000178482	0.000358653	0.000227332	0	0.000157939	0.000183674	0.000211512	0.000161935	0.000139913	0.000110583	0.000222435	0.000114344	0.000343964	0.000130727	0	0	0.000135562	0.000112082	0.000214629
28141	Bacteria	NA	Proteobacteria	Gammaproteobacteria	Enterobacterales	Enterobacteriaceae	Cronobacter	Cronobacter sakazakii	0	0	0	0	0	0	0	0.000100281	0	0	0	0	0	0	0	0	0	0	0	0	0	0	0	0	0	0	0	0.00028333	0	0	0	0	0	0	0	0	0	0	0	0	0	0	0	0	0	0	0	0	0	0	0	0	0	0	0	0	0	0	0	0	0	0	0	0	0	0	0	0	0	0	0	0	0	0	0	0	0	0	0	0	0	0	0	0	0	0	0	0	0	0	0	0	0	0	0	0	0	0	0	0	0	0	0	0	0	0	0	0	0	0	0	0	0	0	0	0	0	0	0	0	0	0	0	0
66284	Viruses	NA	Uroviricota	Caudoviricetes	Caudovirales	Myoviridae	NA	Shigella phage SfII	0	0	0	0	0	0	0	0	0	0	0	0	0	0	0	0	0	0	0	0	0	0	0	0	0	0.000421924	0	0.000280389	0	0	0	0	0	0	0	0	0	0	0	0	0	0	0	0	0	0	0	0	0	0	0	0	0	0	0	0	0	0	0	0	0	0	0	0	0	0	0	0	0	0	0	0	0	0	0	0	0	0	0	0	0	0	0	0	0	0	0	0	0	0	0	0	0	0	0	0	0	0.000248724	0	0	0	0	0	0	0	0	0	0	0	0	0	0	0	0	0	0	0	0	0	0	0	0	0	0
2292310	Bacteria	NA	Firmicutes	Clostridia	Clostridiales	Clostridiaceae	Clostridium	Clostridium sp. OF09-36	0	0	0.000244384	0.000347881	0.000175152	0.00078288	0.000513846	0.000147649	0.000454865	0	0	0	0.000230374	0	0	0	0.000558497	0.000357631	0.000379185	0.000268834	0.000213327	0.00016314	0	0.000492967	0	0	0.00011017	0.000280205	0.000342343	0.000506729	0.000311037	0.000185932	0	0.000131607	0.00012102	0.000116695	0.000391839	0.000282161	0.00036004	0.000270408	0.00157612	0.00155282	0.000433718	0.000484409	0	0	0	0	0.000322707	0.000184478	0.000386377	0.00017885	0	0.000868476	0.000181885	0.000166844	0.000384886	0.000392139	0.00059301	0.000575072	0.000308374	0.000920225	0	0	0.000219398	0	0.000218475	0	0.00114378	0.000249991	0.000891881	0.000157475	0	0	0.000139976	0.000181172	0.000240156	0.000393048	0.000103271	0	0.000623784	0.000459393	0.00028463	0.000390056	0.000376989	0.000306924	0.000285283	0.000297492	0.000121602	0.00045307	0.000713631	0.000553957	0.000151812	0.000205203	0.00024909	0.000236694	0	0	0	0	0.000216638	0.00017321	0.000783944	0.000863238	0.000711845	0.000478417	0.000164447	0.000133368	0.000503803	0.000733881	0.000204853	0.000122329	0.000191675	0.000161039	0.000390365	0.0004516	0.000580494	0.000301297	0	0.000124283	0.000252617	0	0.00038709	0.000216572
1720294	Bacteria	NA	Firmicutes	Clostridia	Clostridiales	Lachnospiraceae	Eisenbergiella	Eisenbergiella massiliensis	0	0	0	0	0.000147973	0.000326676	0.00015011	0	0.000115644	0	0	0	0.000106346	0	0.000396035	0.000424915	0.000336511	0.000164408	0.000125844	0	0	0	0	0	0	0	0	0.000279174	0	0	0.000129358	0	0	0	0	0.000116253	0	0	0.000460874	0.00027112	0.000418153	0.000410912	0	0.000164745	0	0	0	0	0	0	0.000392063	0.000115345	0	0.000257055	0	0	0	0	0.000333619	0.00032244	0	0	0	0	0	0	0.000100243	0	0.000363151	0	0.000259658	0.000134432	0	0	0	0	0	0.00346083	0.000124912	0	0.000226648	0.000130703	0.000209803	0.000359111	0.000381509	0.000159812	0.000191665	0.000120887	0	0.000251107	0.000278677	0.000444588	0	0	0	0	0	0.000118263	0	0	0.000101333	0	0.000239388	0.0002412	0.00021635	0.000193714	0	0	0	0.000110943	0.000236773	0.00019665	0	0.000108935	0	0	0	0	0	0	0	0	0	0.000107966
2024197	Bacteria	NA	Bacteroidetes	Bacteroidia	Bacteroidales	Bacteroidaceae	Bacteroides	Bacteroides cutis	0	0	0	0	0	0	0	0	0	0	0	0	0	0	0	0	0	0	0	0	0	0	0	0	0	0	0	0.000275028	0	0.000156178	0.000478754	0.00034167	0	0	0	0	0	0	0	0	0	0	0	0	0.000111499	0.000722125	0	0	0	0	0	0	0.000874752	0.000101758	0	0	0	0.000227339	0	0	0	0	0	0	0	0.000195257	0	0	0	0	0	0	0	0	0	0.000790536	0.000163375	0	0	0	0.000126252	0	0	0	0	0	0	0	0	0.000276265	0	0	0	0	0.000648864	0.00123418	0	0	0	0	0	0	0	0	0	0	0	0	0	0	0	0	0	0	0	0	0	0	0	0	0.000159293	0	0	0
1917876	Bacteria	NA	Firmicutes	Clostridia	Clostridiales	Lachnospiraceae	Blautia	Blautia sp. Marseille-P3087	0.00109207	0.000592133	0.00135001	0.0007892	0.000554025	0.00176486	0.00064081	0.000125577	0.000763035	0	0	0.000120009	0.000875495	0.000568496	0.00013949	0.000151675	0.00072521	0.000358695	0.00649452	0.00191618	0.000188618	0	0.00067686	0.000468198	0.000251085	0	0.000357277	0.000269198	0.000645841	0.00103372	0.000527446	0.00049162	0.00018759	0.000301624	0.00387325	0.00153471	0.000208602	0.00034535	0.000274733	0.000537175	0.00375965	0.00365631	0.00101583	0.000768055	0	0	0.000263504	0.000138592	0.000158662	0.000194088	0.000992018	0.000573207	0.000189122	0.000937011	0.000414355	0.000279166	0.00039432	0.000337754	0.000521138	0.000492903	0.00110088	0.000897588	0.00071375	0.000159	0.00271702	0.00704892	0.000482243	0	0.00302425	0.000401024	0.00142061	0.00205531	0.000254472	0	0.000188876	0.000359019	0.000687167	0.000559915	0.000729465	0.00093174	0.000851505	0.000499966	0.000656361	0.000816403	0.000649486	0.0013027	0.0028789	0.00173096	0.000597307	0.00352845	0.000333033	0.000170237	0.00242786	0.00124591	0.00100696	0.00107858	0.000268988	0.000128063	0	0	0.00160137	0.000408918	0.000307552	0.000461341	0.000355807	0.000275063	0.000386931	0.000118048	0.00827663	0.0084302	0.000697874	0	0.000797491	0.000470298	0.00235907	0.00119751	0.000580605	0.000313048	0.000178626	0.000701348	0.000433646	0	0.000873447	0.000743434
2292884	Bacteria	NA	Firmicutes	NA	NA	NA	NA	Firmicutes bacterium AF12-30	0.00132147	0.000350362	0.00689079	0.00227257	0.00490059	0.00158682	0.00193476	0.00138182	0.00453223	0	0.00018617	0.00088898	0.000768627	0.000803895	0.000984737	0.00130499	0.00261864	0.00092942	0.00191205	0.000310853	0.000133711	0	0	0	0.015617	0	0.00314196	0.00026882	0	0	0.00161019	0.00264692	0.0058002	0	0.00159878	0.00130428	0.000745602	0.00286345	0.00187163	0.00147746	0.00499874	0.00490104	0.00801376	0.00744059	0	0	0	0	0	0	0.00843347	0.000490188	0.00868858	0.00369287	0.00831863	0.00324905	0.0014193	0.000124606	0.00224823	0.000133773	0.00296403	0.000602426	0.000183474	0	0.000923718	0.00259341	0.00808334	0	0.00751317	0.00149717	0.00456693	0.000114178	0.000370145	0	0.00273921	0.00244505	0.000260645	0.000483273	0.00261708	0.000179565	0.00172991	0.000500036	0.00437215	0.00618199	0.000595688	0.000490511	0.00212166	0.00359669	0.00285245	0.00148226	0.00225572	0.000944628	0.00243431	0.000316993	0.00128777	0.00120895	0.00503235	0.00180031	0	0	0.00199373	0.000473411	0.0048284	0.00104663	0.00297416	0.00322166	0.00399016	0.00418374	0.00464924	0.00344311	0.000878582	0.000184828	0.00377721	0.00204359	0.005209	0.00243885	0.00422526	0.0024435	0.00112459	0.000724709	0.00252887	0	0.0275689	0.00305001
1987504	Bacteria	NA	Bacteroidetes	Bacteroidia	Bacteroidales	Odoribacteraceae	Butyricimonas	Butyricimonas sp. Marseille-P3923	0	0	0	0	0	0	0	0	0	0	0	0	0	0	0	0	0	0.00016218	0	0	0	0	0	0	0	0	0	0.000267697	0	0	0.000114414	0	0	0.000105443	0	0	0	0	0.00019152	0	0	0	0	0	0	0.000223638	0	0	0	0	0	0	0	0	0	0	0	0.000154962	0	0	0	0	0	0	0	0.000284957	0	0	0	0	0	0	0	0	0	0.000256514	0	0	0	0	0	0	0.000107882	0	0.000238576	0	0	0	0	0	0	0	0	0	0.000123347	0.000304481	0	0	0	0	0	0	0	0	0	0.000107654	0	0	0	0	0	0	0	0	0	0	0	0	0	0.000130287	0.000140071	0	0	0
2292889	Bacteria	NA	Firmicutes	NA	NA	NA	NA	Firmicutes bacterium AF36-3BH	0.00354387	0.00167865	0.000285054	0.000908333	0.0183687	0.000187167	0.00061607	0	0.00367755	0	0.000771042	0.0014256	0.000310604	0	0.000234421	0.000989731	0.000212187	0.00057475	0.0158924	0.000790031	0.000855362	0.000117112	0.00280435	0	0.0144317	0	0.0116789	0.00026206	0	0	0.001786	0.00171784	0	0	0.000690818	0.000589409	0.00579121	0.000518286	0.00360796	0.00278222	0	0	0.0017017	0.00455718	0	0	0	0	0.00161745	0.00264015	0.000191533	0.000711221	0	0	0.00452141	0.000222358	0	0	0	0	0.000118509	0	0	0.00364074	0.000428331	0	0.00301948	0	0.000287003	0.000753567	0.00667522	0	0	0	0.00372069	0.00776922	0.000206194	0.00268842	0.000529223	0	0.000327726	0.000105985	0.000815624	0	0.0253989	0.000137958	0.00903085	0.00411867	0.000160257	0	0.00901382	0.000109068	0.00329237	0	0.00954612	0.0129066	0.000763608	0	0	0	0.000451383	0.000323546	0.00863048	0.00156617	0.00705901	0.00244951	0.00365182	0.0108251	0.00257595	0.000780086	0	0	0.00667662	0.00496233	0.00110861	0.00723878	0.00127695	0.00060439	0.000165596	0.000821215	0.000867211	0	0.00128461	0
1796613	Bacteria	NA	Bacteroidetes	Bacteroidia	Bacteroidales	Bacteroidaceae	Bacteroides	Bacteroides caecimuris	0	0.000172105	0	0	0	0	0	0	0	0	0.000129152	0	0	0	0.000349686	0	0	0	0	0	0	0	0	0	0	0	0	0.000261968	0	0	0.000473842	0.000438712	0	0.00018578	0	0.000417448	0	0	0.000265106	0.000165267	0	0.000320011	0	0	0.000240902	0.00148758	0	0	0.000102567	0.000146237	0	0	0	0	0	0	0	0.000266109	0	0	0	0	0	0	0.000165012	0.00161415	0	0.000122427	0	0	0	0	0	0	0	0.00184456	0.000107418	0	0	0	0.000129168	0.000434555	0	0	0.000979025	0	0	0	0	0.000211935	0	0.000148524	0	0.000372235	0.000319355	0.000822668	0	0.00017911	0	0	0	0	0.000143739	0.000179226	0	0.000405024	0	0	0	0	0	0	0	0	0	0.000104498	0	0	0	0.000135939	0.00063638	0	0	0
2293097	Bacteria	NA	Firmicutes	Clostridia	Clostridiales	Lachnospiraceae	Dorea	Dorea sp. AF24-7LB	0.000460883	0.000544633	0.000144705	0.000217726	0.000427133	0	0.000497173	0	0.000221457	0.000163033	0	0.000293152	0.00039955	0.00015363	0	0	0.000250044	0.000163274	0.000796084	0.000554472	0.000632009	0.000403618	0.00013518	0.000609747	0	0.000179655	0.000423965	0.000256229	0.000108708	0.000149435	0.00369773	0.00669732	0	0	0	0.000135438	0.000259071	0.000326422	0.000279411	0.00020235	0.00943671	0.0103745	0.000699606	0.000406129	0	0	0	0	0.000173979	0.000428025	0.000317624	0.00014355	0.000138437	0.000107058	0.000330407	0.000208908	0.000230816	0.000208515	0.022117	0.00705097	0.000677967	0.000466519	0.000353776	0.000105374	0.000418198	0.000840502	0.000330637	0	0.000111856	0	0.000203521	0.00139839	0	0	0.000150941	0.000236522	0	0.000469792	0.00036273	0	0.000276305	0.000229857	0.00163238	0.00258485	0.000716081	0.000684212	0.000592848	0.000460333	0.00376317	0.0050839	0.0179567	0.000140831	0.000203617	0.000281573	0.000188018	0.000197607	0	0	0	0	0.000299072	0.000196135	0.000668853	0.000448081	0.000291536	0.000224328	0.000393302	0.000277603	0.00415049	0.00228491	0.000227202	0.00077272	0.00269517	0.00390277	0.00167929	0.000670354	0.00269918	0.0081492	0.000148251	0.000201052	0.000240587	0	0.000487959	0.0001902
114527	Bacteria	NA	Firmicutes	Clostridia	Clostridiales	Clostridiales Family XIII. Incertae Sedis	Mogibacterium	Mogibacterium diversum	0.000739866	0.000235036	0	0.00021206	0.000329101	0	0.000396702	0	0	0	0	0	0	0	0.000125623	0.00021049	0.000185787	0	0	0	0	0	0.000222556	0	0	0	0	0.000253697	0	0	0.000967641	0.00152933	0	0	0	0	0	0	0	0	0	0.000163932	0	0	0	0	0	0	0	0	0.000513049	0.00036804	0	0.000148763	0.00020442	0	0	0	0	0.00014202	0	0	0.000385141	0.000772786	0.000127535	0	0	0.0047152	0	0	0	0	0	0.00504858	0	0	0.000491223	0	0	0	0	0	0	0.000173582	0	0	0.000166249	0.000278401	0	0	0.000166111	0	0.000273271	0.000193981	0	0	0.000277179	0	0	0	0	0	0	0.000288559	0.000164941	0	0	0	0.000141064	0.000213891	0.000519565	0	0	0.000117201	0.000178807	0.000156019	0	0.000109477	0	0	0	0	0.000104473	0.000176693
454154	Bacteria	NA	Bacteroidetes	Bacteroidia	Bacteroidales	Prevotellaceae	Paraprevotella	Paraprevotella clara	0	0	0	0	0	0	0	0	0	0	0	0	0	0	0	0	0	0.00020634	0.000261658	0	0	0	0	0	0	0	0	0.000248377	0	0	0	0	0	0.000355091	0	0	0	0	0.000167599	0.000110826	0	0.000123994	0	0	0	0.000398625	0	0	0	0	0	0	0	0	0	0	0	0	0	0	0	0	0	0	0	0.000178558	0	0	0	0	0	0	0	0	0	0	0	0	0	0	0	0	0.000105888	0.000162659	0	0	0	0	0	0	0	0	0	0.000178956	0	0	0	0	0	0	0	0	0.000132951	0.000251569	0	0.00021115	0	0	0	0	0	0	0	0	0	0	0	0	0	0	0	0	0	0
410072	Bacteria	NA	Firmicutes	Clostridia	Clostridiales	Lachnospiraceae	Coprococcus	Coprococcus comes	0.00199583	0.00238737	0.00490756	0.00246431	0.000804755	0.000635924	0.00103758	0.000216243	0.00646353	0.000185212	0.00013041	0.000263172	0.000861761	0.000383247	0	0.000176717	0.0013793	0.00066823	0.0102142	0.000505702	0.000516647	0.000276994	0.000392746	0.000289761	0.000150817	0	0.000942478	0.00024754	0.000418609	0.000673739	0.000652494	0.000518379	0.00018378	0.000307177	0.000377243	0.000437497	0.000468455	0.000679512	0.00425189	0.00502339	0.00163726	0.00146456	0.0185119	0.00711442	0	0	0.000289552	0.000387917	0.000337423	0.000351373	0.00177258	0.0010662	0.000342367	0.00129962	0.000624519	0.0003835	0.000586899	0.000453805	0.00148155	0.00114225	0.000687652	0.000594613	0.000459019	0.000263501	0.00670642	0.000279595	0.000531623	0	0.00138925	0.000231075	0.00122468	0.00142835	0.00026045	0.000737933	0.000400444	0.000468125	0.000183711	0.000758813	0.000681896	0.000190261	0.000773156	0.000384707	0.00151906	0.00203057	0.0016863	0.0042528	0.00926798	0.00690684	0.000264068	0.000916323	0.000627362	0.000286396	0.000662096	0.000391727	0.000722107	0.000753718	0.000428491	0.000244541	0	0	0.00101079	0.000885508	0.00836641	0.0101082	0.00114057	0.00115515	0.000927129	0.00522199	0.0390472	0.00532273	0.00104262	0.000554826	0.00111392	0.000966949	0.0119492	0.0101111	0.00429741	0.00153784	0.000307622	0.000668611	0.00047239	0	0.00101922	0.000507794
1871020	Bacteria	NA	Firmicutes	Clostridia	Clostridiales	Clostridiaceae	Clostridium	Clostridium sp. Marseille-P3244	0	0	0	0	0	0	0	0.0001054	0.000407868	0.000133969	0	0	0	0	0	0	0	0	0.000130859	0	0	0	0	0	0	0	0	0.000246416	0	0	0.000103609	0	0	0.000149829	0	0	0	0	0	0	0	0	0	0	0	0	0	0	0	0	0.000144154	0	0	0	0.000153485	0	0	0	0	0	0	0.000108611	0	0	0	0	0	0	0	0	0	0.000107212	0	0	0	0	0	0	0	0	0	0	0	0	0	0.000107121	0	0	0	0	0	0	0	0.000105557	0	0	0.000134383	0.000145918	0	0	0	0	0	0.000121348	0	0	0	0	0	0	0	0	0	0	0.000162578	0.000119722	0.000158834	0.000192312	0	0	0	0	0.000105835	0
39482	Bacteria	NA	Firmicutes	Clostridia	Clostridiales	Lachnospiraceae	Faecalicatena	Faecalicatena contorta	0.000186387	0.000181062	0	0.000260631	0.000169456	0	0.000227705	0.000180142	0.00026264	0	0	0.000140293	0.000430284	0.000111521	0	0	0.000557231	0.000303745	0.000305898	0.000159642	0.000133972	0	0.000186382	0	0	0	0	0.000243731	0	0.000125077	0.000879578	0.0023461	0	0.000137433	0	0	0.000154534	0.000253769	0.000176674	0.00030017	0.000310426	0.000280981	0.00042247	0.000791412	0	0	0.000135155	0	0.000346284	0.000404874	0.000201122	0.000261156	0.00057691	0.000126199	0	0	0.000234956	0.000153528	0.000318112	0.000357017	0.000382226	0.000153983	0	0	0	0	0.000204973	0	0.000194812	0.00012769	0.00100146	0.00273606	0.00022933	0.000468613	0	0	0	0.000235189	0	0	0.000240047	0.000121378	0.00016787	0.000233395	0.000308767	0.0003357	0.00022323	0.000159721	0	0.000178455	0.000240074	0.000138765	0	0	0.000178745	0.000169518	0	0	0	0	0.000221346	0	0.000127132	0.000120264	0.000365529	0.000237144	0.00038654	0.000177633	0.000233165	0.000320365	0.000589567	0.000149524	0.00034452	0.000380253	0.000242825	0.000153813	0.000302914	0.000495907	0	0	0.000100947	0	0.000207235	0
1965654	Bacteria	NA	Firmicutes	Clostridia	Clostridiales	Lachnospiraceae	Lachnoclostridium	Lachnoclostridium sp. An76	0	0	0	0	0	0	0	0	0.000134855	0	0	0	0	0	0.000354131	0	0	0	0	0	0	0	0	0	0	0	0	0.000242986	0	0	0.000288625	0.000473373	0	0.000124169	0	0	0	0	0	0	0	0	0	0	0	0	0	0	0	0	0	0	0	0	0	0	0	0	0	0	0	0	0	0	0	0	0	0	0	0	0	0	0	0	0	0	0	0	0	0	0	0	0	0	0	0	0	0	0	0	0	0	0	0	0	0	0	0	0	0	0	0	0	0	0	0	0	0	0	0	0	0	0	0	0	0	0	0	0	0	0	0	0	0
626929	Bacteria	NA	Bacteroidetes	Bacteroidia	Bacteroidales	Bacteroidaceae	Bacteroides	Bacteroides clarus	0	0	0.00013462	0.00045253	0	0	0	0	0	0	0	0	0	0	0	0	0	0.000209392	0	0	0	0	0	0	0	0	0	0.00024125	0	0	0	0	0	0	0	0.00102746	0	0	0	0	0	0	0	0	0	0	0	0	0	0	0	0	0	0	0	0	0.00121553	0.00105384	0	0	0	0	0	0	0	0	0	0.000169289	0	0	0	0	0	0	0	0	0.000302346	0	0	0	0	0	0	0	0.00032978	0	0	0	0	0	0	0	0	0.00024805	0	0	0	0	0	0	0	0	0.00289496	0.00135204	0	0	0	0	0	0	0	0	0	0	0	0	0	0	0	0	0	0	0	0
1650663	Bacteria	NA	Firmicutes	Clostridia	Clostridiales	Ruminococcaceae	Fournierella	Fournierella massiliensis	0	0	0	0.000126381	0.000145271	0.000154816	0	0	0	0	0	0.000115914	0	0	0	0	0.000116797	0	0.000179183	0	0.000136636	0	0	0	0	0	0	0.000238646	0	0	0.00025589	0.000112485	0	0	0.000105765	0.000125218	0	0	0.000141173	0.000188882	0.000205449	0.00021911	0	0.000123624	0	0	0	0.000386412	0	0.000187644	0.000457255	0	0.000214802	0.000168938	0	0	0.00014194	0.000144683	0.00026291	0	0	0	0	0	0	0	0	0	0.000152196	0	0	0.00010094	0	0.000523479	0	0.000128818	0	0.000135018	0.000107507	0	0.000140583	0	0.000154344	0.000179992	0.000149492	0	0.000147855	0.000156471	0	0.000141064	0.000136349	0	0	0.000189214	0	0	0	0.000119898	0	0	0.000391844	0	0	0.000112153	0.000119612	0.000231342	0.000192584	0.000247335	0	0.000137862	0	0	0.000144757	0.000129078	0.000153872	0.000206187	0.000158673	0.000115819	0	0	0	0	0	0
2527876	Bacteria	NA	Firmicutes	Clostridia	Clostridiales	Lachnospiraceae	Mediterraneibacter	Mediterraneibacter sp. gm002	0.000755074	0.000606489	0.000184685	0.00030792	0.00133984	0.00161259	0.00142821	0.000195169	0.000954115	0.000211667	0.000138697	0.00040467	0.000817593	0.000528245	0.000273329	0	0.00117349	0.000598246	0.00138655	0.0005591	0.000346207	0.000179338	0.000683618	0.000222569	0.000228803	0	0.000645137	0.000238431	0.000292226	0.000437794	0.00058563	0.000432644	0.000120197	0.00022812	0.000420643	0.000787903	0.000608081	0.000982686	0.000473666	0.00109707	0.00399784	0.0039189	0.00113536	0.00108971	0	0	0.00054622	0	0.000301576	0.00080824	0.000641808	0.00107473	0.00106397	0.000876596	0.00068385	0.000559614	0.000956246	0.000468286	0.000607575	0.000392973	0.000817852	0.000784619	0.00218905	0.000554077	0.000382054	0.000378925	0.00077036	0	0.00311743	0.000501779	0.00226355	0.001264	0.000231015	0.000719898	0.000384518	0.00059497	0	0.000342802	0.000665382	0.0002745	0.00135763	0.00084389	0.000727902	0.00113297	0.00197714	0.00366923	0.000761338	0.000422352	0.000178388	0.000488551	0.00113259	0.00082201	0.000734533	0.000361867	0.00039385	0.000422722	0.000208166	0	0	0	0.000500615	0.000532608	0.00136788	0.00162537	0.00162749	0.00122476	0.0011002	0.000592213	0.00123044	0.0009355	0.00129976	0.0011947	0.00144916	0.00116456	0.00100584	0.000783025	0.000762927	0.000487317	0.00025717	0.000120439	0.000394291	0	0.000806865	0.000628966
2584649	Bacteria	NA	Firmicutes	Tissierellia	Tissierellales	Peptoniphilaceae	Finegoldia	Finegoldia sp. BIOML-A1	0	0	0	0	0	0	0	0	0	0	0	0	0	0	0	0	0	0	0	0	0	0	0.000272946	0	0	0	0	0.000237757	0	0	0	0	0	0	0	0	0	0	0	0	0	0	0	0	0	0	0	0	0	0	0	0	0	0	0	0	0	0	0	0	0	0	0	0	0	0	0	0	0	0	0	0	0	0	0	0	0.00170756	0	0	0	0	0.000114348	0	0	0	0	0	0	0	0	0	0	0	0	0	0	0	0	0	0	0	0	0	0	0	0	0	0	0	0	0	0	0	0	0	0	0	0	0	0	0	0.000179544	0	0
414970	Viruses	NA	Uroviricota	Caudoviricetes	Caudovirales	Siphoviridae	NA	Enterobacteria phage cdtI	0	0	0	0	0	0	0	0.000135212	0	0	0	0	0	0	0	0	0	0	0	0	0	0	0	0	0	0.000161232	0	0.00023496	0	0	0	0	0	0	0	0	0	0	0	0	0	0	0	0	0	0	0	0	0	0	0	0	0	0	0	0	0	0	0	0	0	0	0	0	0	0	0	0	0	0	0	0	0	0	0	0	0	0	0	0	0	0	0	0	0	0	0	0	0	0	0	0	0	0	0	0	0	0.000285938	0	0	0	0	0	0	0	0	0	0	0	0	0	0	0	0	0	0	0	0	0	0	0	0	0	0
2292347	Bacteria	NA	Firmicutes	Clostridia	Clostridiales	Lachnospiraceae	Dorea	Dorea sp. OM02-2LB	0.000336545	0.000265265	0.00018794	0.000305708	0.000893797	0.000417547	0.000735448	0.000148234	0.000332693	0	0	0.000189704	0.000531101	0.000186063	0.000138897	0.000127918	0.000883833	0.000389135	0.000830535	0.00036734	0.000285682	0.000103207	0.000412186	0.000123362	0.000128425	0	0.000328904	0.000231049	0.000500788	0.000662786	0.00050335	0.000222746	0.000120378	0.00021913	0.000178834	0.00026138	0.000336498	0.000451237	0.000552722	0.000493715	0.000796418	0.00080234	0.00100869	0.00118409	0	0	0.00029671	0	0.000314708	0.000288875	0.000378784	0.000347612	0.000218285	0.000346156	0.000300507	0.000195348	0.000163004	0.000215304	0.000756642	0.00054505	0.000411503	0.000347615	0.000239371	0	0.000343475	0.000478386	0.000300247	0	0.000609572	0.00017306	0.000483175	0.000461563	0.000153933	0.000268386	0.000387936	0.000396139	0.000106757	0.00062437	0.000543424	0	0.000368724	0.000210657	0.000423964	0.000643593	0.000594211	0.000906375	0.0011831	0.000878802	0.000238839	0.000488991	0.000558336	0.000147039	0.000578347	0.000285848	0.00026929	0.000291759	0.000570792	0.000215341	0	0	0.00023621	0.000143506	0.000619871	0.000581976	0.000427422	0.000365081	0.000782045	0.00074042	0.000814565	0.000524008	0.00117562	0	0.000714306	0.000702843	0.00063864	0.000545105	0.000697456	0.00043569	0.000116716	0.000131913	0.000413773	0	0.00063646	0.000462784
1720204	Bacteria	NA	Actinobacteria	Coriobacteriia	Coriobacteriales	Coriobacteriaceae	Collinsella	Collinsella ihuae	0	0	0	0	0	0	0	0	0.000101887	0	0	0	0	0	0.00010191	0	0	0	0	0	0	0	0	0	0	0	0	0.000229548	0	0	0.000443322	0.000110682	0	0	0	0	0	0	0	0	0	0	0	0	0	0	0.000136713	0	0	0	0	0	0	0	0	0	0	0	0	0	0	0	0	0	0	0	0	0.000126219	0	0	0	0	0	0	0	0	0	0	0	0	0	0	0	0.000200304	0	0	0	0	0.00013694	0.000138223	0	0	0	0	0	0	0.000110052	0.000163221	0	0	0	0	0	0	0	0	0	0	0	0	0	0	0	0	0	0	0	0	0	0	0	0	0	0
2291989	Bacteria	NA	Firmicutes	Clostridia	Clostridiales	Clostridiaceae	NA	Clostridiaceae bacterium AF31-3BH	0.000362173	0.000233759	0.000141771	0.000199657	0.000210618	0.000418194	0.000187424	0	0.000294172	0	0.000156992	0.000137121	0.000201503	0.000107104	0	0	0.000603409	0.000290757	0.000546957	0.000308508	0.000249765	0.000145435	0.000138448	0	0.000192418	0	0.000356133	0.000229364	0	0	0.000245777	0.000205631	0	0	0.000144534	0.000255768	0.000138493	0.000114188	0.000234674	0.000198409	0.00068457	0.000686843	0.000225132	0.000390597	0	0	0	0	0	0.000177793	0.000482259	0.000286307	0.000194951	0.000559127	0.000217519	0.000152652	0.000463787	0.000452682	0.00050114	0.000332487	0.000199139	0.00029458	0	0	0.000213654	0	0.000328623	0	0.000482938	0.000103987	0.000507884	0.000224097	0	0	0.000311333	0.000401017	0	0.000291686	0.000165071	0	0.00038523	0.000245952	0.000483771	0.000567861	0.000638387	0.00129153	0.000432887	0.000299107	0.000182223	0.000488831	0.000490521	0.000260771	0.000158529	0.000105989	0.000167467	0.000167804	0.000229489	0.000138636	0	0	0.000536928	0.000161979	0.000237896	0.000340485	0.000497712	0.000390073	0.000335975	0.000388272	0.000312199	0.000344279	0.000228221	0	0.000537376	0.000489629	0.00033856	0.000314907	0.000763839	0.000667969	0.000113633	0.000147604	0.000402384	0	0.000282997	0.000224528
1232445	Bacteria	NA	Firmicutes	Clostridia	Clostridiales	NA	NA	Clostridiales bacterium VE202-16	0	0	0	0	0	0.000278644	0	0	0	0	0.000450268	0.000338749	0	0	0	0	0.000177305	0.000138413	0.000205797	0.000113428	0.000123235	0	0	0	0	0	0.000110551	0.000226648	0	0	0.000169992	0	0	0.00048815	0	0	0	0	0.000208749	0.000109292	0.000503311	0.00051139	0	0	0	0	0.000198199	0.0020579	0	0	0.000254067	0.000241502	0.000145423	0.000338357	0	0	0.000194463	0.000305382	0.000154159	0.000138048	0	0	0	0	0	0	0	0.000375879	0	0	0.00021391	0.000285022	0	0.000224149	0	0.000213615	0	0.00021677	0	0	0.000234285	0.000158947	0.000117661	0.000141484	0.000134767	0.000166855	0	0	0	0.000142384	0	0	0	0	0	0	0	0.000121453	0	0	0.000891204	0.000124573	0.000103662	0.000170805	0.000281323	0.000331741	0	0	0	0.000103559	0	0.000630913	0	0	0.000103099	0.000162649	0.000257361	0.000378804	0.000101653	0	0.000106866	0	0.000123854	0
1232443	Bacteria	NA	Firmicutes	Clostridia	Clostridiales	NA	NA	Clostridiales bacterium VE202-13	0.000101691	0	0	0	0.000142167	0	0	0	0	0	0.000710977	0.000546257	0	0	0	0	0	0.000105494	0.000162238	0.000136047	0	0	0	0	0	0	0.000186549	0.000226229	0	0	0	0	0	0	0	0	0	0	0.000383751	0.000136367	0	0	0	0	0	0	0	0	0	0	0	0	0	0	0	0	0	0.000103425	0	0	0	0	0.000140438	0	0.000139753	0	0	0	0	0	0	0.000707566	0	0	0	0	0	0	0	0	0	0	0	0	0	0	0	0	0	0.000477627	0	0	0	0	0	0	0	0.000161205	0	0	0	0.000146886	0	0	0	0.000276156	0	0.000103891	0.000105188	0	0	0	0	0	0.000210085	0.000385565	0.000344636	0.000606237	0.000143457	0	0	0	0.000109078	0
2494701	Bacteria	NA	Proteobacteria	Gammaproteobacteria	Enterobacterales	Enterobacteriaceae	Enterobacter	Enterobacter chengduensis	0	0	0	0	0	0	0	0	0	0	0	0	0	0	0	0	0	0	0	0	0	0	0	0	0	0	0	0.000225606	0	0	0	0	0	0	0	0	0	0	0	0	0	0	0	0	0	0	0	0	0	0	0	0	0	0	0	0	0	0	0	0	0	0	0	0	0	0	0	0	0	0	0	0	0	0	0	0	0	0	0	0	0	0	0	0	0	0	0	0	0	0	0	0	0	0	0	0	0	0	0	0	0	0	0	0	0	0	0	0	0	0	0	0	0	0	0	0	0	0	0	0	0	0	0	0
2448031	Bacteria	NA	Firmicutes	Clostridia	Clostridiales	Ruminococcaceae	Ruminococcus	Ruminococcus sp. B05	0.000801001	0.000674446	0.000131085	0.000224393	0.000723981	0.000350844	0.00126427	0.000157002	0.000532941	0	0.000106854	0.000239476	0.00068478	0.000247876	0.000107049	0	0.000816671	0.000466527	0.000950034	0.000277658	0.000308187	0.00013893	0.000657911	0.000221946	0.000150277	0	0.000324781	0.000225422	0.000286123	0.000432137	0.000325611	0.000181606	0.000108558	0.000177233	0.000145276	0.000286759	0.000279172	0.000517123	0.000321794	0.000604482	0.00138021	0.00124643	0.000886757	0.000759838	0	0	0.000291643	0	0.000252057	0.000628215	0.000484084	0.000502467	0.00101078	0.000771907	0.000516425	0.000333588	0.000927834	0.000445702	0.000550709	0.000335847	0.000757304	0.0007071	0.00213333	0.00028905	0.000298641	0.000123299	0.000662615	0	0.00109983	0.000216433	0.00103776	0.00114654	0.000213725	0.000707088	0.000227784	0.000313466	0	0.00029934	0.000467383	0.000149	0.000736687	0.000413923	0.000337925	0.000543125	0.000942112	0.00187423	0.000448428	0.000288283	0.000164131	0.000364993	0.000426633	0.000263339	0.000406964	0.000195477	0.000397429	0.000423153	0.000127001	0	0	0	0.000321796	0.000285017	0.000984688	0.00085591	0.000973683	0.000893212	0.000611468	0.00051019	0.000858647	0.00071672	0.00118615	0.0004478	0.000933839	0.000769043	0.000653256	0.000561232	0.000663045	0.000411657	0.000186773	0.000109998	0.000342405	0	0.000577146	0.000327935
2509240	Bacteria	NA	Firmicutes	Clostridia	Clostridiales	Lachnospiraceae	Blautia	Blautia sp. KGMB01111	0.00046263	0.000390282	0.000499934	0.00022152	0.000729266	0.0012656	0.00042088	0	0.000291139	0	0	0.000143123	0.00089583	0.000286231	0.000312679	0	0.00093784	0.000492441	0.00269931	0.000462798	0.0010013	0.000394478	0.000437351	0.000600634	0	0	0.00136145	0.000222829	0.000117089	0.000173844	0.000597247	0.000433014	0	0.000128704	0.000268291	0.000218824	0.000287924	0.000427537	0.000820022	0.000368569	0.00185607	0.00189437	0.00583547	0.000378838	0	0	0.000381971	0.000291829	0.0204335	0.000168343	0.000866359	0.000448919	0.000168355	0.000977822	0.000264051	0.000158896	0.000659704	0.000683671	0.000940312	0.00084104	0.000223001	0.000277969	0.00143303	0.000199225	0.000550945	0.000264362	0.000241522	0	0.00142652	0.000217567	0.000412597	0.000713455	0.000193948	0.000135866	0.000218062	0.000302368	0	0.000316507	0.000456266	0.000122168	0.000782155	0.000511023	0.0032588	0.00538353	0.000833179	0.00107427	0.00321312	0.00189527	0.000136139	0.000380227	0.000221928	0.000120833	0.000812507	0.000179117	0.00014483	0.000176265	0.000145034	0.000151575	0	0	0.000274803	0.000182988	0.000771443	0.00114093	0.000265049	0.000246113	0.000496074	0.000539185	0.00083877	0.000684922	0.0010682	0.000240503	0.000700352	0.000618737	0.000656683	0.00066918	0.00515539	0.000854421	0.000214496	0.000184668	0.000255942	0	0.000856599	0.000195921
2610896	Bacteria	NA	Firmicutes	Bacilli	Lactobacillales	Streptococcaceae	Streptococcus	Streptococcus sp. LPB0220	0	0	0	0	0.00395308	0.0020554	0.000287714	0	0	0	0	0.000135867	0.00191275	0.000175603	0	0	0.000207766	0	0.000558788	0	0.000112888	0	0.00183182	0.000210782	0.000121649	0	0.000206404	0.000221123	0.000186981	0	0.00214759	0.000695368	0	0	0	0.000195302	0	0	0	0	0.000105158	0	0.000237943	0	0.000303332	0.000181076	0	0	0.00013705	0.000107042	0.000332328	0	0	0	0.000809296	0.000151028	0	0	0	0	0.000109375	0	0.000122064	0	0	0	0.000154921	0	0.000205241	0	0	0	0	0	0	0	0.000677873	0.000296109	0.00012996	0.000295953	0.000362271	0	0	0.000231359	0	0.000163329	0.000114935	0.00101676	0	0.000124708	0.000214137	0	0.000743493	0.000156956	0	0	0.00153505	0.000575487	0.000227622	0.000177947	0	0	0.000267495	0.000437059	0	0	0	0	0	0	0.000330627	0.000216228	0	0	0.000642386	0.000675218	0	0.000115106	0.000132118	0	0.000395833	0	0	0
1965548	Bacteria	NA	Firmicutes	Clostridia	Clostridiales	Ruminococcaceae	Drancourtella	Drancourtella sp. An12	0	0	0	0	0	0	0	0	0.000188339	0.000124385	0.000179562	0	0	0	0.000158738	0.000188058	0	0	0	0	0.000476143	0.000169585	0	0	0	0	0	0.000221021	0	0	0	0	0	0.00113025	0	0	0	0	0	0	0	0	0	0	0	0	0	0	0	0	0.00063569	0	0	0	0.000119512	0	0.00014603	0.00015084	0	0	0	0	0	0	0	0	0	0	0	0	0	0	0	0	0	0	0	0	0.000199762	0	0	0	0	0	0.000185773	0	0	0	0	0	0	0	0.000125894	0.000206096	0	0	0	0	0	0	0	0	0	0	0	0.000130783	0	0	0	0	0	0	0	0	0	0.000114427	0	0	0	0	0	0	0.0005988	0.000677362
1912897	Bacteria	NA	Firmicutes	Clostridia	Clostridiales	Lachnospiraceae	Blautia	Blautia sp. N6H1-15	0.000424864	0.000156432	0	0	0.000221169	0.000601653	0.000234949	0	0.000478945	0.000204481	0	0.000124244	0.00015408	0	0.000686067	0	0.000331898	0.000136506	0.000244863	0.000124385	0.000108882	0	0.00130064	0.000268881	0.000165611	0	0.000206404	0.00021614	0	0	0.000474253	0.000229897	0	0.000283704	0.0001254	0.000323452	0.000181523	0.000209929	0.000236377	0.000239633	0.00112552	0.00188996	0.000256763	0.000178606	0.00156214	0	0.00134783	0.000245184	0.000246313	0.00134385	0.000150904	0.000219777	0.00400281	0.00109056	0	0	0	0	0.000412899	0.000384243	0.000147735	0.000132633	0.000215777	0	0	0	0.000217984	0	0.000795401	0.000199724	0.000519968	0.00275042	0.000103097	0.0113101	0.000196544	0.000195736	0	0	0.000134687	0	0.000173684	0.000105584	0.00020314	0.000325879	0.000762808	0.000672431	0.00011158	0	0	0.000157259	0.000246452	0.000153318	0	0	0.000134033	0.000159583	0.000207467	0	0	0	0	0	0.000193752	0.000320218	0.000459156	0.000411508	0.000158056	0.000150923	0.000173073	0.000144294	0.000244952	0.00332499	0.000155688	0.000124434	0.000203863	0.000147113	0.000224936	0.000128512	0	0	0.000405109	0.000149384	0.000158112	0
1841855	Bacteria	NA	Bacteroidetes	Bacteroidia	Bacteroidales	Bacteroidaceae	Bacteroides	Bacteroides bouchesdurhonensis	0	0	0	0	0	0	0	0	0	0	0	0	0	0	0	0	0	0	0	0	0	0	0	0	0	0	0	0.000210973	0	0	0	0	0	0	0	0	0	0	0.000122491	0	0	0	0	0	0	0.000279522	0	0	0	0	0	0	0	0	0	0	0	0	0	0	0	0	0	0	0.000205175	0.000318315	0	0	0	0	0	0	0	0	0	0.000153938	0.000947507	0	0	0	0	0.000105444	0.00013727	0.000122706	0	0	0	0	0	0	0	0	0	0.000240231	0.000251626	0.000610816	0	0	0	0	0	0	0.000143549	0.000184637	0	0	0	0	0	0	0	0	0	0	0	0	0	0	0	0.000137706	0.000258256	0	0	0
2560458	Viruses	NA	Uroviricota	Caudoviricetes	Caudovirales	Myoviridae	Peduovirus	Escherichia virus pro147	0	0	0	0	0	0	0	0	0	0	0	0	0	0	0	0	0	0	0	0	0	0	0	0	0	0	0	0.000210759	0	0	0	0	0	0	0	0	0	0	0	0	0	0	0	0	0	0	0	0	0	0	0	0	0	0	0	0	0	0	0	0	0	0	0	0	0	0	0	0	0	0	0	0	0	0	0	0	0	0	0	0	0	0	0	0	0	0	0	0	0	0	0	0	0	0	0	0	0	0	0	0	0	0	0	0	0	0	0	0	0	0	0	0	0	0	0	0	0	0	0	0	0	0	0	0
2293210	Bacteria	NA	Firmicutes	Clostridia	Clostridiales	Ruminococcaceae	Ruminococcus	Ruminococcus sp. AM36-2AA	0.0194597	0.100265	0.00244367	0.00198185	0.00363627	0.00123594	0.002338	0.000690565	0.000685159	0	0.00029742	0.00213253	0.00104165	0.00467042	0.000200894	0.000111207	0.00257059	0.00092654	0.00699424	0.00451633	0.000551101	0.000538938	0.000570295	0.000588003	0	0	0.00502017	0.000210585	0.00034397	0.000522706	0.000475526	0.000354769	0.000173143	0.000265018	0.00248153	0.00107914	0.00596618	0.00774196	0.00153541	0.0015555	0.00220966	0.00186054	0.00323634	0.00607611	0	0	0	0	0	0.000112279	0.00216712	0.0036943	0.000135578	0.000545958	0.00316321	0.00388748	0.000179425	0.000205256	0.000491417	0.00040126	0.0549832	0.00405278	0.00181288	0.000220848	0.00382104	0.0392086	0.0142564	0	0.00144129	0.000240618	0.00209394	0.00160312	0.000148588	0.00015183	0.00351134	0.00416911	0.000773211	0.00043144	0.00260828	0.00196927	0.00139144	0.00200536	0.00745109	0.0107718	0.0361864	0.16942	0.0230366	0.0211598	0.00167486	0.0132356	0.00981828	0.00889862	0.00672911	0.00401239	0.00122996	0.0012361	0.000287254	0.000233096	0.000291964	0	0.00528012	0.00185394	0.00319779	0.00531859	0.00137748	0.00109187	0.000490856	0.000240016	0.0108628	0.0012881	0.00104074	0	0.0112082	0.00711444	0.0064825	0.00258063	0.00129342	0.000538504	0.00114874	0.000399906	0.000668303	0.000757539	0.0051878	0.00608149
2030927	Bacteria	NA	Bacteroidetes	Bacteroidia	Bacteroidales	NA	NA	Bacteroidales bacterium	0	0	0	0	0	0	0	0	0	0	0	0	0	0	0.000338734	0	0	0	0	0	0	0	0	0	0	0	0	0.000210177	0	0	0.000118162	0.000119555	0	0	0	0.00105752	0	0	0.000254588	0	0	0	0	0	0	0.000222	0.00016073	0.000509751	0	0	0	0	0	0	0	0	0	0.000123452	0	0	0	0	0	0	0.000118163	0.00054462	0	0	0	0	0	0	0	0	0	0.000235029	0	0	0	0	0	0	0.000123683	0	0	0	0	0	0	0	0	0.00012327	0	0	0	0	0	0	0	0	0	0	0	0	0	0.000101963	0	0	0	0	0	0	0	0	0	0	0	0	0	0.000213521	0	0	0	0
1739406	Bacteria	NA	Actinobacteria	Actinobacteria	Actinomycetales	Actinomycetaceae	Actinomyces	Actinomyces sp. HMSC035G02	0	0.000192944	0	0.000184982	0.000560912	0.00034171	0.000207855	0.000162223	0	0	0.000103626	0	0	0	0.000152161	0.000287753	0	0	0	0.000217196	0.000171952	0.000261662	0.00235999	0.000350895	0	0.000266428	0.000173226	0.000208084	0	0	0.000666777	0.000453514	0	0	0.000176057	0	0.00018415	0.000121035	0.000126888	0.000250402	0	0	0.000106131	0.000247188	0	0	0.000199194	0	0.000117483	0.000229393	0.000345456	0.000125594	0.000150376	0.000596947	0.000246019	0.00108591	0.000104465	0	0	0.000254522	0.000122148	0.000231542	0	0	0.000610022	0	0.000453837	0	0.000228506	0	0.000309167	0.000211796	0.000143192	0.000311347	0.000109317	0	0.000638867	0	0	0.000132122	0.000231579	0.000192579	0.000135246	0	0	0	0	0.000283828	0.000443818	0	0.00030211	0	0.000397564	0.000251523	0	0.00011342	0.000217268	0	0.000410083	0.00096035	0	0.000208611	0.000100427	0.000215403	0.000163958	0	0.000376974	0.000175828	0	0.000132081	0.000118351	0.000145741	0.00019692	0.00018657	0.000105563	0.000243046	0.000131745	0.000314884	0.000108779	0	0	0.000105132	0.000124565	0.00018525
1686	Bacteria	NA	Actinobacteria	Actinobacteria	Bifidobacteriales	Bifidobacteriaceae	Bifidobacterium	Bifidobacterium catenulatum	0.000529155	0.000877021	0.02592	0.00651191	0.0193239	0.049709	0.00709598	0.0199648	0.00394303	0.00512868	0.107213	0.169511	0.0515616	0.019798	0.00747257	0.00605836	0.0214151	0.0519184	0.00374779	0.0239123	0.0106379	0.0142594	0.00713442	0.00563826	0.00109233	0	0.0177937	0.000207614	0.0092014	0.00787953	0.00607527	0.0068296	0.00601191	0.0012466	0.0364618	0.00389689	0.0322369	0.0306992	0.016308	0.0068144	0	0	0.0180902	0.00355201	0.0927	0.00470198	0	0	0.0141522	0.00651241	0.00279827	0.0106175	0.00154247	0.00225765	0.00543112	0.0136069	0.058829	0.0564137	0.014281	0.0338507	0.00662597	0.00612546	0.267714	0.301114	0.107327	0.0563998	0.0126336	0.0049473	0.00239943	0.0455734	0.000639774	0.00627945	0.0173825	0.000129094	0.0111922	0.00351468	0.0136259	0.00987799	0.00330651	0.0111622	0.0294504	0.111777	0.00935497	0	0.000802805	0	0.0489152	0.0407788	0.198137	0	0.0336956	0.0716214	0.154839	0.0151243	0.0395231	0.0294771	0.0337111	0.0129357	0.0177796	0.0446212	0.00559849	0.0115243	0.193043	0.1213	0.00434716	0.00331118	0.0169569	0.0489267	0.0081507	0.0154971	0.00389595	0.000774566	0.00860532	0.0101324	0.0797092	0.0692122	0.00296171	0.00814261	0.00818593	0.0149572	0.00748313	0.00433131	0.0710758	0.187979
632	Bacteria	NA	Proteobacteria	Gammaproteobacteria	Enterobacterales	Yersiniaceae	Yersinia	Yersinia pestis	0	0	0	0	0	0	0	0.00019017	0	0	0	0	0	0.000139758	0	0	0	0	0	0	0	0	0	0	0	0.000704033	0	0.000203887	0	0	0	0	0	0.000216147	0	0	0	0	0	0	0	0	0	0	0	0	0	0	0	0	0	0	0	0	0	0	0	0	0	0	0	0	0	0	0	0	0	0	0	0	0	0	0	0	0	0	0	0	0	0	0	0	0	0	0	0	0	0	0	0	0	0	0	0	0	0	0	0.000161877	0	0	0	0	0	0	0	0	0	0	0	0	0	0	0	0	0	0	0	0	0	0	0	0	0	0
2559709	Bacteria	NA	Firmicutes	Clostridia	Clostridiales	Clostridiaceae	Clostridium	Clostridium sp. 1001175st1 A10	0	0	0	0	0	0	0	0	0	0	0	0	0	0.000112334	0	0	0	0	0	0	0	0	0.000146208	0	0	0	0	0.000202866	0	0	0	0	0	0	0	0	0	0	0	0	0	0	0	0	0	0	0	0	0	0	0	0	0	0	0	0	0	0	0	0	0	0	0	0	0	0	0	0	0	0	0	0.000135872	0	0	0	0	0	0	0	0	0	0	0	0	0	0	0	0	0	0	0	0	0	0	0	0	0	0	0	0	0	0	0	0	0	0	0	0	0	0	0	0	0	0	0	0	0	0	0	0	0	0	0	0
712118	Bacteria	NA	Actinobacteria	Actinobacteria	Actinomycetales	Actinomycetaceae	Actinomyces	Actinomyces sp. oral taxon 172	0.000183476	0	0.00020826	0.000181388	0.000254284	0.000200878	0.0003858	0.000569463	0.000489961	0.000121866	0	0	0.000101408	0.00015891	0	0	0	0	0	0	0.000146021	0	0.00083538	0	0.000408498	0.00035497	0.00179421	0.000202692	0	0	0.0129484	0.0155488	0	0.000104496	0	0	0	0	0.000219869	0.0010276	0	0	0	0	0	0	0.000278242	0	0.000140589	0	0.000242162	0.000225495	0.000113441	0.000128829	0.000177332	0.000232712	0	0	0	0.000111959	0.000150232	0.00063158	0.000124826	0.000112371	0.00084692	0	0.000232357	0	0	0	0.000104684	0	0.000289614	0.00135723	0.000135125	0	0.00608599	0.00118674	0	0	0.000270332	0	0.000207097	0.00427787	0	0	0.000129431	0.000328973	0.000206511	0.000238724	0.000264057	0	0.00209482	0.000277508	0	0	0.000309894	0.000136268	0	0	0	0	0	0.000185771	0	0	0.000217135	0.000135303	0	0	0.000263116	0.000252736	0.000254899	0.000159464	0.00051858	0.000588322	0.000131845	0.000259473	0.000962508	0	0	0	0.000215614	0.000332444
39490	Bacteria	NA	Firmicutes	Clostridia	Clostridiales	Eubacteriaceae	Eubacterium	Eubacterium ramulus	0.000789226	0.000492389	0.000352134	0.000234604	0.000853555	0.00130521	0.000726711	0.000198183	0.000891553	0.000300796	0.000117485	0.000633878	0.00138278	0.000271435	0.000115928	0.000290553	0.0040778	0.000544962	0.00390283	0.000894212	0.00053165	0.000239341	0.00254638	0.000257064	0.000351092	0	0.000418296	0.000201885	0.000376712	0.000549134	0.00177677	0.000896523	0.000299596	0.000474523	0.000439146	0.000949765	0.000270891	0.000494857	0.000886136	0.000869695	0.00261117	0.00323939	0.00123157	0.00106838	0.000340997	0	0.000662626	0	0.000289337	0.000922921	0.000757729	0.000521107	0.000447403	0.00110867	0.000715282	0.00045497	0.000637427	0.000538116	0.00129146	0.00100008	0.00039143	0.000265004	0.000194924	0	0.000867207	0.000336139	0.00077048	0	0.00223056	0.000443423	0.000892493	0.000587821	0	0.000539092	0.000806	0.000798008	0.000137842	0.00391641	0.00051315	0	0.000673371	0.000391007	0.000796737	0.0010594	0.000774128	0.00112462	0.000603647	0.000391974	0.000467535	0.000707028	0.000773124	0.000163457	0.000727496	0.000420553	0.00158322	0.0015829	0.000441502	0.000294073	0	0	0.000935316	0.000456081	0.00069744	0.000675369	0.00078677	0.000805739	0.000730378	0.00074842	0.00508724	0.00152854	0.000772273	0.00378491	0.00155097	0.00260786	0.00125896	0.000969805	0.00111062	0.000918642	0.000144949	0.000270472	0.00045468	0.000101806	0.0008385	0.000254859
291644	Bacteria	NA	Bacteroidetes	Bacteroidia	Bacteroidales	Bacteroidaceae	Bacteroides	Bacteroides salyersiae	0	0	0	0.000256206	0	0	0	0	0	0	0	0	0	0	0	0	0	0	0	0	0	0	0	0	0	0.000138207	0	0.000201395	0	0.000138643	0.00012575	0.000132975	0	0	0	0	0	0	0	0	0	0	0	0	0.000213359	0.00167002	0	0	0	0	0	0	0	0	0	0	0	0.000156136	0	0	0	0	0	0	0.000111668	0.00041394	0	0	0	0	0	0	0	0	0	0	0.000123118	0	0	0	0	0	0	0	0	0	0	0	0	0	0	0	0	0.000209157	0	0	0	0	0	0	0	0	0	0	0	0	0	0	0	0	0	0	0	0	0	0	0	0	0	0	0	0	0	0
376806	Bacteria	NA	Bacteroidetes	Bacteroidia	Bacteroidales	Bacteroidaceae	Bacteroides	Bacteroides gallinarum	0	0	0	0	0	0	0	0	0	0	0	0	0	0	0	0	0	0	0	0	0	0	0	0	0	0	0	0.000201395	0	0	0	0	0	0	0	0.000121534	0	0	0	0	0	0	0	0	0	0	0	0	0	0	0	0	0	0	0	0	0	0	0	0	0	0	0	0	0	0.000346973	0	0	0	0	0	0	0	0	0	0	0.000226113	0	0	0	0	0	0	0	0	0	0	0	0	0	0	0	0	0.000457167	0.000115517	0.000250117	0	0	0	0	0	0	0	0	0	0	0	0	0	0	0	0	0	0	0	0	0	0	0	0	0	0	0	0
2509433	Bacteria	NA	Actinobacteria	Coriobacteriia	Coriobacteriales	Coriobacteriaceae	Senegalimassilia	Senegalimassilia faecalis	0	0	0.000317543	0	0	0	0	0	0	0	0.000460215	0.000815311	0	0	0	0	0	0.000236851	0.000225045	0.000270645	0	0	0	0	0.000363074	0	0	0.000200997	0	0	0	0	0	0	0	0	0	0	0	0	0	0	0.00016768	0.000123334	0	0	0	0	0	0	0	0	0	0	0.000141968	0	0	0	0	0	0	0	0	0	0.000374998	0.000205519	0.000152247	0	0	0	0	0	0	0	0	0	0	0	0	0	0	0	0	0	0	0	0	0	0.000793125	0.000105963	0	0	0.000530055	0.000670439	0	0	0	0	0	0	0	0	0.000173509	0.00028873	0	0	0	0	0.000354081	0.00012574	0	0	0	0.00016443	0.000108338	0	0	0	0	0	0	0	0	0
55884	Viruses	NA	Uroviricota	Caudoviricetes	Caudovirales	Myoviridae	NA	Enterobacteria phage SfV	0	0	0	0	0	0	0	0	0	0	0	0	0	0	0	0	0	0	0	0	0	0	0	0	0	0.000348941	0	0.000200415	0	0	0	0	0	0	0	0	0	0	0	0	0	0	0	0	0	0	0	0	0	0	0	0	0	0	0	0	0	0	0	0	0	0	0	0	0	0	0	0	0	0	0	0	0	0	0	0	0	0	0	0	0	0	0	0	0	0	0	0	0	0	0	0	0	0	0	0	0	0.000320805	0	0	0	0	0	0	0	0	0	0	0	0	0	0	0	0	0	0	0	0	0	0	0	0	0	0
1232454	Bacteria	NA	Firmicutes	Clostridia	Clostridiales	NA	NA	Clostridiales bacterium VE202-26	0	0	0	0.00211741	0	0	0	0	0	0	0.000164073	0.000181333	0	0	0	0	0.000242437	0.000111927	0	0	0	0	0	0	0	0	0.000111936	0.000200303	0	0	0.00328838	0.00299715	0	0	0	0	0	0	0	0	0	0	0	0	0	0	0	0	0	0	0.000434769	0.000575247	0	0	0	0	0.00034311	0.000257224	0.000586024	0	0	0	0	0	0	0	0.00113537	0	0	0	0.000225623	0	0.00212681	0	0.000434551	0.00120071	0	0	0.000402087	0	0.000678221	0.000402024	0.000282135	0.00218043	0	0	0	0	0	0	0	0	0.00287052	0.00175924	0	0	0.00453772	0.000560231	0	0	0.000204564	0.000163754	0	0.000141283	0	0	0.00200399	0.000593186	0.000161011	0	0	0	0	0	0.000347216	0.000165146	0	0	0	0	0	0	0	0
658087	Bacteria	NA	Firmicutes	Clostridia	Clostridiales	Lachnospiraceae	NA	Lachnospiraceae bacterium 7_1_58FAA	0.000208442	0.00012739	0	0	0.000204082	0	0.00021533	0	0	0	0.000358621	0.000678561	0	0	0	0.000125559	0.000157156	0.000183889	0.000238477	0.000119053	0.000124367	0	0	0	0	0	0.000161919	0.000195401	0	0	0.000219897	0.000203117	0	0.000323636	0.00043678	0.000390102	0	0	0.000478223	0.000197777	0.000125047	0.000129297	0	0.000108953	0.000555318	0	0.000454143	0.000877699	0	0.000391242	0.000395704	0	0.000550948	0.00033122	0.000150283	0	0.000126631	0.000780187	0.000279018	0.000286364	0	0	0.000107652	0	0	0.000169249	0	0.000112093	0	0	0	0.000211262	0	0	0	0.000147969	0	0.000584493	0	0	0	0	0.000180946	0.000235452	0.00400586	0	0.000130315	0	0	0.000103012	0	0	0	0.000190599	0.0005347	0.000448436	0.000108391	0.000661792	0	0.00021648	0.000813969	0.000357863	0.000118307	0.000139527	0.000202936	0.000642209	0	0	0	0.000104461	0	0	0	0	0.000140327	0.000210008	0.000266036	0.000380068	0	0.000135256	0.000335974	0	0.000185762	0.000249097
1318	Bacteria	NA	Firmicutes	Bacilli	Lactobacillales	Streptococcaceae	Streptococcus	Streptococcus parasanguinis	0	0	0	0	0.00566545	0.00175723	0.000459397	0.000112294	0	0	0	0.000137242	0.00193066	0.000191824	0	0	0.000691674	0	0.00056128	0	0.000142856	0	0.00197213	0.000194815	0.000145292	0	0.000265547	0.000193931	0.00023999	0.000121268	0.00265104	0.000946987	0	0.000126628	0.000256133	0.000234997	0	0.000108253	0	0	0.000453488	0	0.000632968	0	0.000359713	0.000235825	0.000125514	0	0.00030315	0.00012393	0.00093473	0	0	0	0.000986348	0.000159648	0.000112636	0	0	0.000103702	0.000141419	0.000113954	0.000137102	0	0	0	0.00036944	0	0.000369018	0	0	0	0.000201921	0	0.000137531	0	0.000737215	0.00031786	0.000153454	0.000273506	0.000328257	0	0	0.00069813	0	0.000465444	0.000184653	0.00166491	0	0.00032414	0.000655991	0	0.00140814	0.000160408	0	0	0.0015883	0.000559077	0.000295334	0.000186946	0.000113187	0	0.000251258	0.000424221	0	0	0	0	0.0001977	0	0.000695957	0.000214291	0	0	0.000788244	0.000939285	0.000127181	0.000214839	0.00018279	0	0.000368328	0	0	0
671267	Bacteria	NA	Bacteroidetes	Bacteroidia	Bacteroidales	Bacteroidaceae	Bacteroides	Bacteroides sartorii	0	0	0	0	0	0	0	0	0	0	0	0	0	0	0.000260949	0	0	0	0	0	0.000110895	0	0	0	0	0.000585989	0	0.00018907	0	0.000215435	0.000291903	0.000110201	0	0	0	0.000174832	0	0	0.000182314	0	0	0.000122523	0	0	0	0.000309413	0	0	0	0	0	0	0	0	0	0	0	0.000367709	0	0	0	0	0	0	0.000295754	0.000315413	0	0	0	0	0	0	0	0	0	0.000100723	0.00089216	0.00010419	0	0	0	0	0.000152811	0.000144784	0	0	0	0	0	0	0	0	0	0.000170295	0.000461448	0.000377441	0	0.000160031	0	0.000195277	0	0	0.000111285	0.000170112	0	0.00011525	0	0	0	0	0	0	0	0	0	0.000148658	0	0	0	0	0.000158612	0	0	0
227940	Viruses	NA	Uroviricota	Caudoviricetes	Caudovirales	Myoviridae	Peduovirus	Yersinia virus L413C	0	0	0	0	0	0	0	0	0	0	0	0	0	0	0	0	0	0	0	0	0	0	0	0	0	0	0	0.000188866	0	0	0	0	0	0.000768881	0	0	0	0	0	0	0	0	0	0	0	0	0	0	0	0	0	0	0	0	0	0	0	0	0	0	0	0	0	0	0	0	0	0	0	0	0	0	0	0	0	0	0	0	0	0	0	0	0	0	0	0	0	0	0	0	0	0	0	0	0	0	0	0	0	0	0	0	0	0	0	0	0	0	0	0	0	0	0	0	0	0	0	0	0	0	0	0	0	0
2211183	Bacteria	NA	Firmicutes	Clostridia	Clostridiales	NA	Evtepia	Evtepia gabavorous	0	0	0.000501917	0.000882246	0	0	0	0	0	0	0	0.000174006	0.00036502	0	0.000124838	0	0.00467454	0.00179472	0.000357205	0	0.00015785	0	0	0	0	0	0.000158046	0.000186262	0	0	0.016194	0.00230294	0	0	0	0	0	0	0.00430902	0.00239707	0.000108211	0	0.00516113	0.0048383	0	0	0	0	0	0	0.00814927	0.0032223	0	0	0.00247905	0	0.006039	0.00506986	0.0027036	0	0	0	0	0	0.000173111	0	0	0	0	0	0.00326979	0	0.00381091	0	0	0.000103076	0	0.000102917	0.00184165	0	0.000636201	0.000152787	0.00429126	0.00496187	0.00462404	0.000304601	0.000105552	0	0.00362318	0	0.000289833	0	0.00128888	0.000706351	0	0	0	0	0	0	0.000801142	0	0	0	0.000221707	0.000239299	0	0	0.0057501	0.0235891	0	0	0.0014856	0.00156057	0.00209693	0.00143317	0.0115964	0.0248073	0	0	0	0	0.00680279	0
290054	Bacteria	NA	Firmicutes	Clostridia	Clostridiales	Eubacteriaceae	Eubacterium	Eubacterium coprostanoligenes	0	0	0	0	0	0	0	0	0	0	0	0.000123773	0	0	0	0	0	0	0	0	0	0	0	0	0	0	0	0.00018518	0	0	0	0	0	0	0	0	0	0	0.000138629	0	0	0	0	0	0	0	0	0	0	0	0	0	0	0	0	0	0	0	0	0	0	0	0	0	0.000101114	0	0	0	0	0	0	0	0	0	0	0	0	0	0	0	0	0	0	0	0	0	0	0	0	0	0	0	0	0	0	0	0	0	0	0	0	0	0	0	0	0	0	0	0.000120052	0	0	0	0	0	0	0	0	0.000257797	0	0	0	0	0	0
1977869	Bacteria	NA	Firmicutes	Bacilli	Lactobacillales	Enterococcaceae	Vagococcus	Vagococcus sp. SS1995	0	0	0	0	0	0	0	0	0	0	0	0	0	0	0	0	0	0	0	0	0	0	0	0	0	0	0	0.000183158	0	0	0	0	0	0	0	0	0	0	0	0	0	0	0	0	0	0	0	0	0	0	0	0	0	0	0	0	0	0	0	0	0	0	0	0	0	0	0	0	0	0	0	0	0	0	0	0	0	0	0	0	0	0	0	0	0	0	0	0	0	0	0	0	0	0	0	0	0	0	0	0	0	0	0	0	0	0	0	0	0	0	0	0	0	0	0	0	0	0	0	0	0	0	0	0
10679	Viruses	NA	Uroviricota	Caudoviricetes	Caudovirales	Myoviridae	Peduovirus	Escherichia virus P2	0	0	0	0	0	0	0	0	0	0	0	0	0	0	0	0	0	0	0	0	0	0	0	0	0	0	0	0.000182505	0	0	0	0	0	0.000121891	0	0	0	0	0	0	0	0	0	0	0	0	0	0	0	0	0	0	0	0	0	0	0	0	0	0	0	0	0	0	0	0	0	0	0	0	0	0	0	0	0	0	0	0	0	0	0	0	0	0	0	0	0	0	0	0	0	0	0	0	0	0	0	0	0	0	0	0	0	0	0	0	0	0	0	0	0	0	0	0	0	0	0	0	0	0	0	0	0	0
1261	Bacteria	NA	Firmicutes	Clostridia	Clostridiales	Peptostreptococcaceae	Peptostreptococcus	Peptostreptococcus anaerobius	0	0	0	0	0	0	0	0	0	0	0	0	0	0	0	0	0	0	0	0	0	0	0.00011215	0	0	0	0	0.000182413	0	0	0	0	0	0	0	0	0	0	0	0	0	0	0	0	0	0	0	0	0	0	0	0	0.000100586	0	0	0	0	0	0	0	0	0	0	0	0	0	0	0	0	0	0	0	0	0	0	0	0.000777421	0	0	0	0	0	0	0	0	0	0	0	0	0	0	0	0	0	0	0	0	0.000100278	0	0	0	0	0	0	0	0	0	0	0	0	0	0	0	0	0	0	0	0	0	0	0	0	0	0
2093856	Bacteria	NA	Bacteroidetes	Bacteroidia	Bacteroidales	Odoribacteraceae	Butyricimonas	Butyricimonas faecalis	0	0	0	0	0	0	0	0	0	0	0	0	0	0	0.000167215	0	0	0.000114808	0	0	0	0	0	0	0	0	0	0.000180871	0	0	0.00026022	0.000134627	0	0.000415563	0	0.00022558	0	0	0.000238731	0	0	0.000180664	0	0	0.000115652	0.000703055	0	0	0	0	0	0	0	0	0	0	0	0.000168732	0	0	0	0	0	0	0.000391205	0.000257725	0	0	0	0	0	0	0	0	0	0	0.000315463	0	0	0	0.000103373	0	0.000133593	0	0.000352079	0	0	0	0	0	0	0	0	0.00036808	0.000149021	0.000283068	0	0	0	0	0	0	0	0	0	0	0	0	0	0	0	0	0	0	0	0	0	0	0	0	0	0	0	0
572010	Bacteria	NA	Actinobacteria	Coriobacteriia	Eggerthellales	Eggerthellaceae	Slackia	Slackia isoflavoniconvertens	0	0	0.000211695	0.000141307	0.000369844	0.000303974	0	0	0	0	0.000316469	0.000555411	0	0	0	0	0.000530871	0.000259955	0.000358136	0.00034946	0	0	0.000111819	0.000121875	0	0	0.000452197	0.000180493	0	0	0.00044264	0	0	0	0	0	0	0	0.000291742	0.000471765	0	0	0.000364787	0.000260118	0	0	0	0	0	0	0	0	0	0	0.000870248	0.000391979	0	0	0	0	0	0	0	0	0.000166185	0	0.000109798	0	0	0	0	0	0.000320733	0	0	0	0	0.000167089	0.000123631	0	0.000110508	0	0.000172209	0	0	0	0	0	0.000876002	0.000315737	0	0	0.000811666	0.000615066	0.000520224	0.000477668	0.00849167	0.00742863	0	0	0.000136804	0.000213224	0.000572452	0.000925071	0	0	0	0	0.000267685	0.00012063	0	0	0.00011805	0.000209172	0	0	0.000295512	0.000628433	0.00535888	0.00478436	0	0	0	0
2479840	Bacteria	NA	Bacteroidetes	Bacteroidia	Bacteroidales	Prevotellaceae	Prevotella	Prevotella marseillensis	0	0	0	0	0	0	0	0	0	0	0	0	0	0	0	0	0	0	0.000411975	0.000330222	0	0	0	0	0	0	0	0.000179656	0	0	0	0	0	0	0	0	0	0	0	0	0	0	0	0	0	0.000147829	0	0	0	0	0	0	0	0	0	0	0	0	0	0	0	0	0	0	0	0	0	0	0	0	0	0	0	0	0	0	0	0	0	0	0	0	0	0	0	0	0	0	0	0	0	0	0	0	0	0	0	0	0	0	0	0	0	0	0	0.00248866	0	0	0	0	0	0	0	0	0	0	0	0	0	0	0	0	0	0
1796636	Bacteria	NA	Firmicutes	Clostridia	Clostridiales	Lachnospiraceae	Frisingicoccus	Frisingicoccus caecimuris	0	0	0	0.000183751	0.000118693	0.000312956	0.000169919	0	0	0	0	0.000177951	0	0.000116771	0	0	0	0	0.000244132	0	0	0	0.000138618	0	0	0.000123932	0	0.000179615	0	0	0.000225019	0.000139194	0	0	0	0	0	0	0.000105902	0	0	0	0.000144152	0.000442247	0	0	0.000108132	0.00103995	0.000939012	0.000119145	0.000286733	0.000226168	0.000117025	0.000245753	0.000908294	0	0	0	0.000147884	0	0	0.000279466	0	0	0	0	0.000289249	0.000201403	0	0	0.00012829	0.000316762	0	0.00029058	0	0	0.000109747	0.000117276	0.000136129	0	0.000179837	0	0.000173601	0.000268393	0.000306598	0.000159873	0.000160764	0	0	0.000102982	0	0	0.000179281	0	0	0	0	0	0	0	0	0	0	0	0.000271009	0.000300055	0	0	0.000178708	0.000303144	0	0.000489687	0.000181374	0.000395652	0.000157759	0	0.000137271	0.000102924	0	0	0	0.000136002	0.000210438	0.000102314
39491	Bacteria	NA	Firmicutes	Clostridia	Clostridiales	Lachnospiraceae	NA	[Eubacterium] rectale	0.00375066	0.000877031	0.00682462	0.00989355	0.0218958	0.000914639	0.00606622	0.00554442	0.0533863	0	0.00232592	0.000926759	0.0130038	0.000748336	0.00017876	0	0.00934871	0.0441824	0.0337537	0.000629372	0.000267293	0.000147667	0.000413419	0	0.00111058	0	0.0568767	0.000178931	0.000149199	0.000241904	0.0237336	0.000268243	0.000137361	0.000217608	0.000269233	0.000304719	0.000730062	0.0025044	0.00566651	0.00722837	0.00198719	0.00201014	0.0115858	0.000746839	0	0	0	0	0.0402678	0.00378709	0.0004895	0.00085239	0.00263792	0.00180028	0.0114715	0.00356535	0.00681903	0.00181403	0.0806747	0.00116741	0.00827263	0.00115127	0.000266695	0	0.000385402	0.000130589	0.000329895	0	0.00176341	0.00125465	0.00166126	0.00275459	0.000142139	0.00026498	0.0166068	0.0381782	0.000579453	0.000422615	0.00286517	0	0.0011186	0.000773461	0.0227441	0.00362602	0.00357244	0.0897041	0.000546476	0.000368188	0.00262313	0.0262441	0.0180125	0.0174678	0.00051549	0.000342587	0.000528695	0.000529666	0	0	0	0	0.0100243	0.130795	0.0180842	0.00554403	0.00314639	0.0911895	0.00468925	0.0129732	0.0119926	0.0358248	0.000516973	0	0.00262235	0.000704037	0.0127457	0.00519264	0.0214725	0.00734567	0.0405609	0.00894502	0.00548347	0	0.00943747	0.0210196
2293093	Bacteria	NA	Firmicutes	Clostridia	Clostridiales	Lachnospiraceae	Coprococcus	Coprococcus sp. OM04-5BH	0.000461997	0.000195226	0	0.000123178	0.00028892	0	0.000329318	0	0.000495706	0	0	0	0.000164078	0	0	0	0.000171708	0.000121201	0.000665065	0.000352177	0.00010137	0	0	0.000519102	0	0	0.000656996	0.000178808	0	0	0.000224277	0.00012284	0.00022279	0.000413195	0	0.000106295	0.00023905	0.000330823	0.000135934	0.000113855	0.000243746	0.00019774	0.000252637	0.000225762	0	0	0	0	0.000104512	0.000229092	0.000542847	0.000186437	0	0	0.000210174	0.000137699	0.000158602	0.000130934	0.000218343	0.000100041	0	0.00049722	0	0	0.000190721	0	0.000556163	0	0	0	0.000985815	0.000164542	0	0	0.000313668	0.000348232	0	0.000161909	0.000172873	0.00011381	0.00023218	0.000293095	0.000281804	0.000525551	0.000621331	0.00133011	0.000473834	0.000350702	0.000104442	0.000558202	0.000555021	0.000442131	0.000152653	0.000101693	0.000677014	0.000810959	0.000135446	0	0	0	0.000204192	0.000114274	0.000143829	0.000123446	0.000279125	0.0003168	0.000239453	0.000307451	0.000303732	0.000477443	0	0	0.000608679	0.000521269	0.000145296	0.00014253	0.000487292	0.000480243	0.000108329	0	0.000155006	0	0.000223172	0.000179118
1147152	Viruses	NA	Uroviricota	Caudoviricetes	Caudovirales	Siphoviridae	NA	Enterobacteria phage mEp460	0	0	0	0	0	0	0	0.000167685	0	0	0	0	0	0	0	0	0	0	0	0	0	0	0	0	0	0	0	0.000177899	0	0	0	0	0	0.000113224	0	0	0	0	0	0	0	0	0	0	0	0	0	0	0	0	0	0	0	0	0	0	0	0	0	0	0	0	0	0	0	0	0	0	0	0	0	0	0	0	0	0	0	0	0	0	0	0	0	0	0	0	0	0	0	0	0	0	0	0	0	0	0	0.000500146	0	0	0	0	0	0	0	0	0	0	0	0	0	0	0	0	0	0	0	0	0	0	0	0	0	0
39486	Bacteria	NA	Firmicutes	Clostridia	Clostridiales	Lachnospiraceae	Dorea	Dorea formicigenerans	0.000927919	0.000935569	0.00123241	0.000553235	0.000785645	0.000403008	0.00508475	0.000238123	0.000572457	0.000165793	0.000221584	0.000221861	0.00523473	0.00147002	0.000204997	0.000141558	0.00602685	0.00297406	0.00365716	0.000530534	0.000663599	0.00345928	0.000157457	0.000121533	0.000107205	0	0.00424821	0.000176112	0.000293671	0.000417807	0.000343933	0.000236076	0.000305902	0.000281305	0.000237519	0.000369732	0.000305319	0.000502045	0.00337293	0.000382087	0.00136503	0.00127556	0.00112987	0.000763351	0	0	0.000206402	0.000239396	0.00015789	0.000138738	0.00720248	0.000458485	0.000342276	0.000517803	0.000328926	0.000201101	0.00162769	0.000453795	0.00348607	0.000394371	0.000555508	0.000836288	0.000302052	0.000348759	0.00591609	0.00283603	0.000468861	0	0.00160415	0.00017029	0.00118399	0.00070209	0	0	0.000282167	0.000352349	0.00045059	0.00433405	0.00188554	0.000119369	0.000421438	0.000304332	0.00559501	0.00584213	0.00126173	0.00272593	0.00344126	0.0017492	0.00166303	0.00307576	0.00627006	0.000265124	0.00710469	0.00101345	0.000725585	0.000780404	0.00144008	0.00320622	0	0	0.00094443	0.000646812	0.00144213	0.00308956	0.000815946	0.000826813	0.000706819	0.000481154	0.00958827	0.0029367	0.000491589	0.000779313	0.00432575	0.00468954	0.00592814	0.00354604	0.00853405	0.00616177	0.000400158	0.000435143	0.00040616	0	0.00814255	0.00100733
2292195	Bacteria	NA	Firmicutes	Clostridia	Clostridiales	Lachnospiraceae	Blautia	Blautia sp. AF13-16	0.000125683	0.000235016	0	0	0	0	0.000774046	0.00248251	0.00331199	0.00948421	0	0	0	0.000122141	0.000420924	0.000279061	0.000601529	0.000389848	0.00016532	0	0	0	0	0	0.00214688	0.000513188	0	0.000175878	0	0	0.00787254	0.00222097	0	0.000136939	0	0.0001513	0.000119836	0.000335184	0.000167669	0.000402112	0	0.000108058	0.000268662	0.00022355	0	0	0.000238753	0	0.00115253	0.00487015	0	0	0	0	0	0	0	0	0.000313401	0.000764392	0.000108052	0.000111292	0	0	0	0	0.00199979	0	0.000745037	0.000179322	0	0	0	0.000225053	0	0	0	0	0	0	0	0.000118214	0.000467319	0.000584211	0.000400855	0.000274622	0.000147152	0.000224729	0.000366768	0	0.000485044	0.00953492	0.000172364	0.000113516	0	0	0.000178498	0	0	0	0.000111661	0.000111576	0	0	0.000138434	0.000323564	0	0	0.000100467	0.000139705	0	0.000767722	0	0	0.000118247	0	0.000240873	0.000593282	0	0	0	0	0.000215534	0.000134629
1871030	Bacteria	NA	Firmicutes	Erysipelotrichia	Erysipelotrichales	Erysipelotrichaceae	Merdibacter	Merdibacter massiliensis	0	0	0	0	0	0	0	0.000120004	0	0	0	0	0	0	0	0	0	0	0.000152999	0	0	0	0	0	0.000166122	0.000105124	0	0.000175786	0	0	0	0	0	0.000105957	0	0	0	0	0	0.000146836	0.000258255	0.000232929	0	0.000165246	0	0	0	0	0	0	0.000164303	0	0	0	0.000214127	0.000110037	0.000243809	0.000242382	0	0	0	0	0.000153369	0	0	0	0	0	0.00022364	0	0	0	0	0.000181188	0	0	0	0	0.000137972	0	0	0	0.000130717	0.000141775	0	0	0	0	0	0	0.00017278	0	0.000111509	0.0001472	0.000113332	0.00010955	0	0	0	0	0.000115837	0	0	0	0	0.000169824	0	0	0	0	0	0	0	0.00012951	0.000172967	0.000206869	0	0	0	0	0	0	0	0
626930	Bacteria	NA	Bacteroidetes	Bacteroidia	Bacteroidales	Bacteroidaceae	Bacteroides	Bacteroides fluxus	0	0	0	0	0	0	0	0	0	0	0	0	0	0	0	0	0	0.000247952	0	0	0	0	0	0	0	0.000168557	0	0.000173212	0	0	0	0	0	0	0	0	0	0	0.000136725	0	0	0	0	0	0	0.000224843	0	0	0	0	0	0	0	0	0	0	0	0.000250274	0	0	0	0	0	0	0	0.00012576	0	0	0	0	0	0	0	0	0	0	0.000243105	0	0	0	0	0	0	0	0	0	0	0	0	0	0	0	0	0.000142774	0	0	0	0	0	0	0	0	0	0	0	0.000113507	0	0	0	0	0	0	0	0	0	0	0	0	0	0	0	0	0	0
67826	Bacteria	NA	Proteobacteria	Gammaproteobacteria	Enterobacterales	Enterobacteriaceae	Citrobacter	Citrobacter sedlakii	0	0	0	0	0	0	0	0	0	0	0	0	0	0	0	0	0	0	0	0	0	0	0	0	0	0	0	0.000173141	0	0	0	0	0	0	0	0	0	0	0	0	0	0	0	0	0	0	0	0	0	0	0	0	0	0	0	0	0	0	0	0	0	0	0	0	0	0	0	0	0	0	0	0	0	0	0	0	0	0	0	0	0	0	0	0	0	0	0	0	0	0	0	0	0	0	0	0	0	0	0	0	0	0	0	0	0	0	0	0	0	0	0	0	0	0	0	0	0	0	0	0	0	0	0	0
2560457	Viruses	NA	Uroviricota	Caudoviricetes	Caudovirales	Myoviridae	Peduovirus	Escherichia virus fiAA91ss	0	0	0	0	0	0	0	0	0	0	0	0	0	0	0	0	0	0	0	0	0	0	0	0	0	0.000224564	0	0.000172927	0	0	0	0	0	0.000132595	0	0	0	0	0	0	0	0	0	0	0	0	0	0	0	0	0	0	0	0	0	0	0	0	0	0	0	0	0	0	0	0	0	0	0	0	0	0	0	0	0	0	0	0	0	0	0	0	0	0	0	0	0	0	0	0	0	0	0	0	0	0	0	0	0	0	0	0	0	0	0	0	0	0	0	0	0	0	0	0	0	0	0	0	0	0	0	0	0	0
1531	Bacteria	NA	Firmicutes	Clostridia	Clostridiales	Lachnospiraceae	Enterocloster	Enterocloster clostridioformis	0.000186588	0.000112743	0.000157605	0.000188205	0	0.000181944	0.000164589	0	0	0	0	0	0	0	0.000122384	0	0.00073536	0.000432222	0.000278493	0.000108719	0	0	0	0	0	0	0	0.000172753	0	0	0.000229499	0.000150731	0	0.0002307	0	0	0	0	0	0	0.000305378	0.000331381	0	0	0	0	0.000380564	0.00120237	0	0	0	0.000114923	0.000770391	0.000421606	0.000111497	0	0.000378761	0.00038208	0.0002671	0.000275975	0.000128254	0.000313249	0	0	0	0	0	0.000324924	0.00022883	0	0.000194776	0.000391347	0	0.000139684	0	0.000558962	0.000163293	0.00023122	0	0	0.000267266	0.000112445	0.000140246	0.000224599	0.000119138	0.000214596	0.000166129	0.000178983	0	0.00029142	0	0	0	0	0.00313945	0.00146516	0	0.000109065	0	0	0	0	0.000219415	0.000166639	0.000242034	0.00043635	0	0	0.000215076	0.00015874	0	0.000393179	0	0	0	0	0.000107464	0	0	0.000699049	0.000197686	0	0.000168503	0
1407493	Viruses	NA	Uroviricota	Caudoviricetes	Caudovirales	Myoviridae	NA	Shigella phage SfIV	0	0	0	0	0	0	0	0.000145704	0	0	0	0	0	0	0	0	0	0	0	0	0	0	0	0	0	0.000771097	0	0.0001726	0	0	0	0	0	0	0	0	0	0	0	0	0	0	0	0	0	0	0	0	0	0	0	0	0	0	0	0	0	0	0	0	0	0	0	0	0	0	0	0	0	0	0	0	0	0	0	0	0	0	0	0	0	0	0	0	0	0	0	0	0	0	0	0	0	0	0	0	0	0.000266398	0	0	0	0	0	0	0	0	0	0	0	0	0	0	0	0	0	0	0	0	0	0	0	0	0	0
2516960	Bacteria	NA	Bacteroidetes	Bacteroidia	Bacteroidales	Bacteroidaceae	Bacteroides	Bacteroides sp. NM69_E16B	0	0	0	0	0	0	0	0	0	0	0	0	0.000154781	0	0.000639014	0	0.000664822	0.00318185	0.000367774	0	0.000218996	0	0	0	0	0	0	0.000172038	0	0.000560379	0.000684738	0.000315512	0	0	0	0	0	0	0.00105588	0.0002205	0.000172049	0.000789307	0	0	0	0	0	0	0.000328642	0.000201386	0	0	0	0	0	0	0.000426602	0.00158752	0	0	0	0	0	0	0.000306329	0.00070442	0	0	0	0	0	0	0	0	0	0	0.00398943	0.00028377	0	0	0.000282358	0.000271602	0.000429645	0.000343001	0	0	0	0	0	0	0.000200859	0.00045877	0	0.000714461	0.000924049	0.00199237	0	0	0	0	0.000102749	0	0.000256417	0.00029956	0	0.000226672	0	0	0	0	0	0	0	0	0	0	0	0	0.000154847	0.000611087	0.000753123	0	0.000133865	0
1780380	Bacteria	NA	Firmicutes	Clostridia	Clostridiales	Eubacteriaceae	NA	Eubacteriaceae bacterium CHKCI004	0	0	0	0.000123468	0	0	0	0.000120609	0.000161064	0	0	0	0	0	0.000551354	0.000115292	0.000139318	0	0.000100351	0	0.000508624	0	0	0	0.000821341	0	0	0.000171895	0	0	0.000105563	0	0	0.000109081	0	0	0	0	0.000148416	0.000237547	0.000192039	0.000133359	0	0	0	0	0	0	0	0.000293409	0.000291096	0	0.000111468	0	0.000434529	0.000230507	0	0	0	0	0.000114468	0	0	0	0	0	0	0	0	0	0	0	0	0.000201493	0.000169894	0.000108936	0	0	0	0	0	0	0.000136238	0	0.000128318	0	0	0.000137329	0	0.000180036	0.000142117	0	0.000152663	0.00019094	0	0	0	0	0	0	0.000128915	0	0.000151943	0.000138262	0.000185559	0.000136154	0	0	0	0	0.000245285	0	0.0001081	0	0.000130679	0	0.00026725	0.000136399	0	0	0	0	0	0
1841865	Bacteria	NA	Bacteroidetes	Bacteroidia	Bacteroidales	Bacteroidaceae	Mediterranea	Mediterranea massiliensis	0	0	0	0	0	0	0	0	0	0	0	0	0	0	0	0	0	0.000165271	0	0	0	0	0	0	0	0	0	0.000171814	0	0.000314295	0.000170273	0	0	0	0	0.000121263	0	0	0	0	0	0.000122734	0	0	0	0	0	0	0	0	0	0	0.000406794	0	0	0	0	0.000224039	0	0	0	0	0	0	0.000253086	0.00027591	0	0	0	0	0	0	0	0	0	0	0.000271596	0	0	0	0	0	0	0.000304664	0	0	0	0	0	0	0	0	0	0.00024273	0	0.000147654	0	0	0	0	0	0	0	0	0	0	0	0	0	0	0	0	0	0	0	0	0	0	0	0	0	0	0	0
2292271	Bacteria	NA	Firmicutes	Clostridia	Clostridiales	Lachnospiraceae	NA	Lachnospiraceae bacterium AM48-27BH	0.000138402	0	0.000187779	0.000276838	0.000401837	0.000940626	0.000261843	0	0.000478714	0.000124214	0.000280593	0.000121263	0.000286522	0.000112585	0.000121198	0.000100287	0.000849112	0.000485967	0.000810247	0.0003006	0.000133551	0	0.000144283	0.000476256	0.00013288	0	0.000286777	0.000167259	0.000226379	0.000319912	0.000523938	0.000160385	0.000397115	0.000467831	0.000111528	0.000171921	0.000117409	0.000177527	0.000302701	0.000433218	0.0017644	0.00169797	0.000244133	0.000504814	0	0	0.00055373	0	0.000142964	0.000506386	0.000287466	0.000369447	0.000123236	0.00104365	0.00021876	0.000119558	0.000666812	0.000505372	0.000521098	0.00038728	0.000162514	0.000328865	0	0	0.000239725	0	0.000389983	0	0.00149269	0.000223056	0.000806673	0.000590298	0	0.00117274	0.000204662	0.000344586	0.000104825	0.000731306	0.000360817	0	0.00137819	0.000499736	0.000500835	0.000644195	0.00210877	0.00275581	0.000293882	0.000244462	0.000467495	0.00224727	0.00087837	0.000144031	0.000122421	0.000158802	0.000204559	0.000229366	0.000119924	0	0	0	0.000378183	0.000249135	0.000303184	0.000229617	0.000690464	0.000490573	0.000504629	0.000256418	0.000442094	0.000416	0.000313502	0.000241166	0.000414902	0.00035101	0.000936345	0.000822853	0.00103218	0.000350486	0.000348575	0.000414623	0.000906125	0	0.0017343	0.000418616
1398493	Bacteria	NA	Proteobacteria	Gammaproteobacteria	Enterobacterales	Enterobacteriaceae	Pseudocitrobacter	Pseudocitrobacter faecalis	0	0	0	0	0	0	0	0	0	0	0	0	0	0	0	0	0	0	0	0	0	0	0	0	0	0	0	0.000165697	0	0	0	0	0	0.000109364	0	0	0	0	0	0	0	0	0	0	0	0	0	0	0	0	0	0	0	0	0	0	0	0	0	0	0	0	0	0	0	0	0	0	0	0	0	0	0	0	0	0	0	0	0	0	0	0	0	0	0	0	0	0	0	0	0	0	0	0	0	0	0	0	0	0	0	0	0	0	0	0	0	0	0	0	0	0	0	0	0	0	0	0	0	0	0	0	0	0
46507	Bacteria	NA	Firmicutes	Tissierellia	NA	NA	NA	[Bacteroides] coagulans	0	0	0	0	0	0	0	0	0	0	0	0	0	0	0	0	0	0	0	0	0	0	0	0	0	0	0	0.000165421	0	0	0	0	0	0	0	0	0	0	0	0	0	0	0	0	0	0	0	0	0	0	0	0	0	0	0	0	0	0	0	0	0	0	0	0	0	0.000160704	0	0	0	0	0	0	0	0	0	0	0	0	0	0	0	0	0	0	0	0	0	0	0	0	0	0	0	0	0	0	0	0	0	0	0	0	0	0	0	0.0001439	0	0	0	0	0	0	0	0	0	0	0	0	0	0	0	0	0	0
2478464	Bacteria	NA	Proteobacteria	Gammaproteobacteria	Enterobacterales	Enterobacteriaceae	Enterobacter	Enterobacter oligotrophica	0	0	0	0	0	0	0	0	0	0	0	0	0	0	0	0	0	0	0	0	0	0	0	0	0	0	0	0.000164574	0	0	0	0	0	0	0	0	0	0	0	0	0	0	0	0	0	0	0	0	0	0	0	0	0	0	0	0	0	0	0	0	0	0	0	0	0	0	0	0	0	0	0	0	0	0	0	0	0	0	0	0	0	0	0	0	0	0	0	0	0	0	0	0	0	0	0	0	0	0	0	0	0	0	0	0	0	0	0	0	0	0	0	0	0	0	0	0	0	0	0	0	0	0	0	0
2024216	Bacteria	NA	Bacteroidetes	Bacteroidia	Bacteroidales	Prevotellaceae	Prevotella	Prevotella sp. P5-126	0	0	0	0	0	0	0	0	0	0	0	0	0	0	0	0	0	0	0	0	0	0	0	0	0	0	0	0.000164186	0	0	0	0	0	0	0	0	0	0	0	0	0	0	0	0	0	0.000296502	0	0	0	0	0	0	0	0	0	0	0	0.000109974	0	0	0	0	0	0	0	0.0005446	0	0	0	0	0	0	0	0	0	0	0.000200733	0	0	0	0	0	0	0	0	0	0	0	0	0	0	0	0	0	0	0	0	0	0	0	0	0	0	0	0	0	0	0	0	0	0	0	0	0	0	0	0	0	0	0	0	0	0	0
379893	Bacteria	NA	Proteobacteria	Gammaproteobacteria	Enterobacterales	Enterobacteriaceae	Trabulsiella	Trabulsiella odontotermitis	0	0	0	0	0	0	0	0	0	0	0	0	0	0	0	0	0	0	0	0	0	0	0	0	0	0	0	0.000163216	0	0	0	0	0	0	0	0	0	0	0	0	0	0	0	0	0	0	0	0	0	0	0	0	0	0	0	0	0	0	0	0	0	0	0	0	0	0	0	0	0	0	0	0	0	0	0	0	0	0	0	0	0	0	0	0	0	0	0	0	0	0	0	0	0	0	0	0	0	0	0	0	0	0	0	0	0	0	0	0	0	0	0	0	0	0	0	0	0	0	0	0	0	0	0	0
1965627	Bacteria	NA	Firmicutes	Clostridia	Clostridiales	Lachnospiraceae	Lachnoclostridium	Lachnoclostridium sp. An298	0	0	0	0	0	0	0.00034569	0	0	0	0	0	0	0	0.000104555	0	0	0.000165442	0.000158334	0	0	0	0	0	0	0	0	0.000162715	0	0	0	0.000105454	0	0	0.000259981	0	0.000170956	0.000283865	0.000127289	0.00028942	0.00216283	0.00205148	0	0	0	0	0.000373205	0.0001374	0	0	0.000117736	0	0	0	0	0	0	0	0	0	0	0	0	0.000171418	0	0	0	0	0	0.000271909	0	0	0	0	0	0	0	0	0.000108919	0	0	0	0.000199773	0	0	0	0.000119415	0	0.000234574	0.000456841	0	0	0	0	0	0	0	0	0	0	0	0	0	0	0	0	0.000158216	0.000227523	0	0	0	0.00047045	0.000184998	0	0	0.00015286	0	0	0	0	0.000286583	0	0	0
1965542	Bacteria	NA	Firmicutes	Clostridia	Clostridiales	Eubacteriaceae	Eubacterium	Eubacterium sp. An11	0	0	0	0	0	0	0	0	0.000202197	0.000124315	0	0	0	0	0.00912185	0	0	0	0	0	0.000212786	0	0	0	0.000107935	0	0	0.000160939	0	0	0.000198658	0.000227283	0	0.000170279	0	0	0	0	0	0	0	0	0	0	0	0	0	0	0.000636252	0.00256146	0	0	0	0	0.000198687	0	0.000191376	0.000101981	0	0	0	0	0	0	0	0	0	0	0	0	0	0	0	0	0	0	0	0	0.000142518	0	0	0	0	0	0	0	0	0	0	0	0	0	0.00027238	0.000224383	0	0	0	0	0	0	0	0	0.000562255	0.000516349	0	0	0	0	0	0	0	0	0	0	0.000144414	0	0.000143419	0	0	0	0	0	0	0
1870997	Bacteria	NA	Firmicutes	Clostridia	Clostridiales	Clostridiales Family XIII. Incertae Sedis	Alterileibacterium	Alterileibacterium massiliense	0	0	0	0	0	0.000141156	0	0	0	0	0	0	0	0	0	0	0	0	0	0	0	0	0	0	0	0	0	0.000160561	0	0	0.000105714	0	0	0	0	0	0	0	0	0	0.000242467	0.000261153	0	0	0	0	0	0	0	0	0	0	0	0	0	0	0	0	0	0	0	0	0	0	0	0	0.000539415	0	0.000216013	0	0	0	0	0	0	0	0.000176767	0	0	0	0	0	0	0	0	0	0	0	0	0	0	0	0	0	0	0	0	0	0	0	0	0	0	0	0	0	0	0	0	0	0	0	0	0	0	0	0	0	0	0	0	0	0	0
1776392	Bacteria	NA	Firmicutes	Erysipelotrichia	Erysipelotrichales	Erysipelotrichaceae	Massilimicrobiota	Massilimicrobiota timonensis	0	0	0	0.000167904	0	0	0.000466441	0.000106297	0	0	0	0	0.000117205	0	0.000118211	0	0	0	0	0	0.00155688	0	0	0	0.0027235	0	0	0.000160316	0	0	0.000155559	0	0	0	0	0	0	0	0.000168881	0.000602636	0.00961315	0.00169944	0	0	0	0	0	0.000110946	0.000351386	0.000292434	0.000450896	0	0.000155641	0	0.000292431	0.0001162	0	0.000205256	0.000552614	0	0	0	0	0	0	0	0	0.000167042	0	0.000280027	0.00425713	0.00229229	0	0.00107242	0	0	0	0	0.000274381	0	0.000121973	0.000171456	0	0	0.00027325	0	0.00024299	0.000403662	0	0	0.000126346	0.000370151	0	0.00010623	0	0	0.00203171	0	0	0	0	0	0.000165285	0	0	0	0	0.000102357	0	0	0	0	0	0	0	0	0.000129147	0	0.000111501	0	0	0	0	0
2305240	Bacteria	NA	Firmicutes	Clostridia	Clostridiales	Clostridiaceae	Clostridium	Clostridium sp. AM25-23AC	0.000262389	0.000109837	0.00012758	0.000213982	0.000326669	0.000272471	0.000182805	0	0.000413582	0	0	0.00010396	0.000170088	0	0	0	0.000264114	0.000132723	0.000931837	0.000269206	0.000110745	0	0	0	0	0	0.000365233	0.000156977	0	0	0.000440786	0.000223477	0	0	0.000145366	0.000168487	0	0.000118679	0.000247686	0.000227148	0.000449569	0.000469346	0.000112361	0.000169279	0	0	0	0	0.000190639	0.000724098	0.000241942	0.000238085	0	0.000597821	0.000197266	0.000144444	0.00028398	0.000274634	0.000347342	0.000239135	0	0	0	0	0.000168129	0	0.000312387	0	0.00043233	0	0.000105686	0.000176693	0	0.000104308	0.000163168	0.000338086	0	0.0001631	0.000172322	0	0.000342398	0.000136933	0.000414515	0.000519613	0.000494068	0.000942224	0.000327094	0.000246549	0.000326801	0.000857014	0.000941758	0.000367814	0	0	0.000605346	0.000566587	0	0	0	0	0.000318132	0.000181273	0.000237665	0.000164461	0.000422706	0.000378309	0.000268011	0.000355476	0.000374219	0.000376288	0.000138381	0	0.000597998	0.000558718	0.000200387	0.000230238	0.000611214	0.00058112	0	0	0.000177323	0	0.000223573	0.000199027
2293831	Bacteria	NA	Firmicutes	Clostridia	Clostridiales	Lachnospiraceae	NA	Lachnospiraceae bacterium OF09-6	0.000839871	0.000384763	0.000156483	0.000216735	0.00156277	0.000361816	0.000669517	0	0.000443085	0.000144657	0	0.000140634	0.000335127	0.000146865	0.000122254	0	0.000555372	0.000247661	0.0022424	0.000974496	0.000219918	0	0.00027081	0.000400754	0	0	0.000201167	0.000156772	0.000431578	0.000667398	0.000322153	0.000158893	0.000225617	0.00036907	0.000120288	0.00020508	0.000144378	0.000200996	0.000694606	0.000533385	0.000606434	0.000611455	0.00063368	0.000607052	0	0	0	0	0.000102056	0	0.000478337	0.000383344	0	0.00150562	0.000257207	0.000146418	0.0011987	0.000807775	0.00124865	0.00138084	0.00043738	0.000561492	0.00015984	0	0.000265374	0.000113258	0.000428566	0	0.000467643	0	0.000501607	0.000244855	0.000238296	0	0.000170184	0.000281194	0	0.000838384	0.000390831	0.000132443	0.00146526	0.000178056	0.000337614	0.000469148	0.000380515	0.000690002	0.000269521	0.000129384	0.000834984	0.00170454	0.00145925	0.000300387	0.000224249	0.000154748	0.000914245	0.00100332	0	0	0	0	0.000318112	0.000403864	0.000543354	0.000407879	0.000437073	0.000255252	0.000363021	0.000112724	0.000561233	0.000518758	0.001634	0	0.000429256	0.00039837	0.000322531	0.000241762	0.000450184	0.000237859	0.000189245	0.000612864	0.00033352	0	0.00039673	0.000309087
2292065	Bacteria	NA	Firmicutes	Clostridia	Clostridiales	Lachnospiraceae	Roseburia	Roseburia sp. AM16-25	0.00123433	0.000370136	0.000123894	0.000232792	0.000505224	0.000112513	0.000359929	0	0.000420059	0.000138114	0	0.00028724	0.000323417	0.000111601	0	0	0.000290112	0.000166104	0.000720155	0.000138271	0.000457183	0.000185672	0.000109664	0	0	0	0.000334884	0.000156711	0	0.000105813	0.000209443	0	0	0	0	0	0	0.000169246	0.000363686	0.000597512	0.000328491	0.000237738	0.000624515	0.000555583	0	0	0	0	0.000246604	0	0.000769193	0.000214321	0	0.000254204	0.000249311	0.00017834	0.000144416	0.000138134	0.000896197	0.000794987	0.000572332	0.000315047	0	0.000412965	0.000412274	0	0.000546297	0	0.000141473	0.000113761	0.00029575	0.000792238	0	0.000115742	0.000333132	0.000547473	0	0.000175238	0.00018489	0	0.000450741	0.000376004	0.000598006	0.001014	0.00028001	0.000452107	0.00065448	0.000617797	0.000395892	0.00195799	0.000280369	0.000150199	0.000123592	0.000121496	0.000242834	0.000266006	0.000139891	0	0	0	0.000491802	0.000508751	0.000587578	0.000514923	0.00106844	0.00114687	0.000398951	0.000509187	0.00055366	0.000663002	0.000197107	0.000262872	0.000203497	0.000157538	0.00031687	0.000262031	0.000840924	0.000614736	0.000213054	0.000519451	0.000176341	0	0.000227407	0.000159248
1676614	Bacteria	NA	Bacteroidetes	Bacteroidia	Bacteroidales	Prevotellaceae	Prevotella	Prevotella rara	0	0	0	0	0	0	0	0	0	0	0	0	0	0	0	0	0	0	0.000468606	0.000385995	0	0	0	0	0	0	0	0.000156466	0	0	0	0	0	0	0	0	0	0	0	0	0	0	0	0	0	0	0	0	0	0	0	0	0	0	0	0	0	0	0	0	0	0	0	0	0	0.000107042	0	0	0	0	0	0	0	0	0	0	0	0	0	0	0	0	0	0	0	0	0	0	0	0	0	0	0	0	0	0	0	0	0	0	0	0	0	0	0	0.0028748	0	0	0	0	0	0	0	0	0	0	0	0	0	0	0	0	0	0
2292892	Bacteria	NA	Firmicutes	NA	NA	NA	NA	Firmicutes bacterium AM31-12AC	0.000865067	0.000314835	0.000137344	0.000225104	0.000608731	0.000322776	0.000684447	0	0.000527951	0.000205304	0	0.000311629	0.000646844	0.000205486	0.000120946	0.000106269	0.000447017	0.000258781	0.000939915	0.000278856	0.000513432	0.000248933	0.000272525	0.000116087	0.000122559	0	0.000331232	0.00015617	0.000125209	0.000170377	0.000221461	0.000178381	0.000114012	0.000163194	0.000203551	0.000419255	0.000336288	0.000366433	0.000541292	0.000392656	0.000804962	0.000711197	0.000800097	0.000466725	0	0	0.000450122	0	0.00018262	0.00025928	0.000549226	0.000356344	0.000214571	0.000685898	0.000281023	0.000201361	0.000330609	0.000310887	0.00050114	0.000375986	0.000410841	0.00032054	0.000541453	0.000278057	0.000449039	0.000186229	0.000380868	0	0.000401438	0.000105562	0.000376366	0.000465218	0.000117909	0.000694158	0.000434521	0.000472522	0	0.000342044	0.000872394	0.000101929	0.000207527	0.000131264	0.00042182	0.000620964	0.000926925	0.0012084	0.000942857	0.000845787	0.000245486	0.00051905	0.000414466	0.000134142	0.000405172	0.000176598	0.000222113	0.000246668	0.000260756	0.000229134	0	0	0.000504238	0.000322503	0.000677567	0.000584777	0.000512089	0.000587454	0.000320749	0.000343295	0.00104851	0.000630102	0.000486949	0.000863006	0.000632223	0.000573163	0.000624313	0.000550601	0.00116396	0.00067123	0.000198262	0.000260102	0.000439125	0	0.00074658	0.000291733
1965587	Bacteria	NA	Firmicutes	Clostridia	Clostridiales	Ruminococcaceae	Anaeromassilibacillus	Anaeromassilibacillus sp. An200	0	0	0	0.000149585	0	0	0	0.000110944	0	0	0	0	0	0	0	0	0	0	0.000101082	0	0.000111847	0	0	0	0	0	0	0.00015568	0	0	0.000174843	0	0	0	0	0	0	0	0	0.000119992	0	0	0	0	0	0	0	0	0	0	0	0	0	0	0	0	0.000103342	0.000121557	0	0	0	0	0	0	0	0	0	0	0	0	0	0	0	0	0	0	0	0	0.000120025	0	0	0	0	0	0	0	0	0	0	0	0.000197715	0	0	0.000120974	0	0	0	0	0	0	0.000196966	0	0	0	0	0.000139932	0	0	0	0	0	0	0	0	0.000154483	0.000184122	0	0	0	0	0	0	0	0
490	Bacteria	NA	Proteobacteria	Betaproteobacteria	Neisseriales	Neisseriaceae	Neisseria	Neisseria sicca	0	0	0	0	0	0	0	0	0	0	0	0	0	0	0	0	0	0	0	0	0	0	0	0	0	0.000125257	0	0.000155057	0	0	0	0	0	0	0	0	0	0	0	0	0	0	0	0	0	0	0	0	0	0	0	0	0	0	0	0	0	0	0	0	0	0	0	0	0	0	0	0	0	0	0	0	0	0	0	0	0	0	0	0	0	0	0	0	0	0	0	0	0	0	0	0	0	0	0	0	0	0	0	0	0	0	0	0	0	0	0	0	0	0	0	0	0	0	0	0	0	0	0	0	0	0	0	0
2447885	Bacteria	NA	Bacteroidetes	Bacteroidia	Bacteroidales	Bacteroidaceae	Bacteroides	Bacteroides sp. KCTC 15687	0	0	0	0	0	0	0	0	0	0	0	0	0	0	0.000114068	0	0	0.000105594	0	0	0	0	0	0	0	0.000162467	0	0.00015422	0	0	0.000271275	0.000179883	0	0.000227032	0	0.000117077	0	0	0.000279401	0.000116322	0	0.000213525	0	0	0	0.000430616	0	0	0	0	0	0	0.000560703	0	0	0	0	0.0002209	0	0	0	0	0	0	0.000624124	0.000771116	0	0	0	0	0	0	0	0	0	0.000271138	0.000207638	0	0	0	0	0	0.000152921	0.000134302	0	0	0	0	0	0	0	0	0	0.000339887	0	0.000162591	0	0.000148807	0	0	0	0	0.000112988	0.00012708	0	0.000109027	0	0	0	0	0	0	0	0	0	0	0	0	0	0.000111102	0.000340191	0	0	0
2562449	Bacteria	NA	Proteobacteria	Gammaproteobacteria	Enterobacterales	Enterobacteriaceae	Citrobacter	Citrobacter sp. SNU WT2	0	0	0	0	0	0	0	0	0	0	0	0	0	0	0	0	0	0	0	0	0	0	0	0	0	0	0	0.000153015	0	0	0	0	0	0	0	0	0	0	0	0	0	0	0	0	0	0	0	0	0	0	0	0	0	0	0	0	0	0	0	0	0	0	0	0	0	0	0	0	0	0	0	0	0	0.000303832	0	0	0	0	0	0	0	0	0	0	0	0	0	0	0	0	0	0	0	0	0	0	0	0	0	0	0	0	0	0	0	0	0	0	0	0	0	0	0	0	0	0	0	0	0	0	0	0	0	0
1912855	Bacteria	NA	Firmicutes	Clostridia	Clostridiales	Lachnospiraceae	Faecalimonas	Faecalimonas umbilicata	0.00420327	0.000362596	0	0	0.000326138	0.000901	0	0	0	0	0	0	0.000175428	0	0.000205449	0.000135496	0.000560909	0.00037953	0.000201814	0	0	0	0.000583459	0.00105648	0	0	0.000256869	0.000152923	0	0	0.000629401	0.000649511	0	0	0	0.000218542	0.00014906	0.000374684	0.000161668	0.000342317	0.000954825	0.00124244	0.000132022	0.000145531	0.000100566	0	0.000718462	0	0	0.000136868	0.000297766	0.00019125	0.000283638	0.00116761	0.00014522	0	0.000154382	0.000139257	0.000202836	0	0.000212253	0.000688371	0.000558426	0.00010416	0	0	0.000118042	0	0.00153254	0.00030076	0.000187997	0.0038661	0	0.000495519	0.00012826	0	0.000162002	0.000933899	0	0	0.00093308	0.000727439	0.00173433	0.00255876	0.000676184	0.000869557	0.000278804	0.000235363	0	0.000476577	0.000272559	0	0.000138177	0	0.00314165	0.00430267	0.000137825	0	0	0	0	0	0.000322587	0.000590017	0.000314722	0.000466432	0.000238211	0.000264008	0.00016553	0.000118517	0.0017463	0.000352556	0.000274569	0.000245125	0.000260687	0.00013936	0.000265846	0.000122171	0.000226075	0	0	0	0.000298424	0.00036579
1852372	Bacteria	NA	Actinobacteria	Actinobacteria	Actinomycetales	Actinomycetaceae	Varibaculum	Varibaculum massiliense	0.000163409	0	0.000435748	0	0	0	0	0	0	0	0	0	0	0	0	0	0	0	0	0	0	0	0	0	0	0	0	0.00015228	0	0	0	0	0	0	0	0	0	0	0	0	0	0	0	0	0	0	0	0	0	0	0	0	0	0	0	0	0.000136717	0	0	0	0	0	0	0	0	0	0	0	0	0	0	0	0	0	0	0	0	0	0	0	0	0	0	0	0	0	0	0	0.000145109	0	0	0	0	0	0	0	0	0	0	0	0	0	0	0	0	0	0	0	0	0	0	0	0	0	0	0	0	0	0	0	0	0	0	0
329854	Bacteria	NA	Bacteroidetes	Bacteroidia	Bacteroidales	Bacteroidaceae	Bacteroides	Bacteroides intestinalis	0	0	0.000149412	0.000257177	0	0	0	0	0	0	0	0	0	0	0	0	0	0	0	0	0	0	0	0	0	0.000496081	0	0.0001494	0	0	0.000110435	0	0	0	0	0	0	0	0.00010428	0	0	0	0	0	0	0	0	0	0	0	0	0	0.000401952	0	0	0	0.00012208	0.000184817	0	0	0	0	0	0	0	0.000859732	0	0	0	0	0	0	0	0	0	0	0.000343761	0	0	0	0	0	0	0	0	0	0	0	0	0	0	0	0	0	0	0.000198078	0	0	0	0	0	0	0	0	0	0.000145774	0	0	0	0	0	0	0	0	0	0	0	0	0	0	0	0	0	0
105843	Bacteria	NA	Firmicutes	Clostridia	Clostridiales	Lachnospiraceae	Anaerobutyricum	Anaerobutyricum soehngenii	0.00146277	0.00124258	0.00282838	0.00233313	0.029738	0.000495354	0.000258005	0	0.0185285	0.000138616	0.000108242	0.00113785	0.00725597	0.00213841	0	0	0.0365833	0.0159765	0.00228761	0.00165033	0.000182529	0.000142398	0.00569595	0.000222046	0.000138045	0	0.00200025	0.000149124	0.000118876	0.000163694	0.000436977	0	0	0.00018584	0.000174183	0.000108553	0.00101977	0.00209226	0.00200642	0.00747426	0.0016507	0.000582364	0.0314245	0.0250814	0	0	0	0	0	0	0.00308864	0.00015376	0.000238127	0.000413697	0.00327961	0.00166344	0.000191767	0.00017862	0.0027935	0.00033988	0.00422356	0.0035239	0.000167721	0	0.00170167	0.000159168	0.0474594	0	0.000468948	0.000156301	0.000393614	0.000190786	0.00413809	0.000191697	0.00393253	0.011986	0	0.000156204	0.000914656	0.00013145	0.00237206	0.000248666	0.000148632	0.000185769	0.124284	0.057311	0.00152388	0.0010272	0.0292106	0.0577987	0.0399733	0.000116149	0.00176491	0.0012739	0.000218584	0.000267971	0.00219274	0.000599932	0.00283675	0	0.00277353	0.00420668	0.000882819	0.00110418	0.0575332	0.0501432	0.0016416	0.00113653	0.00137116	0.00209887	0.000354267	0	0.00328914	0.00205496	0.011727	0.0125323	0.031442	0.0375844	0	0.000152704	0.0612827	0	0.0279937	0.0047735
592978	Bacteria	NA	Firmicutes	Clostridia	Clostridiales	Lachnospiraceae	Mediterraneibacter	[Ruminococcus] faecis	0.000602206	0.000425557	0.000724548	0.000283785	0.000641225	0.00109392	0.0144263	0.000110682	0.00070213	0.000328103	0	0.000184846	0.0175571	0.00228641	0.000171791	0.000239637	0.00124727	0.000644083	0.0118037	0.000422721	0.0184381	0.00785251	0.000215738	0.000150131	0.000472531	0	0.000306631	0.000148971	0.000316888	0.000446547	0.000456913	0.000367538	0.000252105	0.000296514	0.000203711	0.000389218	0.000122362	0.00025787	0.000370518	0.00048109	0.00171661	0.00186131	0.000768817	0.000580592	0	0	0.000394779	0	0.000309145	0.000368935	0.000774197	0.000458325	0.000376886	0.000925016	0.000711739	0.000397	0.000549063	0.000427831	0.00151116	0.00151159	0.000424567	0.000317136	0.00047961	0	0.0201115	0.000134235	0.000467348	0	0.0016465	0.000244703	0.00100589	0.000765762	0.000633343	0.000779829	0.000359151	0.000434982	0.000361719	0.000241732	0.0446979	0.000107016	0.000350435	0.000228004	0.000457239	0.000646552	0.0306161	0.0593948	0.0206368	0.0137196	0.00252546	0.00106582	0.000318753	0.000100895	0.0134083	0.000177601	0.000356968	0.00038142	0.00027885	0.000154254	0	0	0.00855907	0.00110211	0.0184618	0.0118989	0.00642439	0.00258186	0.000541531	0.000432738	0.0294787	0.00189352	0.000866419	0.00272611	0.0190652	0.0167492	0.00944442	0.0125178	0.0151095	0.0156061	0.00368007	0.000373593	0.000767817	0	0.0183774	0.000623996
51288	Bacteria	NA	Proteobacteria	Gammaproteobacteria	Enterobacterales	Enterobacteriaceae	Kluyvera	Kluyvera ascorbata	0	0	0	0	0	0	0	0	0	0	0	0	0	0	0	0	0	0	0	0	0	0	0	0	0	0	0	0.000148767	0	0	0	0	0	0.000118737	0	0	0	0	0	0	0	0	0	0	0	0	0	0	0	0	0	0	0	0	0	0	0	0	0	0	0	0	0	0	0	0	0	0	0	0	0	0	0	0	0	0	0	0	0	0	0	0	0	0	0	0	0	0	0	0	0	0	0	0	0	0	0	0	0	0	0	0	0	0	0	0	0	0	0	0	0	0	0	0	0	0	0	0	0	0	0	0	0	0
411486	Bacteria	NA	Firmicutes	Clostridia	Clostridiales	Clostridiaceae	Clostridium	Clostridium sp. M62/1	0.000873932	0.0005097	0.000193989	0.00026963	0.000700777	0.000158362	0.000202705	0.000144364	0.000400999	0.000119096	0.00023491	0.000157907	0.00037077	0.000220372	0.000129152	0	0.000549261	0.000387821	0.00073691	0.0001463	0.000378689	0.000269695	0	0	0	0	0.000634783	0.000148307	0	0	0.00051207	0.000159213	0	0.000112437	0.000120759	0.000195723	0.000217284	0.000192435	0.000541623	0.000202781	0.00014416	0.000168256	0.000877292	0.000408631	0	0	0	0	0.000375264	0	0.000440375	0.000334268	0	0.000444531	0.000266113	0.000171845	0.0001812	0.000258458	0.00165052	0.000771623	0.000128846	0	0	0	0.0002292	0	0.000639578	0	0.000131409	0.000264402	0.000868817	0.000192941	0	0	0.000476486	0.000521872	0	0.000349517	0.000786178	0	0.000172091	0	0.000666841	0.00102992	0.000200588	0.000603503	0.00064802	0.000765008	0.000324959	0.000492552	0.000615425	0.000344045	0.00018765	0.00024272	0.000155256	0.000154331	0.000128267	0.000141916	0	0	0.00122371	0.000853647	0.000814776	0.00044506	0.000491713	0.00103544	0.000216805	0.000291059	0.000899003	0.00115842	0.000409887	0	0.000141494	0.000183741	0.000695043	0.000623967	0.000838136	0.000277907	0.000210472	0.000158828	0	0	0.000274948	0.000118827
1660	Bacteria	NA	Actinobacteria	Actinobacteria	Actinomycetales	Actinomycetaceae	Schaalia	Schaalia odontolytica	0	0.000137613	0	0.000128423	0.000242111	0.00028504	0.00013022	0.000128168	0	0	0	0	0.000132813	0	0	0.000192836	0	0	0	0.000142366	0.000167465	0.000181087	0.00109055	0.00038532	0	0.000276747	0	0.000147	0	0	0.000518876	0.000272078	0	0	0.000121301	0	0	0.000227613	0	0.000171173	0	0	0	0.000174363	0	0	0.00013804	0	0	0.000150037	0.000226797	0	0.000101412	0.000417551	0.000172238	0.000769324	0.000124436	0	0	0.000175833	0	0.000168585	0	0	0.000453951	0	0.000204832	0	0.000146157	0	0.000116637	0.000143925	0	0.000201071	0	0	0.000520894	0	0	0	0.000123526	0.000139707	0	0	0	0	0	0.000195646	0.000202997	0	0.000277906	0	0.000200704	0.000232724	0	0.000130021	0.000193089	0	0.000171514	0.000397218	0	0.000806995	0	0	0.000171824	0	0.000290088	0.000265081	0	0	0.000105825	0.000120081	0.00010855	0	0	0.000138337	0	0.000197279	0	0	0	0	0	0.000119398
2292885	Bacteria	NA	Firmicutes	NA	NA	NA	NA	Firmicutes bacterium AF16-15	0.000363057	0.000252497	0.000171495	0.000453441	0.000312264	0.000559219	0.000423696	0	0.000627648	0	0.000684163	0.000313115	0.000289858	0.000167332	0.000111775	0	0.000675233	0.000457785	0.00229692	0.00018688	0.000505569	0.000108003	0	0.000245489	0	0	0.000128269	0.000145418	0.000204085	0.00030287	0.000268138	0.000159694	0	0.000173302	0.000143081	0.000265676	0.000248374	0.000269559	0.00030199	0.000244265	0.000581507	0.000580025	0.000367261	0.000339538	0	0	0	0	0	0	0.000713088	0.00025572	0	0.000400628	0.000119652	0	0.000328634	0.000340401	0.000694052	0.000479356	0.000185163	0.000233943	0.000264115	0	0.000190491	0	0.000276409	0	0.000485183	0	0.00032104	0.000133184	0	0	0.000173883	0.000398623	0	0.000274621	0.000309352	0.000187673	0.0008122	0.000323252	0.000155696	0.000198799	0.000421225	0.00126815	0.000294324	0.000139085	0.000559583	0.00103408	0.000894092	0.000600523	0.000139309	0.000211345	0.00288711	0.0042047	0.000254975	0.000260931	0	0	0.000274913	0.000298626	0.000314824	0.000869953	0.000394955	0.000846635	0.000235696	0.000202658	0.000609231	0.000874198	0.000644532	0	0.000237271	0.000259912	0.00058448	0.00157814	0.00054487	0.000410724	0.000346133	0.000559215	0.000489418	0	0.000499752	0.000243626
46228	Bacteria	NA	Firmicutes	Clostridia	Clostridiales	Lachnospiraceae	Mediterraneibacter	[Ruminococcus] lactaris	0.000495877	0.000217624	0	0.000112106	0.000374128	0.000965389	0.00357339	0	0.000293559	0.00014257	0	0.000167111	0.000796035	0.000110317	0.00219103	0.000133529	0.0224815	0.000594572	0.00363903	0.000367723	0.000261664	0.000121154	0.000451648	0.00019368	0	0	0.000388188	0.000145356	0	0	0.000256772	0.000199572	0.000106021	0.000151563	0.000139483	0.000241562	0.00017254	0.000313981	0.000317797	0.00041233	0.00168771	0.00161454	0.0117768	0.000370602	0	0	0.000217048	0.000125693	0.00640598	0.00026111	0.00767771	0.000302555	0.000314654	0.000376509	0.000464539	0.000274846	0.000339281	0.000354472	0.00416894	0.000319855	0.0014528	0.000729274	0.00113694	0.000129116	0.0003588	0.000263659	0.00391838	0	0.00156226	0.000235922	0.0161298	0.000369835	0	0.000100621	0.000198789	0.000329712	0.000109991	0.000151145	0.00539788	0.000132965	0.000641232	0.00038032	0.0213287	0.0412169	0.000652329	0.00116648	0.00891156	0.00294634	0.000597757	0.000604977	0.000452859	0.000186334	0.000370535	0.000162908	0.000576324	0.000649251	0.000166956	0	0	0	0.00310614	0.000234564	0.047328	0.00394045	0.000233987	0.000444677	0.0112754	0.0211296	0.0253554	0.000960545	0.000262107	0.000798721	0.0004626	0.000860502	0.000586995	0.000465059	0.008674	0.00396956	0.00523315	0.000180241	0.000202264	0	0.00692708	0.0013409
341220	Bacteria	NA	Firmicutes	Clostridia	Clostridiales	Clostridiaceae	Lactonifactor	Lactonifactor longoviformis	0	0	0	0	0.000117802	0	0.000155511	0	0.000343167	0	0	0	0	0	0	0.000151575	0	0	0.000200062	0	0	0	0	0	0	0	0	0.000143763	0	0	0.000103659	0.000738572	0	0	0	0	0.000114923	0.000118729	0	0	0	0	0	0.000116849	0	0	0	0	0	0.000175491	0.000150814	0	0	0	0	0	0	0	0.000198405	0	0	0	0	0	0	0	0	0	0	0	0	0.000246758	0	0	0	0	0	0.000502287	0	0	0	0	0	0	0.000173207	0	0	0	0.000193796	0.00094028	0	0	0.000141171	0	0	0	0	0	0	0	0.000155483	0.000323205	0.000141325	0.000268353	0.000243328	0.000258639	0.000116576	0.000144477	0	0	0.000249349	0	0	0	0.00012019	0.000140433	0	0	0	0	0.000102509	0	0	0
2292349	Bacteria	NA	Firmicutes	Clostridia	Clostridiales	Eubacteriaceae	Eubacterium	Eubacterium sp. AM28-29	0	0.000144449	0	0	0.000401857	0	0.000247905	0	0.000378977	0.000108077	0	0	0.00019948	0.000167502	0.0653436	0.0485185	0.000267591	0.000161678	0.00117792	0.00818857	0.000180045	0	0	0	0.000831611	0	0.000547498	0.000143079	0	0	0.000216329	0.000175827	0	0	0.000176308	0.000340468	0.00010586	0.000178189	0.000272519	0.000452531	0	0	0.000277687	0.000363817	0	0	0	0	0	0.000191545	0.000347211	0.000468715	0.000155399	0.000307833	0.000112617	0	0.000380044	0.000340241	0.000445738	0	0	0	0	0	0.000108702	0	0.000341304	0	0	0.000238019	0	0.000246838	0	0	0	0.000437857	0.000130551	0.000148358	0.00034885	0.000142699	0.000132656	0.000105604	0.000377963	0.00049241	0.000609409	0.000544981	0.000350883	0.000254535	0.000132925	0.000170783	0.00048918	0.000265385	0.000203157	0	0.000271566	0.00027594	0.000204348	0.000109115	0	0	0.000169806	0	0	0	0.000344991	0.000293101	0.000421118	0.000540529	0.000416462	0.000498942	0	0.000115896	0.0006297	0.000522092	0.00584711	0.00184966	0.000608075	0.000564924	0	0.000155716	0.000210217	0.000102788	0.000284509	0.000155911
1547597	Bacteria	NA	Bacteroidetes	Bacteroidia	Bacteroidales	Porphyromonadaceae	Sanguibacteroides	Sanguibacteroides justesenii	0	0	0	0	0	0	0	0	0	0	0	0	0	0	0	0	0	0	0	0	0	0	0	0	0	0	0	0.000142415	0	0.00020201	0.000144273	0.00016357	0	0	0	0	0	0	0	0	0	0	0	0	0	0.000502406	0	0	0	0	0	0	0	0	0	0	0	0.000170687	0	0	0	0	0	0	0.000222274	0.0005397	0	0	0	0	0	0	0	0	0	0	0.000135524	0	0	0	0	0	0	0	0	0	0	0	0	0	0	0	0	0.000214507	0	0	0	0	0	0	0	0	0	0	0	0	0	0	0	0	0	0	0	0	0	0	0	0	0	0	0	0	0	0
2293024	Bacteria	NA	Firmicutes	Clostridia	Clostridiales	Clostridiaceae	Clostridium	Clostridium sp. AM22-11AC	0.000260502	0.000290548	0	0.000152348	0.000272993	0.000843794	0.000451982	0	0.000778731	0	0	0	0.000182149	0.000117955	0	0	0.000963687	0.000557558	0.000768899	0.000312503	0.000144849	0	0	0.000847167	0	0	0.000162119	0.000139577	0.000302183	0.000447501	0.000475767	0.000342962	0.000216985	0.000318667	0.000137989	0.00013852	0	0.000156574	0.000358417	0.000224681	0.00148707	0.00151642	0.000376726	0.000309706	0	0	0.000106142	0	0	0	0.000297094	0.000315889	0.000108388	0.000776635	0.000142318	0.000114978	0.00046923	0.000470703	0.000917037	0.000552272	0.000121988	0.000123203	0.000162067	0	0.000192936	0	0.000270439	0	0.00122569	0.00025237	0.00119359	0.000339805	0	0	0.000143765	0.0009917	0	0.000468106	0	0	0.000511382	0.000348862	0.000338646	0.000379162	0.00130851	0.000372923	0.000324774	0.000290259	0.000134657	0.000269653	0.00103559	0.000760521	0.000124463	0.000141449	0.000264819	0.000256583	0.000166267	0	0	0	0.000366701	0.00038859	0.000371588	0.000266255	0.000590055	0.00060439	0.000173632	0.000158403	0.000422659	0.000640561	0.000527956	0.000136027	0.000223938	0.000160117	0.000351223	0.000465721	0.000403668	0.000185579	0.000295102	0.000596802	0.000189352	0	0.000309956	0.000197364
1907659	Bacteria	NA	Firmicutes	Clostridia	Clostridiales	Lachnospiraceae	Blautia	Blautia sp. Marseille-P3201T	0.000784166	0.000632606	0	0	0.000614397	0.00336025	0.00041063	0.000210992	0.000774935	0.000324882	0.000101725	0.000181584	0.000754943	0.000271636	0.00016986	0.000126834	0.000852177	0.00038483	0.000405199	0.000330403	0	0	0.00142716	0.00178733	0.000170366	0	0.000202682	0.000137483	0	0	0.00193103	0.00181916	0.00038341	0.000686336	0.000242341	0.000921836	0.000271252	0.000707613	0.000213267	0.000863839	0.0047944	0.00577664	0.000178387	0.000639837	0.00034865	0	0.00159034	0.000130804	0.000139145	0.000438058	0.000622762	0.00092093	0.000989492	0.00175305	0	0	0.000296492	0.000271786	0.000437067	0.000488095	0.000204333	0.000491566	0.000265062	0	0.000108441	0	0.000690421	0	0.00433348	0.000590712	0.00238824	0.00296988	0.000179457	0.00516414	0.000191803	0.000365019	0.000408066	0.002663	0	0	0.00141772	0.000990498	0.00298216	0.00470066	0.00136574	0.00226194	0.000411439	0.00021879	0.000268473	0.00226182	0.000229168	0	0.000128797	0.000121656	0.000163868	0.000207271	0.000451121	0.000199723	0	0	0.000165761	0	0.00037879	0.000733548	0.000410145	0.000286187	0.000282675	0.000112744	0.00031946	0.000288387	0.000516318	0.000985536	0.000960666	0.000960027	0.000482844	0.000262362	0.000403147	0.000148331	0.000176364	0.000687725	0.000228958	0	0.000998213	0.00103545
1852384	Bacteria	NA	Firmicutes	Clostridia	Clostridiales	Ruminococcaceae	Massilimaliae	Massilimaliae massiliensis	0	0	0.00013464	0.000348182	0	0	0	0	0	0	0	0	0	0	0	0	0	0	0	0	0	0	0	0	0	0	0	0.000137249	0	0	0	0	0	0	0	0	0	0	0	0	0	0	0	0	0	0	0	0	0	0	0.0002278	0	0	0	0	0	0	0	0	0	0	0	0	0	0	0	0	0	0	0	0	0	0	0	0	0	0	0	0	0	0	0	0	0	0	0	0	0	0	0	0	0	0	0	0	0	0	0	0	0	0	0	0	0	0	0	0	0	0	0	0	0	0	0	0	0	0	0.000102844	0	0	0	0	0	0
168384	Bacteria	NA	Firmicutes	Clostridia	Clostridiales	Lachnospiraceae	Marvinbryantia	Marvinbryantia formatexigens	0	0	0	0	0	0	0	0	0	0	0	0	0	0	0	0	0.000361525	0.000297994	0.000299683	0	0.000106729	0	0	0.000130647	0	0	0	0.000137198	0	0	0.000111627	0	0	0	0	0	0	0	0	0	0	0	0	0	0	0	0	0	0	0	0	0.000318562	0	0	0.000142958	0.000116431	0	0.000211734	0.000168464	0	0.000183468	0.000107024	0	0	0	0	0	0	0	0	0	0.000143623	0	0	0	0	0	0	0	0	0	0	0	0	0	0.000156145	0.00019915	0.000116553	0	0.000106413	0.000267572	0.000243561	0	0.000101954	0	0	0.000311818	0.000135025	0	0	0.000237726	0.000182376	0	0	0	0	0	0	0.000179993	0.00028992	0	0	0	0	0	0	0	0	0	0	0	0	0.000407192	0.000159769
2292993	Bacteria	NA	Firmicutes	Clostridia	Clostridiales	Clostridiaceae	Clostridium	Clostridium sp. AF02-29	0.000112774	0	0	0	0.0001836	0.000276401	0	0	0	0	0	0.000153782	0.000132813	0	0	0	0.000305779	0.000133405	0.000190063	0.000240399	0.000241872	0.000216739	0	0	0	0	0	0.000134655	0	0	0.000129017	0	0	0	0	0	0.000109108	0.000168805	0.00012179	0.000110967	0.000489891	0.000481594	0.000166999	0.00026284	0	0	0	0	0	0.000148238	0.000206237	0	0	0.00110624	0.000210755	0.000114677	0	0	0.00106025	0.00107047	0	0	0.000120099	0	0.000103018	0	0	0	0.000439856	0	0.000100462	0.00016419	0	0	0.000366437	0.000323883	0	0.000211792	0	0	0	0	0.000477108	0.000556486	0.000262151	0.000177757	0.000144721	0.000122893	0.000148753	0.000329362	0.000170327	0	0	0.000205975	0	0	0	0	0	0	0.000305987	0	0	0.000121418	0.000134852	0.000120511	0.000185923	0.000178255	0.000176106	0.000226764	0.000115759	0.000526296	0.00019716	0.00022775	0.000260357	0.000351766	0.000555752	0.000204674	0	0	0.00027856	0	0.000160814	0.000159579
1965576	Bacteria	NA	Firmicutes	Clostridia	Clostridiales	Ruminococcaceae	Pseudoflavonifractor	Pseudoflavonifractor sp. An184	0	0	0	0	0	0	0	0	0	0	0	0	0	0	0	0	0	0	0	0	0	0	0	0	0	0	0	0.000134522	0	0	0	0	0	0	0	0	0	0	0	0	0	0	0	0	0	0	0	0	0	0	0	0	0	0	0	0	0	0.00047298	0	0	0	0	0	0	0	0	0	0	0	0	0	0	0	0	0	0	0	0	0	0	0	0	0	0	0	0	0	0	0	0	0	0	0	0	0	0	0	0.000190445	0	0	0.000163151	0	0	0	0	0	0	0	0	0	0	0	0	0	0	0	0	0	0	0	0	0	0	0
1776379	Bacteria	NA	Bacteroidetes	Bacteroidia	Bacteroidales	Prevotellaceae	Prevotella	Prevotella lascolaii	0	0	0	0	0	0	0	0	0	0	0	0	0	0	0	0	0	0	0	0	0	0	0	0	0	0	0	0.000134226	0	0	0	0	0	0	0	0.000175736	0	0	0	0	0	0	0	0	0	0.000276749	0	0	0	0	0	0	0	0	0	0	0	0	0	0	0	0	0	0	0.000370678	0.000534699	0	0	0	0	0	0	0	0	0	0	0	0	0	0	0	0	0	0	0	0	0	0	0	0	0	0	0	0.000564219	0	0	0	0	0	0	0	0	0	0	0	0	0	0	0	0	0	0	0	0	0	0	0	0	0	0.000119284	0	0	0	0
1965575	Bacteria	NA	Firmicutes	Clostridia	Clostridiales	Lachnospiraceae	Lachnoclostridium	Lachnoclostridium sp. An181	0	0	0	0	0	0	0	0	0	0	0	0	0	0	0.000107702	0	0	0	0	0	0	0	0	0	0.000572088	0	0	0.000134001	0	0	0	0	0	0	0	0	0	0	0	0	0	0	0	0	0	0	0	0	0	0	0.000213037	0	0.000180707	0	0.000254225	0.000126323	0	0	0.000134312	0	0	0	0	0	0	0	0	0	0	0	0	0	0	0.000162129	0	0	0	0	0	0	0	0	0	0.000230777	0	0	0	0	0	0	0.000112877	0	0.000117135	0.000111087	0	0	0	0	0	0	0	0	0.000103432	0	0	0	0	0	0	0	0	0	0	0	0.000132723	0	0.000288392	0.00011626	0	0	0	0	0	0
649724	Bacteria	NA	Firmicutes	Clostridia	Clostridiales	Clostridiaceae	Clostridium	Clostridium sp. ATCC BAA-442	0.000130311	0.00011784	0.000120179	0.000200518	0.00018309	0	0	0	0.000115012	0	0	0.000124445	0	0.000133594	0.000126558	0.000118925	0.000207977	0.000148771	0.000409522	0.000149741	0.000154765	0.000115895	0.000132463	0	0	0	0.000186991	0.000133174	0	0	0.000171996	0.000156149	0	0.000436617	0.000136977	0.000336402	0	0	0.000114718	0.000193966	0.000144896	0.000123521	0.000119983	0.000187283	0.000171371	0	0.000545506	0.000902203	0	0.000262386	0.000174002	0.000183653	0.000549428	0.00038503	0	0	0	0.000555004	0.00027564	0.000135332	0	0	0	0	0	0.000138974	0	0	0	0	0.000334639	0.000204688	0	0	0	0	0	0.000447698	0	0	0	0	0.000201146	0.000252273	0.00205471	0	0.000193213	0.000176876	0.000134086	0.000397233	0.000114499	0	0	0.000217939	0.000603712	0.000530939	0.000240526	0.000655132	0	0.000256794	0.000169595	0.000103152	0.00012022	0.000132048	0.000197598	0.000496976	0.000150854	0.000136395	0.000379582	0.000375106	0	0.000168712	0.000224859	0.000211278	0.000101556	0.000164244	0.000209221	0.000129285	0	0.000218952	0.000271037	0	0	0
1522309	Bacteria	NA	Actinobacteria	Actinobacteria	Actinomycetales	Actinomycetaceae	Flaviflexus	Flaviflexus massiliensis	0	0	0	0	0	0	0	0	0	0	0	0	0	0	0	0	0	0	0	0	0	0	0	0	0	0	0	0.000132909	0	0	0	0	0	0	0	0	0	0	0	0	0	0	0	0	0	0	0	0	0	0	0	0	0	0	0	0	0	0	0	0	0	0	0	0	0	0	0	0	0	0	0	0	0	0	0	0	0	0	0	0	0	0	0	0	0	0	0	0	0	0	0	0	0	0	0	0	0	0	0	0	0	0	0	0	0	0	0	0	0	0	0	0	0	0	0	0	0	0	0	0	0	0	0	0
1322	Bacteria	NA	Firmicutes	Clostridia	Clostridiales	Lachnospiraceae	Blautia	Blautia hansenii	0.000269065	0	0	0	0.000258448	0.000446787	0.000135781	0	0.000157238	0.000237881	0	0.000106038	0.000127073	0	0.000309149	0.000209075	0.000331949	0.000139658	0.000219289	0	0.000114421	0	0.000574185	0.000772288	0.00014409	0	0	0.000131204	0.000311177	0.000451551	0.000187763	0.00014338	0.000200062	0.000285085	0.000131905	0.000508644	0.000133932	0.000261399	0.000136585	0.000407978	0.00079668	0.00113019	0.000257314	0.00022277	0.000341488	0	0.000994522	0	0	0.000373932	0.000159198	0.000287322	0.000644669	0.000612596	0.000149963	0.000100756	0.000432597	0.000340863	0.00103053	0.00117841	0.000513298	0.000261329	0.000120049	0.000240453	0	0	0.000190349	0	0.000638067	0.000127329	0.000812399	0.00125841	0	0.00667295	0.000226642	0.000251776	0	0.000183488	0	0	0.000432823	0.000208634	0.000595521	0.000843857	0.00159081	0.00184897	0.000206051	0.00017184	0.00016316	0.000965388	0.000163497	0	0	0	0	0	0	0	0	0	0.000187119	0	0	0	0.000933261	0.000562502	0.000227092	0.000159897	0.000134375	0.00022983	0.00193214	0.00386416	0.000198422	0.00016433	0.000461305	0.000350843	0.000792102	0.000223549	0.000152255	0.000452801	0.000177082	0	0.000259331	0.000114749
28037	Bacteria	NA	Firmicutes	Bacilli	Lactobacillales	Streptococcaceae	Streptococcus	Streptococcus mitis	0.000251799	0	0	0.000266867	0.000412678	0.000442685	0.000434127	0	0.000227081	0.000185634	0.000507728	0.000461839	0.000252272	0.000133223	0	0	0	0.000209843	0.000129768	0	0.000589482	0.000264034	0.000735131	0.000486516	0.000567744	0.000124104	0.000166092	0.000130111	0.000134896	0	0.000354086	0.000486302	0.000143928	0	0.000263991	0.000417097	0.000120527	0.000421332	0	0	0.000185409	0.000170736	0.00050955	0	0.000258516	0	0.000294217	0.000131471	0.00034898	0.000252746	0.000583888	0.000145048	0.000148725	0.000247058	0.000259228	0.000278725	0	0	0.000138642	0.000324633	0.000303481	0.000293897	0.00038495	0.00046363	0.000342232	0	0.000110589	0.000146094	0.000217622	0.000295642	0.000334689	0	0.000306492	0	0.000233537	0.000158536	0.000219301	0	0.00058887	0	0.000305789	0	0	0.000187455	0	0.000193135	0.000215062	0.000431551	0.000126377	0.000378587	0.00061205	0	0.000204288	0	0	0	0.000377308	0	0.000205607	0.000213659	0	0	0	0.000170263	0	0	0	0.000108844	0	0	0.000662414	0.00052471	0.000327673	0.000180481	0.00014202	0.000131407	0.000408793	0.000108363	0.000132388	0	0.000224621	0.000379641	0.000103022	0.000101172
1715004	Bacteria	NA	Firmicutes	Clostridia	Clostridiales	NA	NA	Clostridiales bacterium KLE1615	0.000249309	0.000263153	0.000354437	0.000422168	0.000541231	0.000412586	0.000263997	0	0.000221497	0	0.000153854	0.000330067	0.000947371	0.000515185	0.000376657	0	0.000730999	0.000392698	0.00136103	0.000339117	0.000293364	0.000174119	0.00188006	0	0.000154461	0	0.000792328	0.000129754	0	0	0.000109873	0	0	0	0.000445481	0.00059976	0.000695364	0.000968801	0.000671787	0.000969571	0.00102672	0.000963863	0.000492042	0.000713223	0	0	0	0	0	0.000102739	0.000512177	0.000231252	0	0.00133256	0.000217109	0.000155388	0.000159605	0.00018561	0.000418903	0.000310723	0.000282346	0.000184965	0	0	0.000823556	0.000337303	0.000465586	0	0.00060767	0.000147691	0.00077371	0.000574644	0	0.000121026	0.00183555	0.0104604	0	0.000472135	0.000863251	0	0.00050136	0.000267125	0.000459965	0.000607934	0.000687826	0.000972283	0.0011365	0.000946027	0.000355725	0.00068035	0.000920409	0.000502898	0.000429598	0.000140907	0.000155236	0.000177518	0.000411248	0.000164696	0	0	0.00125919	0.000367551	0.000508516	0.000553609	0.000437726	0.000622016	0.00052899	0.000362515	0.00178677	0.00125132	0	0.000347157	0.000945291	0.000788204	0.00114305	0.0010397	0.00166376	0.00109089	0.000186323	0.000128771	0.000534762	0	0.00195855	0.000820348
1903262	Bacteria	NA	Bacteroidetes	Bacteroidia	Bacteroidales	Bacteroidaceae	Bacteroides	Bacteroides ndongoniae	0	0	0	0	0	0	0	0	0	0	0	0	0	0	0	0	0	0.000240705	0	0	0	0	0	0	0	0	0	0.000129315	0	0.000112395	0	0	0	0	0	0	0	0	0.00022656	0	0	0	0	0	0	0.000151597	0	0	0	0	0	0	0	0	0	0	0	0.000100677	0	0	0	0	0	0	0	0.000207547	0	0	0	0	0	0	0	0	0	0.000102425	0.0015562	0	0	0	0	0	0.000105998	0.000106386	0	0	0	0	0	0	0	0	0	0.000198127	0.000221551	0.000508804	0	0	0	0	0	0	0	0	0	0	0	0	0	0	0	0	0	0	0	0	0	0	0	0.000108874	0	0	0	0
1965560	Bacteria	NA	Firmicutes	Clostridia	Clostridiales	Lachnospiraceae	Lachnoclostridium	Lachnoclostridium sp. An138	0	0	0	0	0	0	0	0	0.000228939	0.000149324	0	0	0	0	0	0	0	0	0	0	0	0	0	0	0	0	0	0.00012861	0	0	0	0	0	0.000133774	0	0	0	0	0	0	0	0	0	0	0	0	0	0	0	0	0	0	0	0.000118892	0	0	0	0	0	0	0	0	0	0	0	0	0	0	0	0	0	0	0	0	0	0	0	0	0	0	0	0	0.000207388	0.000215069	0	0	0	0	0	0	0	0	0	0	0	0	0	0	0	0	0	0	0	0	0	0	0	0	0	0	0	0	0	0	0	0	0	0	0	0	0	0	0	0
2292042	Bacteria	NA	Actinobacteria	Coriobacteriia	Eggerthellales	Eggerthellaceae	Eggerthella	Eggerthella sp. AM16-19	0	0	0.00137668	0.000681828	0.000104659	0	0	0	0	0	0	0	0	0	0	0	0.000884587	0.000215102	0.00267284	0.00393982	0	0	0.000122647	0	0.000104832	0	0.00107712	0.000128344	0	0	0	0	0	0	0	0	0	0	0.000106934	0.000146094	0	0	0	0	0	0	0	0	0	0	0	0	0	0	0.00174648	0.000759161	0	0	0	0	0	0	0	0	0.000105965	0	0	0	0	0	0	0	0	0	0	0	0	0	0	0	0	0	0	0	0	0	0	0	0.000146381	0	0	0	0.000136425	0	0.00016486	0.000148185	0	0	0	0	0	0	0	0.000100479	0	0	0	0	0.00200179	0.00134257	0	0	0	0.000107891	0	0	0	0.000157311	0.00139713	0.000116333	0	0	0	0
2488567	Bacteria	NA	Proteobacteria	Gammaproteobacteria	Enterobacterales	Enterobacteriaceae	Klebsiella	Klebsiella sp. FDAARGOS_511	0	0	0	0	0	0	0	0	0	0	0	0	0	0	0	0	0	0	0	0	0	0.0014017	0	0	0	0	0	0.00012765	0	0	0	0	0	0.000992687	0	0	0	0	0	0	0	0	0	0	0	0.000125845	0	0.00120813	0	0	0	0	0	0	0	0	0	0	0	0	0	0	0	0	0	0	0	0.000122447	0	0	0	0	0	0	0	0	0	0	0	0	0	0	0	0	0	0	0	0	0	0	0	0	0	0	0	0	0	0	0	0.00017188	0	0	0	0	0	0	0	0	0	0	0	0.000180443	0	0	0	0	0	0	0	0	0	0	0	0
1965628	Bacteria	NA	Firmicutes	Clostridia	Clostridiales	Eubacteriaceae	Eubacterium	Eubacterium sp. An3	0	0	0	0	0	0	0	0.000106852	0.000339009	0.000224653	0	0	0	0	0.000713852	0	0.000349013	0.000178529	0	0	0.000560276	0	0	0	0.000445584	0	0	0.000127323	0	0	0.000111838	0.000110522	0	0.000218908	0	0	0	0	0	0	0	0	0	0	0	0	0	0.000252457	0	0.000281597	0.000127906	0	0	0	0	0	0.000119263	0	0	0	0.000257862	0.000128897	0	0	0	0	0	0	0	0	0	0	0	0.00021808	0.000152374	0	0	0	0	0	0	0	0.000141208	0	0.000152797	0	0	0	0	0.000103672	0	0	0	0.000107815	0	0	0	0	0	0	0.000124007	0	0.000117205	0.000107626	0.000166606	0.000121794	0	0	0	0	0	0	0	0	0	0	0.000110282	0	0	0	0	0	0	0
487174	Bacteria	NA	Bacteroidetes	Bacteroidia	Bacteroidales	Barnesiellaceae	Barnesiella	Barnesiella intestinihominis	0	0	0.00193746	0.00181014	0.000314126	0	0	0	0	0	0	0	0	0	0	0	0	0	0.00420899	0	0	0	0	0	0	0	0.000384676	0.000127283	0	0	0	0	0	0	0	0	0	0	0.0119495	0.00348097	0	0	0	0	0	0	0	0	0	0	0	0	0	0	0.00957839	0	0	0	0	0	0	0	0	0	0.0116624	0	0	0	0	0	0	0	0	0	0	0	0	0.000680019	0	0	0.00100967	0.0010252	0	0	0	0	0	0	0	0	0	0	0	0	0	0.000145348	0	0	0	0	0.000333991	0	0	0	0.000149892	0.00112834	0.000211015	0.000466977	0.000250862	0.00111258	0	0	0	0	0.0012648	0.00112244	0	0	0	0	0	0	0	0
2292374	Bacteria	NA	Firmicutes	Clostridia	Clostridiales	Ruminococcaceae	Ruminococcus	Ruminococcus sp. OM05-10BH	0	0	0	0	0	0.000175094	0	0	0.000159498	0.000102727	0.000133849	0.000111759	0	0	0.000515	0.000333169	0	0	0	0	0.000290399	0.000118419	0.00010822	0	0	0	0	0.000127078	0	0	0.000228457	0	0	0.000700517	0.000136175	0.000125449	0	0	0	0.000103055	0.000521407	0.000750327	0	0	0	0	0.000217933	0	0	0.000368925	0.000623895	0	0.000244559	0.000160978	0	0	0	0	0	0	0.000120815	0.000190729	0	0	0	0	0	0	0.000418796	0.000122893	0	0	0	0.000357653	0	0	0	0	0	0	0	0	0	0	0.000126651	0.000309733	0	0	0.000157183	0.000173874	0	0	0	0	0	0	0	0	0	0	0	0	0	0	0.000125853	0.000162358	0.000239012	0.000216695	0	0	0	0.00603359	0.000164868	0.000152061	0.000104692	0.000100416	0.000136298	0.000130038	0	0	0	0	0.000471431	0.000535609
1366	Bacteria	NA	Firmicutes	Bacilli	Lactobacillales	Streptococcaceae	Lactococcus	Lactococcus raffinolactis	0	0.000435158	0	0	0	0.000149704	0	0	0	0	0.000513813	0.000439908	0.000381889	0	0	0	0	0	0	0	0.000324092	0.00111977	0.000852665	0	0.000220185	0	0.000108444	0.000126016	0	0	0	0	0	0.000727598	0	0	0	0	0	0	0	0	0.00142416	0	0	0	0	0.000152359	0	0	0.000147293	0	0.000671386	0.00145637	0	0	0	0	0.00017523	0.000361764	0.00081349	0.00111786	0	0	0.000226795	0	0	0	0	0.000136551	0	0	0.000161144	0	0	0	0	0.00392742	0.000240732	0.000135966	0	0	0	0	0	0.000506637	0.000423866	0	0	0.000116416	0	0.000951629	0	0	0	0.000222098	0.000187054	0	0	0	0	0	0	0.000367045	0	0	0	0.000166414	0.000628425	0	0	0.000220272	0.000141894	0.000569853	0.000103349	0	0.000287178	0.000487588	0	0	0	0.000198915	0	0
2485925	Bacteria	NA	Firmicutes	Clostridia	Clostridiales	Oscillospiraceae	NA	Oscillospiraceae bacterium	0.000424182	0.000331352	0.000438863	0.000697985	0.00021225	0.000318806	0.000273787	0.000185443	0.000173717	0	0.000190233	0.000293112	0.00021655	0.000157384	0.000102322	0	0.000398668	0.000246366	0.000709435	0.000235992	0.000412352	0.000300179	0.000113343	0.000146312	0	0	0.000172423	0.000125261	0.000110655	0.000159715	0.000196553	0.000126285	0.000147236	0.000174855	0.000209144	0.000155647	0.000139616	0.000193598	0.000396012	0.000393989	0.000476369	0.000461282	0.000348451	0.000571995	0	0	0	0	0	0	0.000636673	0.000257629	0	0.000222436	0.000471354	0.000223371	0.000292562	0.000277723	0.000444475	0.000240824	0.00021871	0.000293927	0.000252282	0	0.000302711	0.000141424	0.000255965	0	0.000367875	0	0.000447656	0.000130597	0	0	0.000200753	0.000398543	0	0.000401369	0.000206842	0.000104197	0.000189548	0.000122019	0.000224542	0.000318787	0.000424671	0.000693295	0.000344905	0.000282705	0.000364425	0.000878191	0.000343127	0.000152927	0.000254882	0.000313811	0.000331445	0.000349672	0.000169133	0.000146069	0	0	0.000650005	0.00020469	0.000255134	0.000410489	0.000360934	0.000432211	0.000298121	0.000301706	0.000444605	0.000866694	0.000578524	0	0.000326752	0.000472485	0.000490789	0.000902597	0.00039748	0.00042423	0.000144268	0	0.000269935	0	0.0003132	0.000266222
571	Bacteria	NA	Proteobacteria	Gammaproteobacteria	Enterobacterales	Enterobacteriaceae	Klebsiella	Klebsiella oxytoca	0	0.000649957	0	0	0	0	0	0	0	0	0	0	0	0	0	0	0	0	0	0	0	0.00522696	0	0	0	0	0	0.00012521	0	0	0	0	0	0.044774	0	0	0	0	0	0	0	0.0016588	0	0	0.00294936	0.000310729	0.00124088	0.221498	0	0	0	0	0	0	0	0	0	0	0	0	0	0	0	0	0	0	0	0	0	0	0	0	0	0	0	0	0	0	0	0	0	0	0	0	0	0	0	0	0	0	0	0	0	0	0	0	0	0	0	0.000191041	0	0	0	0	0	0	0	0	0	0	0	0.000460385	0	0	0	0	0	0	0	0	0	0	0	0
281920	Bacteria	NA	Bacteroidetes	Bacteroidia	Bacteroidales	Porphyromonadaceae	Porphyromonas	Porphyromonas uenonis	0	0	0	0	0	0	0	0	0	0	0	0	0	0	0	0	0	0	0	0	0	0	0	0	0	0	0	0.000124801	0	0	0	0	0	0	0	0	0	0	0	0	0	0	0	0	0	0	0	0	0	0	0	0	0	0	0	0	0	0	0	0	0	0	0	0	0	0	0	0	0	0	0	0	0	0	0	0	0	0	0	0	0	0	0	0	0	0	0	0	0	0	0	0	0	0	0	0	0	0.000138305	0	0	0	0	0	0	0	0	0	0	0	0	0	0	0	0	0	0	0	0	0	0	0	0	0	0
2292281	Bacteria	NA	Bacteroidetes	Bacteroidia	Bacteroidales	Bacteroidaceae	Bacteroides	Bacteroides sp. OF04-15BH	0	0	0	0	0	0	0	0	0	0	0	0	0	0	0	0	0	0	0	0	0	0	0	0	0	0	0	0.000123954	0	0	0	0	0	0	0	0	0	0	0	0	0	0	0	0	0	0	0	0.000125875	0	0	0	0	0	0	0	0	0	0.000104127	0	0	0	0	0	0	0	0.000162481	0	0	0	0	0	0	0	0	0	0	0	0	0	0	0	0	0	0	0	0	0	0	0	0	0	0	0	0	0	0	0	0	0	0	0	0	0	0	0	0	0	0	0	0	0	0	0	0	0	0	0	0	0	0	0	0	0	0
1288121	Bacteria	NA	Bacteroidetes	Bacteroidia	Bacteroidales	Rikenellaceae	Alistipes	Alistipes senegalensis	0	0	0.000172477	0.000114769	0	0	0	0	0	0	0	0	0	0	0.000139892	0	0	0	0.000171986	0	0	0	0	0	0	0.000160332	0	0.000123831	0	0	0	0	0	0	0	0	0	0	0	0	0	0	0	0	0	0	0	0	0	0	0	0	0	0	0	0	0.000399103	0.00140777	0	0	0	0	0	0	0.000164932	0.000112324	0	0	0	0	0	0	0	0	0	0	0	0	0	0	0	0	0	0	0	0	0	0	0	0	0	0	0	0.000238033	0.000123608	0.000124808	0	0	0	0	0	0	0	0	0	0.000106181	0	0	0	0.000203903	0	0	0	0	0	0	0	0	0	0	0	0	0	0
242230	Bacteria	NA	Actinobacteria	Coriobacteriia	Eggerthellales	Eggerthellaceae	Eggerthella	Eggerthella sinensis	0	0	0	0	0	0	0	0	0.000121288	0	0	0	0	0	0	0	0	0	0	0	0	0	0	0	0	0	0	0.000122075	0	0	0.000148663	0	0.00244035	0.0352537	0	0	0	0	0	0	0	0	0	0	0	0	0.000171035	0	0	0	0	0	0	0	0	0	0	0	0	0	0	0	0	0	0	0	0.00040028	0.000264217	0	0	0.0158727	0.0233774	0	0	0	0	0	0	0	0	0	0	0	0.000155105	0.000199413	0	0	0	0	0	0	0	0	0	0	0	0.000177132	0.000238653	0	0	0	0	0	0	0	0	0	0	0	0	0	0	0	0	0	0	0	0	0	0	0	0.000226741	0	0
2305243	Bacteria	NA	Firmicutes	Clostridia	Clostridiales	Peptococcaceae	Desulfotomaculum	Desulfotomaculum sp. OF05-3	0.000560345	0.00014637	0	0.000142278	0.00024119	0	0.000371752	0	0.000254475	0	0	0	0.000367284	0.000109473	0.000112228	0	0.00068885	0.00040698	0.000349077	0.000263703	0.00018342	0.00010943	0	0.000189359	0	0	0.000266199	0.00012183	0.000144411	0.000243793	0.000176126	0.000124382	0	0.000116711	0.000200504	0.000292672	0	0.000122078	0.000181933	0.000114316	0.000334779	0.000380027	0.000150382	0.000375015	0	0	0	0	0	0.000147564	0.000518034	0.000389112	0.000223067	0.000653096	0	0	0.00023633	0.000220339	0.00106078	0.00100814	0	0.000209318	0.000386653	0	0.000115467	0	0.000316974	0	0.00032359	0	0.00062397	0.000137815	0	0.000108819	0.000157075	0.000172388	0	0.000220587	0.000103671	0	0.00294207	0.00199971	0.000230854	0.000437652	0.000273511	0.00131544	0.000377836	0.000232444	0.000101769	0.000361682	0.000339682	0.000219631	0.0001032	0.000168458	0	0	0	0	0	0	0.0002822	0.00016585	0.000284343	0.000430294	0.00102116	0.00058064	0.000235246	0.000220876	0.000315905	0.000387759	0.000186508	0	0.000569249	0.000514919	0.000219131	0.000223729	0.000515505	0.000404723	0.000113403	0.000592615	0.000730936	0	0.000219949	0.000247143
2606633	Bacteria	NA	Firmicutes	Clostridia	Clostridiales	Lachnospiraceae	NA	Lachnospiraceae bacterium BSM-380-WT-5A	0.000979538	0.000615546	0.00164486	0.000150506	0.000340854	0.000469631	0.000598796	0.000100412	0.000657854	0	0	0	0.000226517	0	0.000111725	0	0.000386277	0.00017325	0.00767876	0.000216049	0.00289388	0.000999975	0.000297309	0.000206029	0	0	0.00366795	0.000121544	0	0	0.000339994	0.000326528	0.000123927	0.000187221	0.000107018	0.000100793	0.000191869	0.000212144	0.00256436	0.00028557	0.000882654	0.000881458	0.0219621	0.000194758	0	0	0.000295333	0	0.00381884	0.000203045	0.000351123	0.000201168	0.000139504	0.000381066	0.000350821	0.000172867	0.000182864	0.000155404	0.000455702	0.000344245	0.000345641	0.000396291	0.00023284	0	0.000192626	0	0.000222812	0	0.00071637	0.000119702	0.000482313	0.000372009	0.000153231	0.00029704	0.000135376	0.000198711	0	0.000207531	0.000143379	0	0.000688163	0.000430418	0.0115451	0.0207329	0.000379973	0.000858675	0.0120337	0.00680003	0.000112521	0.000273034	0.00033141	0	0.00191939	0.000122519	0.000427985	0.000428707	0	0	0	0	0.000246478	0.000193869	0.000267195	0.000392049	0.000237188	0.000186429	0.000305043	0.000178485	0.000339487	0.000290321	0.000557879	0	0.000217101	0.000207567	0.00028377	0.000284678	0.0191921	0.00139594	0.000110901	0.000224262	0.000186137	0	0.00219115	0.000397323
712121	Bacteria	NA	Actinobacteria	Actinobacteria	Actinomycetales	Actinomycetaceae	Actinomyces	Actinomyces sp. oral taxon 181	0	0	0	0	0.000112437	0.000177902	0	0	0	0.000212018	0	0.000261105	0.000476886	0	0	0	0	0	0	0	0	0	0.000188748	0	0	0	0	0.000120788	0	0	0.000267056	0	0	0	0	0	0	0.000165948	0	0	0	0	0	0	0	0	0.000190086	0.000253285	0	0	0	0.000128287	0	0	0	0.000226828	0	0	0	0	0	0	0	0.00161692	0.000905335	0	0.00016019	0.000107499	0	0	0	0	0	0.000127768	0	0	0.000123495	0	0	0	0	0	0	0	0	0	0	0	0	0	0	0	0	0	0	0	0	0	0	0	0	0	0	0	0	0	0	0	0	0.000138132	0	0	0	0	0	0	0	0	0	0	0.000105374	0	0	0
166486	Bacteria	NA	Firmicutes	Clostridia	Clostridiales	Lachnospiraceae	Roseburia	Roseburia intestinalis	0.000841728	0.000925465	0.000563659	0.000673479	0.000507426	0.000186218	0.000546561	0.000196338	0.000736172	0	0.000189881	0.000198777	0.000489198	0.000317157	0.000435486	0.000257211	0.00405468	0.00293236	0.00122386	0.000542538	0.000438613	0.000225909	0.000589966	0	0.000110087	0	0.00121719	0.000120778	0.000332948	0.000559635	0.000543142	0.00033472	0.000270141	0.000468839	0.000176127	0.00014352	0.000549963	0.000487308	0.00160824	0.00119733	0.000600419	0.00053905	0.00108662	0.00145114	0	0	0.00030243	0	0.000590582	0.00037548	0.000892104	0.00075462	0.00130502	0.00451088	0.000913047	0.000445569	0.000339261	0.000227469	0.00336025	0.00108067	0.000417458	0.0003252	0.00107397	0.000289331	0.000452046	0.000206915	0.000861769	0	0.000318381	0.000172057	0.00192691	0.00372709	0	0.000117761	0.000532162	0.000926846	0	0.00133636	0.00118903	0.000254441	0.000780401	0.000426752	0.00090488	0.000412856	0.00237395	0.000874073	0.00116253	0.000758548	0.000648266	0.000788593	0.00067637	0.000146849	0.000397644	0.00013362	0.00379909	0.00228782	0.000783473	0.000357327	0	0	0.0010399	0.000765899	0.000718746	0.00146423	0.00136672	0.0025611	0.000350299	0.000367006	0.00150558	0.00126378	0.00113783	0.000181697	0.000645406	0.000601011	0.000773276	0.000781491	0.00108571	0.000871219	0.000563641	0.00105886	0.000481024	0	0.00099605	0.00107258
999425	Bacteria	NA	Firmicutes	Bacilli	Lactobacillales	Streptococcaceae	Streptococcus	Streptococcus sp. F0442	0.000135571	0	0	0	0.00151586	0.000800884	0.000407574	0.00015543	0.000111266	0	0	0.000124023	0.000777834	0.000417777	0	0	0.000468221	0	0.000295939	0	0.000267112	0.000131499	0.00124518	0.000105979	0.000516754	0	0.000112477	0.00011991	0.000162068	0	0.00116306	0.00106908	0	0	0.000222104	0.00124869	0	0.000152454	0	0	0.000143253	0	0.00093204	0.000112756	0.000225766	0.00014381	0.000472872	0	0.000438245	0.000128102	0.000341956	0	0	0	0.000605676	0.00102609	0.000501863	0	0.000124308	0.000569872	0.000309938	0	0.000112086	0	0	0	0.000592832	0	0.000508863	0.000108814	0	0	0.000137526	0	0.000523292	0	0.000782505	0.000427825	0.000151191	0.000132132	0.000293673	0	0	0.000436789	0	0.000210655	0.000295871	0.00176329	0.000135808	0.000321199	0.00044607	0	0.000390146	0	0	0	0.000476192	0.000191879	0.000187748	0.000109261	0.000164205	0	0.0001024	0.000163818	0	0	0	0	0.000178909	0	0	0	0	0	0.0003168	0.000383228	0	0	0.000443043	0	0.000185716	0	0	0
2033438	Bacteria	NA	Proteobacteria	Gammaproteobacteria	Enterobacterales	Yersiniaceae	Serratia	Serratia sp. MYb239	0	0	0	0	0	0	0	0	0	0	0	0	0	0	0	0	0	0	0	0	0	0	0	0	0	0.000363428	0	0.00011892	0	0	0	0	0	0	0	0	0	0	0	0	0	0	0	0	0	0.000100827	0	0	0	0	0	0	0	0	0	0	0	0	0	0	0	0	0	0	0	0	0	0	0	0	0	0	0	0	0	0	0	0	0	0	0	0	0	0	0	0	0	0	0	0	0	0	0	0	0	0	0	0	0	0	0	0	0	0	0	0	0	0	0	0	0	0	0	0	0	0	0	0	0	0	0	0	0	0
1871018	Bacteria	NA	Firmicutes	Clostridia	Clostridiales	Ruminococcaceae	Angelakisella	Angelakisella massiliensis	0	0	0.000150754	0.00026995	0	0	0	0	0	0	0.000304098	0.000153351	0.000261769	0.000124179	0	0	0	0	0.000205327	0.000138412	0	0	0	0	0	0	0.000110501	0.000118378	0	0	0.000123595	0	0	0.000133542	0	0	0	0	0.000119065	0	0	0	0.000188353	0.000380289	0.000108781	0	0	0	0	0	0.000100897	0	0	0	0	0	0	0	0.000121912	0	0	0.00020743	0	0	0.000108581	0	0	0	0	0	0	0	0	0	0.000191973	0.000184047	0	0	0	0	0	0	0	0.000131864	0	0	0.000111921	0.000118439	0	0.000221218	0.000149508	0	0	0.000101031	0	0	0	0	0	0	0.000411998	0	0	0	0.000198732	0.000141114	0.000227162	0.000245169	0.000108522	0.000264483	0	0	0.000146229	0	0.000264685	0.000305389	0.000200455	0.00034268	0	0	0.000145881	0	0.000111321	0
116085	Bacteria	NA	Firmicutes	Clostridia	Clostridiales	Lachnospiraceae	Coprococcus	Coprococcus catus	0.000510504	0.000246958	0.000950905	0.00257698	0.000881955	0.000761965	0.00202531	0.000995479	0.000421093	0	0.00114141	0.00576456	0.00673129	0.00147518	0	0	0.000727461	0.000426471	0.0189153	0.0035265	0.000372899	0.000178362	0.000367962	0.00029788	0	0	0.000412658	0.000118307	0.000178158	0.000269658	0.000735626	0.000251638	0.000128128	0.00021787	0.000231856	0.000165596	0.00012143	0.000190229	0.000405929	0.000438362	0.00135399	0.001339	0.00261941	0.00280298	0	0	0.000399283	0.00024374	0.00020743	0.000246282	0.000371924	0.00029518	0.00025827	0.00039569	0.000415395	0.000284337	0.000489251	0.000454116	0.000960962	0.000595006	0.000391681	0.000362568	0.000648994	0.000131003	0.00154402	0.000126503	0.000453406	0	0.00115553	0.000376347	0.0019216	0.000449846	0	0.000189446	0.000426693	0.000414278	0	0.000353576	0.00643146	0	0.000411216	0.00030926	0.0114855	0.00631766	0.000268057	0.00037753	0.00070938	0.000595747	0.000141034	0.000428302	0.00592625	0.000297699	0.000370665	0.000169512	0.000329811	0.00033667	0.000134737	0.000118775	0	0	0.000399261	0.000516432	0.00092571	0.000853852	0.000321434	0.000431199	0.000406804	0.000329619	0.00876356	0.0202631	0.000607328	0.00031364	0.000517526	0.000512271	0.000545709	0.00158262	0.0159964	0.0271908	0.000198172	0.000191806	0.000292963	0	0.014132	0.00105162
1096246	Bacteria	NA	Firmicutes	Clostridia	Clostridiales	Clostridiaceae	Hungatella	Hungatella effluvii	0	0	0	0	0	0	0	0	0	0	0	0	0	0	0.000125492	0	0	0	0	0	0	0	0	0	0	0	0	0.000118052	0	0	0	0	0	0	0	0	0	0	0	0	0	0	0	0	0	0	0.000171568	0.00122059	0	0	0	0	0.00114098	0.000261582	0	0	0	0	0	0	0	0	0	0	0	0	0	0.00115095	0	0	0	0	0	0	0	0	0	0	0	0	0	0	0	0	0	0	0	0	0	0	0	0	0	0	0	0	0	0.00049509	0	0	0	0	0	0	0	0	0	0	0	0	0	0.000724451	0	0	0	0	0	0	0	0	0	0	0	0
1226325	Bacteria	NA	Firmicutes	Clostridia	Clostridiales	Clostridiaceae	Clostridium	Clostridium sp. KLE 1755	0	0	0	0	0	0	0	0	0	0	0	0	0	0	0.000331564	0.00040723	0	0	0	0	0	0	0	0	0	0	0	0.000116745	0	0	0	0	0	0	0	0	0	0	0.000123192	0	0	0	0	0	0	0	0	0	0	0	0	0	0	0	0	0	0	0	0	0	0	0	0	0	0	0	0	0	0	0	0	0	0	0	0	0	0	0.000833991	0	0	0	0	0	0	0.00125337	0.000212635	0	0	0	0	0	0.000390701	0	0	0	0	0	0	0	0	0	0	0	0	0.000107533	0	0	0	0	0	0	0	0	0	0	0	0	0	0	0	0	0	0	0
2293146	Bacteria	NA	Firmicutes	Clostridia	Clostridiales	Ruminococcaceae	Ruminococcus	Ruminococcus sp. AF12-5	0.000465641	0.000347457	0.000643467	0	0.000381826	0.00042858	0.0181205	0	0.000359937	0.000123502	0	0.000145683	0.0182039	0.00177234	0	0	0.000277631	0.000193614	0.0111154	0.000212367	0.0141193	0.00605129	0.000227859	0.000137661	0.000110698	0	0.000185456	0.000114376	0	0	0.000194438	0.000121488	0.000174326	0.000212871	0.000134852	0.00022827	0	0.000171402	0.000155428	0.000149082	0.000875964	0.000799054	0.000459209	0.000296195	0	0	0.000580059	0.000159308	0.00012457	0.00021916	0.000569535	0.000243079	0.000293725	0.000529888	0.000562567	0.000144885	0.000230595	0.000222635	0.000397652	0.000355941	0.000293996	0.000214902	0.000123203	0.000280858	0.0173053	0.000100977	0.000296792	0	0.000712465	0.000115266	0.000400243	0.000302467	0.000121871	0.000617409	0.000103524	0.000217922	0.000282812	0.000182892	0.034144	0	0.000196964	0.000143072	0.000277516	0.000399304	0.0238065	0.0455105	0.0170816	0.0112703	0.00204084	0.000800957	0.000228998	0.00010268	0.0110696	0	0.00041002	0.000468736	0.000148376	0	0	0	0.00674447	0.00020496	0.0150107	0.0100097	0.00489107	0.00184574	0.000292772	0.000223753	0.0301861	0.00128015	0.000207284	0.00109345	0.0144187	0.0129071	0.00947738	0.0130542	0.0121234	0.0127884	0.00388602	0.000168214	0.00020621	0	0.0185426	0.000247755
2015901	Bacteria	NA	Firmicutes	Erysipelotrichia	Erysipelotrichales	Erysipelotrichaceae	Massilicoli	Massilicoli timonensis	0	0	0	0	0	0	0.000313696	0.000410132	0.000140368	0	0	0.000100377	0.00011429	0	0.00013955	0	0	0	0.000131369	0	0.000234441	0	0	0	0.000270113	0	0	0.000114212	0	0	0.000753627	0.000124322	0	0.000107055	0	0	0	0	0.000128832	0	0.000155203	0	0	0.000141838	0	0	0	0	0	0	0.00058804	0	0	0	0.000333869	0	0.000211998	0.000167458	0.00015849	0	0	0	0	0	0.000189218	0	0	0.000237661	0	0	0	0	0	0	0	0	0	0	0.000298426	0	0.000186953	0.00016074	0	0	0	0	0.000151572	0.000161447	0.000500804	0.000208584	0.000605281	0	0.000120038	0.000449097	0	0	0.000180007	0	0	0	0.000243849	0	0.000202206	0.000365038	0	0	0.00030342	0.000344277	0	0	0	0	0	0.0001169	0.000322611	0.000326291	0.000535523	0.000817564	0	0	0	0	0	0
2041843	Bacteria	NA	Firmicutes	Clostridia	Clostridiales	Ruminococcaceae	Anaeromassilibacillus	Anaeromassilibacillus sp. Marseille-P4683	0	0	0	0.000120035	0	0	0	0.000214822	0.000122503	0	0	0	0.000140056	0	0	0	0.000221745	0	0	0	0	0	0	0	0	0	0	0.0001141	0	0	0.00029935	0	0	0	0	0	0	0	0	0	0	0	0.000114003	0.000125696	0	0	0	0	0	0	0.000389145	0	0	0	0.000327855	0.000157252	0	0	0	0	0	0	0	0	0	0	0	0	0	0.000114795	0	0	0	0	0	0	0	0	0	0	0	0	0.000111209	0.000302036	0.000400152	0	0.0002124	0.000311778	0	0	0.000134126	0	0	0	0	0	0	0	0	0	0	0	0	0.000105267	0	0	0	0	0	0	0	0	0	0.000173559	0.0001149	0.000177142	0.000180507	0.000254325	0	0	0	0	0.000143245	0
1965558	Bacteria	NA	Firmicutes	Clostridia	Clostridiales	Ruminococcaceae	Flavonifractor	Flavonifractor sp. An135	0	0	0	0	0	0	0	0	0	0	0	0	0	0	0	0	0	0	0	0	0	0	0	0	0	0	0	0.000113906	0	0	0	0	0	0	0	0	0	0	0	0	0	0	0	0	0	0	0	0	0	0	0	0	0	0	0	0	0	0	0.000296931	0	0	0	0	0	0	0	0	0	0	0	0	0	0	0	0	0	0	0	0	0	0	0	0	0.000100368	0	0	0	0	0	0	0	0	0	0	0	0	0	0	0	0	0	0	0	0	0	0.000149371	0	0	0	0	0	0	0.000106738	0	0	0	0	0	0	0	0	0	0	0
333367	Bacteria	NA	Firmicutes	Clostridia	Clostridiales	Lachnospiraceae	Enterocloster	Enterocloster asparagiformis	0	0	0	0	0	0	0	0	0	0	0	0	0	0	0	0	0	0	0	0	0	0	0	0	0	0	0	0.000113589	0	0	0	0	0	0	0	0.000113101	0	0	0	0.000158418	0	0	0	0	0	0	0	0	0	0	0	0	0	0.000123971	0	0	0	0	0.000401071	0	0	0	0	0	0	0	0	0	0	0	0	0	0	0	0	0	0	0	0	0	0	0	0	0	0	0	0	0	0	0	0	0	0.000117766	0	0	0	0	0	0	0	0	0	0	0	0	0.000194034	0	0	0	0	0	0	0	0	0	0	0	0	0	0	0	0	0	0
2292007	Bacteria	NA	Firmicutes	Clostridia	Clostridiales	Clostridiaceae	Clostridium	Clostridium sp. AF37-5AT	0.000628407	0.000138297	0.000113269	0.000167894	0.000184091	0.000418739	0.000429658	0	0.000259497	0	0	0	0.000135177	0	0.000103579	0	0.000750284	0.000417368	0.00041747	0.0004421	0.000109303	0	0	0.000214761	0.000319421	0	0	0.000113058	0	0	0.000141767	0	0.000129892	0.000257469	0.000235435	0.000393475	0.000224242	0.000346062	0.000225669	0.000245429	0.000845354	0.000853083	0.000342501	0.000990084	0	0	0	0	0	0.000107635	0.000821707	0.000367277	0.000117981	0.000582152	0.000194894	0.000202674	0.000627973	0.000599491	0.00129824	0.00128345	0.000131944	0.000224151	0.000566922	0	0.000120609	0	0.000191461	0	0.00074362	0.000134815	0.000796263	0.00014759	0	0.000935457	0.000194599	0.000330814	0	0.000203138	0	0.000118034	0.000519359	0.000321379	0.00025436	0.000344356	0.000126159	0.000254647	0.000291019	0.000180287	0.000159136	0.000423861	0.00036024	0.00013351	0.000108115	0.00023168	0.000157562	0.000178881	0	0	0	0	0.000263912	0.000168266	0.000253141	0.000502526	0.000958453	0.000717977	0.000164236	0.000156568	0.000204379	0.000287736	0.00022584	0.000247157	0.000558848	0.000494133	0.000228849	0.000293695	0.000335961	0.000176538	0.000173202	0.000657598	0.000423649	0	0.000223372	0.000292254
2292368	Bacteria	NA	Firmicutes	Clostridia	Clostridiales	Lachnospiraceae	Roseburia	Roseburia sp. OM02-15	0.000258765	0.000115879	0	0	0.000164991	0.000423225	0.000572453	0	0.000275704	0	0	0.000135184	0.000258563	0.000110226	0	0	0.000459448	0.00020074	0.000432103	0.000200906	0.000143407	0	0.000288847	0.000175975	0	0	0.000176948	0.000113007	0	0	0.0001476	0.000110332	0	0	0.00032855	0.000621605	0.00023535	0.000375175	0.000176213	0.000363666	0.000857707	0.000807592	0.000365728	0.000182679	0	0	0.00050274	0	0	0.00013717	0.000285761	0.000215677	0.000213856	0.000489358	0.000235662	0.000168207	0.000142782	0.000135356	0.000313912	0.000279958	0.000252739	0.000221269	0.000136749	0	0.00015994	0.000104562	0.000639808	0	0.000836065	0.00018717	0.000343233	0.000221148	0.000119183	0	0.000157205	0.000209849	0	0.000247165	0.000185711	0.000117813	0.000419875	0.000249427	0.000374757	0.000463782	0.000281778	0.00037553	0.000333503	0.000236637	0.000177267	0.000532284	0.0004682	0.000335088	0.000104081	0	0.000245681	0.000263259	0.000120845	0.00012688	0	0	0.000177333	0	0.000364977	0.000481487	0.000267959	0.000192261	0.00013088	0.000101264	0.000365129	0.000314324	0.000393721	0.000230398	0.000254559	0.000254886	0.000773356	0.00213381	0.000374322	0.000246067	0.000113483	0.000237815	0.000289257	0	0.000326444	0.000212174
2292295	Bacteria	NA	Firmicutes	Clostridia	Clostridiales	Clostridiaceae	Butyricicoccus	Butyricicoccus sp. AM29-23AC	0.000170205	0	0.000177454	0.000219368	0.000333726	0.000333254	0.000132434	0	0.000237715	0	0.00014617	0.000311429	0.000128786	0.00010849	0	0	0.000410898	0.000149664	0.000436567	0.000202778	0.000319154	0.000245766	0	0	0.000189275	0	0.000126774	0.000112333	0	0	0.000210225	0.000183419	0.000114242	0	0.00014696	0.000103032	0.000106702	0.000279113	0.0002151	0.000219106	0.000578273	0.000562254	0.000269233	0.000241954	0	0	0	0	0	0	0.000419815	0.000138958	0.000168878	0.00043065	0.000540151	0.000257607	0.00038232	0.000335828	0.000405922	0.000209938	0.000110177	0.000199316	0.000102179	0	0.000235976	0	0	0	0.000524694	0	0.000137536	0	0	0	0.00030545	0.000332166	0	0.000176803	0.000206682	0	0.00021328	0	0.000260272	0.000355249	0.000504434	0.000425978	0.000222315	0.000206069	0.000338445	0.000572777	0.000522496	0.000325942	0	0.000121094	0.000606589	0.000535631	0.000107247	0	0	0	0.000346306	0	0.000243054	0.000174107	0.000484559	0.000414614	0.000187816	0.000205205	0.000487692	0.000343488	0.00020213	0	0.000168752	0.000322861	0.000412365	0.000630346	0.000506438	0.000273632	0	0	0.000190394	0	0.00031379	0.000381913
106588	Bacteria	NA	Firmicutes	Clostridia	Clostridiales	Ruminococcaceae	Pseudoflavonifractor	Pseudoflavonifractor capillosus	0	0	0	0	0	0	0	0	0	0	0	0	0	0	0	0	0	0	0	0	0	0	0	0	0	0	0	0.000111935	0	0	0.00012575	0	0	0	0.000105354	0.000131995	0	0	0	0	0	0	0	0	0	0	0	0.000476712	0	0	0	0	0	0	0	0	0	0	0.000208028	0	0	0	0	0	0.000102948	0	0	0	0	0	0.000229925	0	0	0	0	0	0	0.000186436	0	0	0.000183836	0	0	0	0	0	0	0	0	0.000102532	0.00023756	0	0	0	0.000205331	0.000209246	0	0	0	0	0.000331642	0	0	0	0	0	0.000119491	0	0	0	0	0	0	0	0.000193174	0.000247378	0.000127462	0.000142571	0	0	0	0	0.000112512	0
1305	Bacteria	NA	Firmicutes	Bacilli	Lactobacillales	Streptococcaceae	Streptococcus	Streptococcus sanguinis	0	0	0	0.0002884	0.00119335	0.000429823	0.000338807	0	0	0.000221542	0	0.000895394	0.000773266	0.000302121	0	0	0	0	0	0	0.000102111	0	0	0	0.0002254	0	0.000100267	0.000111261	0	0	0.000887366	0.00169861	0	0	0	0	0	0.0011575	0	0.000218434	0.000124523	0	0.000414467	0.000388806	0	0	0	0	0.000510089	0	0.00152011	0	0	0	0.0011721	0.000197533	0.000118461	0	0	0.000415823	0	0.000128114	0	0	0.000403213	0	0.000131894	0	0.000250598	0.000134434	0	0	0	0.000228117	0.000116844	0	0.000509078	0	0	0.000144354	0	0	0	0.000392072	0	0.000273865	0.000121455	0.000448656	0	0	0.000536315	0.000529757	0.000748799	0	0	0	0.0008438	0.000528985	0	0	0	0	0.000176023	0.000291821	0	0	0	0.000386026	0	0	0	0	0	0	0	0	0	0	0	0	0	0	0	0
184870	Bacteria	NA	Actinobacteria	Actinobacteria	Actinomycetales	Actinomycetaceae	Varibaculum	Varibaculum cambriense	0.000511307	0	0	0	0	0	0	0	0	0	0	0	0	0	0	0	0	0	0	0	0	0	0	0	0	0	0	0.000110332	0	0	0	0	0	0	0	0	0	0	0	0	0	0	0	0	0	0	0	0	0	0	0	0	0	0	0	0	0.000103402	0	0	0	0	0	0	0	0	0	0	0	0	0	0	0	0.000158847	0	0	0	0	0	0	0	0	0	0	0	0	0	0	0	0.000333579	0	0	0	0	0	0.00197947	0.00038949	0	0	0	0	0	0	0	0	0	0	0	0	0	0	0	0	0	0	0	0	0	0	0	0	0	0	0	0
2292304	Bacteria	NA	Firmicutes	Clostridia	Clostridiales	Clostridiaceae	Clostridium	Clostridium sp. AM33-3	0.000206022	0	0	0	0.00013528	0.00053594	0.000126312	0	0	0	0	0	0.000144543	0	0.000105017	0	0.000450434	0.000226634	0.00028603	0.000111184	0	0	0.000172416	0.000131642	0	0	0	0.000110117	0	0	0.000207478	0.00016398	0	0	0	0.000147686	0	0	0.000200856	0.000199502	0.000910654	0.000949337	0.000335109	0.000403397	0	0	0	0	0	0	0.000652058	0.000115586	0	0.000507224	0	0	0.000175776	0.000175882	0.000657144	0.000572829	0	0.000116755	0	0	0	0	0.000189437	0	0.000825433	0.000226288	0.0009126	0	0	0	0	0.000184508	0	0	0	0	0.000430187	0.000290761	0.000168	0.000188498	0.000132949	0.000190488	0.000257757	0.000150893	0	0.000199852	0.000269645	0	0	0	0.000138926	0.000127945	0	0	0	0	0.000193312	0.000213023	0.000548763	0.000607764	0.000379454	0.000272318	0.000139314	0.000146071	0.000172702	0.000160383	0.000416574	0	0.000189833	0.000208048	0.000148031	0.00016312	0.000232328	0.000102824	0	0	0.000201332	0	0.000167071	0.00032563
103216	Viruses	NA	Uroviricota	Caudoviricetes	Caudovirales	Myoviridae	Peduovirus	Escherichia virus Wphi	0	0	0	0	0	0	0	0	0	0	0	0	0	0	0	0	0	0	0	0	0	0	0	0	0	0	0	0.000110005	0	0	0	0	0	0	0	0	0	0	0	0	0	0	0	0	0	0	0	0	0	0	0	0	0	0	0	0	0	0	0	0	0	0	0	0	0	0	0	0	0	0	0	0	0	0	0	0	0	0	0	0	0	0	0	0	0	0	0	0	0	0	0	0	0	0	0	0	0	0	0	0	0	0	0	0	0	0	0	0	0	0	0	0	0	0	0	0	0	0	0	0	0	0	0	0
2293105	Bacteria	NA	Firmicutes	Clostridia	Clostridiales	Eubacteriaceae	Eubacterium	Eubacterium sp. AF17-7	0.00026	0.000256127	0.000167099	0.000296298	0.000362826	0.000102672	0.00019509	0	0.000256624	0	0	0.000171296	0.00069019	0.000280559	0	0	0.00042128	0.000237805	0.000682901	0.000215526	0	0	0	0	0	0	0.000476326	0.000109525	0.000103488	0.000158208	0.00029926	0.000145473	0	0.000107811	0.000182111	0.000100663	0	0	0.000498578	0.00040496	0.000544248	0.000531409	0.00105986	0.000915797	0	0	0	0	0	0.000133711	0.000494194	0.0004365	0	0.000299924	0.000202639	0.000105937	0.00027214	0.000202658	0.000829637	0.000500024	0.000212674	0.000370643	0	0	0.000343866	0	0.000163606	0	0.000527435	0.000329863	0.000975917	0.000508434	0	0	0.000315863	0.000369867	0	0	0.00021244	0.000179595	0.000299475	0	0.000236014	0.000409144	0.000215765	0.000547982	0.000472227	0.000377869	0.000526864	0.00111151	0.000686313	0.000268855	0.000205049	0.000113426	0	0	0.000100605	0.000120149	0	0	0.000600352	0.000561289	0.00064326	0.000404808	0.000551328	0.000549275	0.000207509	0.000164569	0.000555327	0.000391455	0.000230732	0	0.000299164	0.000386001	0.00063356	0.000525156	0.000478316	0.000363933	0	0	0.000330135	0	0.00040579	0.000175851
160404	Bacteria	NA	Firmicutes	Clostridia	Clostridiales	Lachnospiraceae	Anaerotignum	Anaerotignum lactatifermentans	0	0	0	0	0	0	0	0	0	0	0	0	0	0	0.000101075	0	0.00011552	0	0	0	0	0	0	0	0.000137724	0	0	0.000109086	0	0	0.000271787	0.000146755	0	0	0	0	0	0	0.000130895	0.000161888	0	0	0	0	0	0	0	0.000615273	0	0	0.00011554	0	0.000149721	0	0.000179924	0	0.000376044	0	0	0	0	0	0	0	0	0	0	0	0	0	0	0	0	0	0.000118648	0	0	0	0	0	0.000209271	0	0	0.000120279	0.00108123	0	0.000501742	0.00038746	0.00010248	0.000312046	0.000221478	0	0	0	0	0	0	0	0	0	0.000916196	0	0.000109723	0.00014837	0.000125772	0.000323164	0.000130169	0.000196051	0	0.00016965	0	0	0.000149682	0.000114231	0.000115882	0.000100857	0.00015432	0	0	0	0	0	0.000139662	0.000226923
78346	Bacteria	NA	Actinobacteria	Actinobacteria	Bifidobacteriales	Bifidobacteriaceae	Bifidobacterium	Bifidobacterium ruminantium	0	0	0.0243068	0.0042182	0.000580542	0.00023041	0.0072427	0.0269405	0.0033402	0.000116025	0.000286014	0.000432873	0.000460337	0.00547023	0.000324495	0.000315344	0.00132878	0.000736087	0.000797796	0.000702321	0.0253636	0.0343937	0.00901229	0.000205808	0.000166853	0	0.00931936	0.000107463	0.000667031	0.000495012	0.00901956	0.00665801	0.000404213	0.000212307	0.00143896	0.000458478	0.0134157	0.00717438	0.00449461	0.00536592	0	0	0.00349324	0.00172263	0.000572641	0.000187708	0	0	0.0390594	0.0114848	0.00340551	0.00634856	0.00207871	0.00286497	0.0107982	0.0296799	0.000631342	0.000794096	0.000249688	0.00136423	0.0124637	0.0110673	0.000447106	0.000564818	0.00501503	0.00195377	0.0020406	0.000163289	0.00337186	0.00230225	0	0.00013555	0.0161413	0.000131063	0.0178794	0.00525267	0.00182975	0.00579508	0.00561241	0.0229427	0.0165001	0.0303114	0.0058661	0	0.000344767	0	0.00270185	0.000458929	0.000569835	0	0	0.000122839	0.00304971	0.000972507	0.000227316	0.000172826	0.00249672	0.00137034	0.00222076	0.000589937	0.00383541	0.000159752	0.00169693	0.00111928	0.00843086	0.00510898	0.000355318	0.000207812	0.00111473	0.000901177	0.00117451	0.00013686	0.00155019	0.000705943	0.00359079	0.00127233	0	0.000147227	0.0133578	0.00209673	0.00212892	0.00032411	0.0105299	0.00137879
1472417	Bacteria	NA	Bacteroidetes	Bacteroidia	Bacteroidales	Odoribacteraceae	Butyricimonas	Butyricimonas paravirosa	0	0	0	0	0	0	0	0	0	0	0	0	0	0	0	0	0	0	0	0	0	0	0	0	0	0	0	0.000106043	0	0	0.000168418	0	0	0	0	0.000702049	0	0	0	0	0	0	0	0	0	0	0	0	0	0	0	0	0	0	0	0	0	0	0	0	0	0	0	0	0.000252164	0.000229588	0	0	0	0	0	0	0	0	0	0.000254681	0.000204984	0	0	0	0	0	0	0	0	0	0	0	0	0	0	0.000106912	0	0	0	0	0	0	0	0	0	0	0	0	0	0	0	0	0	0	0	0	0	0	0	0	0	0	0	0	0	0	0	0
2292886	Bacteria	NA	Firmicutes	NA	NA	NA	NA	Firmicutes bacterium AF19-2LB	0.000175154	0	0.000150925	0.000432739	0	0	0.000135791	0	0.000153171	0	0.000111923	0	0.000187058	0	0	0	0.00150472	0.000556404	0.000183737	0.000113428	0.000319255	0.000268388	0	0	0	0	0.000141693	0.000105594	0	0	0	0	0	0	0	0	0	0	0.000156419	0	0.000138075	0.000121686	0.000124791	0.000124245	0	0	0	0	0	0	0.000582504	0.000216753	0	0	0.000141057	0	0	0.000131395	0.000429118	0.000207283	0	0.000177393	0	0	0.00013845	0	0	0	0	0	0.000609038	0	0	0	0.000107673	0.00021721	0	0.000116176	0.000132984	0.000102892	0.000105818	0	0	0.000115875	0.000284269	0.000419481	0.000209427	0.00018425	0.000105213	0.000154268	0.000146644	0	0	0	0.000109132	0.000103204	0	0	0	0	0.000378896	0	0.000133172	0.00016704	0.000139999	0.000210529	0.000411021	0.000315623	0.000170874	0.000340232	0.000101852	0	0.000146989	0.00018333	0.000261759	0.000814027	0.000365075	0.000146936	0	0	0	0	0.000153957	0.000184669
1465756	Bacteria	NA	Firmicutes	Tissierellia	Tissierellales	Peptoniphilaceae	Peptoniphilus	Peptoniphilus grossensis	0.000107554	0	0	0	0	0	0	0	0	0	0	0	0	0	0	0	0	0	0	0	0	0	0	0	0	0	0	0.000105247	0	0	0	0	0	0	0	0	0	0	0	0	0	0	0	0	0	0	0	0	0	0	0	0	0	0	0	0	0	0	0	0	0	0	0	0	0	0	0	0	0	0	0	0	0	0	0	0	0	0	0	0	0	0	0	0	0	0	0	0	0	0	0	0	0	0	0	0	0	0	0	0	0	0	0	0	0	0	0	0	0	0	0	0	0	0	0	0	0	0	0	0	0	0	0	0
1841856	Bacteria	NA	Bacteroidetes	Bacteroidia	Bacteroidales	Bacteroidaceae	Bacteroides	Bacteroides mediterraneensis	0	0	0	0	0	0	0	0	0	0	0	0	0	0	0	0	0	0.000121171	0	0	0	0	0	0	0	0	0	0.000105043	0	0	0	0	0	0.000155121	0	0.000198665	0	0	0	0	0	0	0	0	0	0	0	0	0	0	0	0	0	0	0	0	0	0	0	0	0	0	0	0	0	0	0	0	0	0	0	0	0	0	0	0	0	0	0	0	0	0	0	0	0	0	0	0	0	0	0	0	0	0	0	0.000142241	0	0	0	0	0	0	0	0	0	0	0	0	0	0	0	0	0	0	0	0	0	0	0	0	0	0	0	0
2137581	Bacteria	NA	Actinobacteria	Coriobacteriia	Eggerthellales	Eggerthellaceae	Ellagibacter	Ellagibacter isourolithinifaciens	0	0	0.00404801	0.00363172	0.000325638	0.000366949	0	0	0	0	0	0	0	0	0	0	0	0	0.000378144	0.000152005	0	0	0.000670464	0	0	0	0.000387536	0.000104124	0	0	0	0	0	0	0	0	0	0	0	0	0	0	0.00011838	0	0	0	0	0	0	0	0	0	0	0	0.00055277	0	0	0	0	0	0.000101665	0.000325019	0	0	0.000188677	0	0.000179151	0	0	0.000145332	0	0	0	0	0	0	0	0.000167867	0	0	0.00417517	0.00245201	0	0	0	0	0	0	0.000251954	0	0	0	0.000294464	0.000370037	0.000124109	0.000114693	0	0	0	0	0.000188073	0.000289169	0.000164804	0	0	0	0	0	0.000102908	0.000128515	0	0	0	0.000162524	0.000121593	0	0.000101245	0.000209381	0.000553973	0	0	0	0	0
76860	Bacteria	NA	Firmicutes	Bacilli	Lactobacillales	Streptococcaceae	Streptococcus	Streptococcus constellatus	0	0	0.000173278	0	0	0	0	0	0	0	0	0	0	0	0	0	0	0	0	0	0	0	0	0	0	0	0	0.000103827	0	0	0	0	0	0	0	0	0	0	0	0	0	0	0	0	0	0	0	0	0	0	0	0	0	0	0	0	0	0	0	0	0	0	0	0	0	0	0	0	0	0	0	0	0	0.00023092	0	0	0.00017458	0	0	0	0	0	0	0	0	0	0	0	0	0	0	0	0	0	0	0	0	0	0	0	0	0	0	0	0	0	0	0	0	0	0	0	0	0	0	0	0	0	0	0	0	0	0	0
2093857	Bacteria	NA	Firmicutes	Clostridia	Clostridiales	Oscillospiraceae	Dysosmobacter	Dysosmobacter welbionis	0	0	0.000166888	0.000303645	0	0.000107976	0	0	0	0	0.000159125	0.000330609	0	0.000136827	0.000120403	0	0.000137258	0	0.000150036	0	0.000116714	0	0	0	0	0	0	0.00010346	0	0	0.000165892	0	0	0	0	0	0	0	0.000106634	0.000116863	0.000238739	0.000170907	0	0.000100607	0	0	0	0	0	0.000220688	0.00041816	0	0	0.00019395	0.00017517	0	0.000289956	0.000694221	0.000256715	0	0	0	0	0	0.000131484	0	0	0	0	0	0	0	0	0	0	0.000143542	0	0.0012749	0	0	0	0	0	0.000174134	0.000473688	0.000365688	0.000120862	0.000151334	0.00021465	0.000250947	0	0	0	0.00010645	0	0	0	0.000279187	0	0	0.00029576	0	0	0	0.000161871	0.000327372	0.000201789	0.000178956	0.000181219	0.000225172	0	0	0	0.000124935	0.000193995	0.000278841	0.00022262	0.000134784	0	0.000302567	0.000108299	0	0.000226356	0
2594882	Bacteria	NA	Firmicutes	Clostridia	Clostridiales	Ruminococcaceae	Ruminococcus	Ruminococcus sp. SW178	0	0	0	0	0	0	0	0	0	0	0	0	0	0	0.000109864	0	0	0	0	0	0	0	0	0	0	0	0	0.000103286	0	0	0	0	0	0	0	0	0	0	0	0	0	0	0	0	0	0	0	0	0	0	0	0	0	0	0	0	0	0	0.000209793	0.000234337	0	0	0	0	0	0	0	0	0	0	0	0	0	0	0	0	0	0	0	0	0	0	0	0	0	0	0	0	0	0	0	0	0	0	0	0	0	0	0	0	0	0	0	0	0	0	0	0	0	0	0	0	0	0	0	0	0	0.0001454	0	0	0	0	0	0
33040	Bacteria	NA	Firmicutes	Bacilli	Lactobacillales	Streptococcaceae	Streptococcus	Streptococcus milleri	0	0	0.000245485	0	0	0	0	0	0	0	0	0	0	0	0	0.000129132	0	0	0	0	0	0	0	0	0	0	0	0.000103143	0	0	0	0	0	0	0	0	0	0	0	0	0	0	0	0	0	0	0	0	0	0	0	0	0	0	0	0	0	0	0	0	0	0	0	0	0	0	0	0	0	0	0	0	0	0.000316953	0	0	0	0	0	0	0	0	0	0	0	0	0	0	0	0	0	0	0	0	0	0	0	0	0	0	0	0	0	0	0	0	0	0	0	0	0	0	0	0	0	0	0	0	0	0	0	0	0	0
290052	Bacteria	NA	Firmicutes	Clostridia	Clostridiales	Ruminococcaceae	Acetivibrio	Acetivibrio ethanolgignens	0	0	0	0	0	0.000104955	0.000362303	0	0	0	0	0	0	0	0	0	0.00017413	0.000125657	0	0	0	0	0	0	0	0	0	0.000103	0	0	0	0	0	0	0	0	0	0	0	0.000180118	0	0	0	0	0	0	0	0	0	0	0	0	0	0	0	0	0	0	0.000145819	0.000100705	0.000110057	0.000326134	0	0	0	0	0	0	0	0.000138017	0	0	0	0.000134278	0	0	0	0	0	0	0.000206776	0.000120056	0	0	0	0	0	0	0	0	0	0	0	0	0	0	0	0	0	0	0	0.000125285	0	0.000119892	0.000285577	0.000237325	0	0	0	0	0	0	0.000192816	0.000222384	0	0	0.000162173	0	0	0	0	0	0	0
1852371	Bacteria	NA	Actinobacteria	Coriobacteriia	Eggerthellales	Eggerthellaceae	Raoultibacter	Raoultibacter massiliensis	0	0	0	0	0	0	0	0	0	0	0	0	0	0	0	0	0	0	0	0	0	0	0	0	0	0	0	0.000102163	0	0	0	0	0	0	0	0	0	0	0	0	0	0	0	0	0	0	0	0	0	0	0	0	0	0	0	0	0	0	0	0	0	0	0	0	0.000138641	0	0	0	0	0	0	0	0	0	0	0	0	0	0	0	0.000242262	0.000131855	0	0	0	0	0	0	0	0	0	0	0	0	0	0	0	0	0	0	0	0	0	0.000209862	0	0	0	0	0	0	0	0	0	0	0	0	0	0	0	0	0	0	0	0
39484	Bacteria	NA	Firmicutes	Clostridia	Clostridiales	Ruminococcaceae	Agathobaculum	Agathobaculum desmolans	0.000221462	0	0	0	0	0.00011713	0	0	0	0	0.000110616	0.000387617	0	0	0	0	0	0	0.000120159	0.000117131	0	0	0	0	0	0	0	0.000102061	0	0	0	0	0	0	0	0	0	0	0.000250461	0.000229093	0.000218951	0.000324718	0.000102024	0.000133672	0	0	0	0	0	0	0.000107306	0.000206202	0	0	0	0	0	0	0.000127375	0	0	0	0	0	0	0	0	0	0.000439007	0	0	0	0	0	0	0	0	0.000272369	0	0	0	0	0	0	0.000195365	0	0.000185146	0.00013748	0	0.000176765	0	0	0	0	0	0.000104929	0	0	0	0	0.000107536	0	0.000153586	0	0.000262902	0.000150794	0	0	0	0.000100183	0.000116606	0.00012556	0	0	0.000116964	0	0.000191098	0.00011341	0	0	0	0	0	0
100884	Bacteria	NA	Firmicutes	Erysipelotrichia	Erysipelotrichales	Erysipelotrichaceae	Coprobacillus	Coprobacillus cateniformis	0	0	0.000272576	0.00160269	0	0.000252678	0	0.000122907	0	0	0	0	0	0	0	0.000217496	0.000378147	0.000298476	0.000167923	0.000170539	0.000143276	0	0	0.000846745	0.00023626	0	0	0	0	0	0.000333489	0	0	0	0	0	0	0	0.000277658	0	0.000201288	0.000520634	0.000109666	0.000198111	0	0	0.000659439	0	0.000140689	0.000782063	0	0.000150353	0.00672198	0.00085339	0.000118481	0	0.000163425	0	0	0.000136107	0	0.000241685	0	0	0	0.000402573	0	0	0	0.000372493	0.000405337	0.000245701	0.000273708	0.000100189	0	0	0	0	0.000301751	0	0.000121592	0	0.000193851	0.000167152	0.000251725	0	0.00010279	0	0.000184175	0.000249857	0.000186319	0.000104585	0.000105703	0	0	0	0	0.000376546	0	0	0	0	0	0.000473166	0	0.000118697	0.000127655	0.000100362	0.000155929	0	0	0.000318437	0	0	0.000135137	0.00010862	0.000200957	0.000127519	0	0.000158587	0.000164562	0.00183433	0.000133665	0.000156482
100886	Bacteria	NA	Firmicutes	Erysipelotrichia	Erysipelotrichales	Erysipelotrichaceae	Catenibacterium	Catenibacterium mitsuokai	0	0	0	0.000128413	0	0	0	0	0	0	0	0	0	0	0	0	0	0	0	0	0	0	0	0	0	0	0	0	0	0	0	0	0	0	0	0	0	0	0	0	0	0	0	0	0	0	0	0	0	0	0	0	0	0	0	0	0	0	0	0	0	0	0	0	0	0	0	0	0	0	0	0	0	0	0	0	0	0	0	0	0	0	0	0	0	0	0	0	0	0	0	0	0	0	0	0	0	0	0	0	0	0	0	0	0	0	0	0	0	0	0	0	0	0	0	0	0	0	0	0	0	0	0	0
102148	Bacteria	NA	Firmicutes	Erysipelotrichia	Erysipelotrichales	Erysipelotrichaceae	Solobacterium	Solobacterium moorei	0	0	0	0	0	0	0	0	0	0	0	0	0	0	0.000504089	0	0	0	0	0	0	0	0.00011615	0	0	0	0	0	0	0	0.000118463	0	0	0	0	0	0	0	0	0	0	0	0	0	0	0	0	0	0	0	0.000157303	0	0	0	0	0	0	0	0	0	0	0	0	0	0.000107368	0	0	0	0	0	0	0	0	0	0	0	0	0	0	0	0	0	0	0	0	0	0	0	0	0	0	0	0	0	0	0	0	0	0	0	0	0	0	0	0	0	0	0	0	0	0.000107883	0	0	0	0	0	0	0	0	0	0	0	0	0
102684	Bacteria	NA	Firmicutes	Bacilli	Lactobacillales	Streptococcaceae	Streptococcus	Streptococcus infantarius	0.000126878	0	0	0	0.000213572	0.00041685	0.000548585	0	0	0.00019002	0.000583333	0.000467329	0	0	0	0	0	0.000179914	0	0	0.000971085	0.000435198	0.000254067	0	0.000460619	0	0	0	0	0	0.000106255	0.000144411	0	0.0001948	0.00010821	0	0	0	0	0	0	0	0	0	0	0	0	0	0	0	0.00032292	0	0.000148765	0	0.000161831	0	0	0	0	0	0.000197735	0.000286405	0.00201119	0	0.000176328	0	0	0	0.00012273	0.000310304	0	0	0.000900351	0	0.000140207	0	0	0.000925528	0.000701384	0.000136216	0.000937881	0.000402805	0	0	0	0.000158054	0	0	0	0.000313347	0	0.000400339	0	0	0	0	0	0	0	0.000140667	0	0	0	0.000194193	0	0	0	0.000109866	0.000114127	0	0	0.000551936	0	0	0.000348047	0.00100585	0.000343573	0	0.000138944	0	0.0001815	0.000468847	0	0
1034346	Bacteria	NA	Firmicutes	Erysipelotrichia	Erysipelotrichales	Erysipelotrichaceae	Dielma	Dielma fastidiosa	0	0	0	0	0	0	0	0	0	0	0	0	0	0	0	0	0	0	0	0	0	0	0	0	0	0	0	0	0	0	0	0	0	0	0	0	0	0	0	0	0	0	0	0	0	0	0	0	0	0	0	0	0	0	0	0	0	0	0	0	0	0	0	0	0	0.000159047	0	0	0	0	0	0	0	0	0	0	0	0	0	0	0	0	0	0	0	0	0	0	0	0	0	0	0	0	0	0	0	0	0	0	0	0	0	0	0	0	0	0	0	0	0	0	0	0	0	0	0	0	0	0	0	0	0	0
103621	Bacteria	NA	Actinobacteria	Actinobacteria	Actinomycetales	Actinomycetaceae	Actinomyces	Actinomyces urogenitalis	0	0	0	0	0	0	0	0	0	0	0	0	0	0	0	0	0	0	0	0	0	0	0	0	0	0	0	0	0	0	0	0	0	0.000191101	0	0	0	0	0	0	0	0	0	0	0	0	0	0	0	0	0	0	0	0	0	0	0	0	0	0	0	0	0	0	0	0	0	0	0	0	0	0	0	0	0	0	0	0	0	0	0	0	0	0	0	0	0	0	0	0	0	0	0	0	0	0	0	0	0	0	0	0	0	0	0	0	0	0	0	0	0	0	0	0	0	0	0	0	0	0	0	0	0	0
1042156	Bacteria	NA	Firmicutes	Clostridia	Clostridiales	Clostridiaceae	Clostridium	Clostridium sp. SY8519	0.000175214	0.00033285	0	0	0	0	0	0	0	0	0	0	0	0	0	0	0	0	0	0	0	0	0	0	0	0	0	0	0	0	0	0	0	0	0	0	0	0	0	0	0	0	0.000131552	0	0	0	0	0	0	0	0.000159569	0	0	0	0	0	0	0	0	0	0	0	0	0	0	0	0	0	0	0	0	0	0	0.000582656	0	0	0	0	0.000150991	0	0.000132115	0	0	0	0	0	0	0	0	0	0.000509718	0.00052758	0	0	0	0	0	0	0	0	0	0	0	0	0	0	0	0	0.000250571	0	0	0	0	0	0	0	0	0	0	0	0	0	0	0
10678	Viruses	NA	Uroviricota	Caudoviricetes	Caudovirales	Myoviridae	Punavirus	Escherichia virus P1	0	0	0	0	0	0	0	0	0	0	0	0	0	0	0	0	0	0	0	0	0	0	0	0	0	0	0	0	0	0	0	0	0	0.000117406	0	0	0	0	0	0	0	0	0	0	0	0	0	0	0	0	0	0	0	0	0	0	0	0	0	0	0	0	0	0	0	0	0	0	0	0	0	0	0	0	0	0	0	0	0	0	0	0	0	0	0	0	0	0	0	0	0	0	0	0	0	0	0	0	0	0	0	0	0	0	0	0	0	0	0	0	0	0	0	0	0	0	0	0	0	0	0	0	0	0
10680	Viruses	NA	Uroviricota	Caudoviricetes	Caudovirales	NA	NA	Enterobacteria phage P4	0	0	0	0	0	0	0	0.000435077	0	0	0	0	0	0	0	0	0	0	0	0	0	0	0	0	0	0	0	0	0	0	0	0	0	0	0	0	0	0	0	0	0	0	0	0	0	0	0	0	0	0	0	0	0	0	0	0	0	0	0	0	0	0	0	0	0	0	0	0	0	0	0	0	0	0	0	0	0	0	0	0	0	0	0	0	0	0	0	0	0	0	0	0	0	0	0	0	0	0	0	0	0	0	0	0	0	0	0	0	0	0	0	0	0	0	0	0	0	0	0	0	0	0	0	0
1078090	Bacteria	NA	Firmicutes	Clostridia	Clostridiales	Lachnospiraceae	Coprococcus	Coprococcus sp. HPP0074	0.00827151	0.000694059	0	0	0.00010574	0	0	0	0	0	0	0	0	0	0.000138324	0	0	0	0.000161197	0.000109333	0	0	0.000918545	0.000188053	0.000114011	0	0	0	0	0	0.000130731	0.000126746	0	0	0	0.000202761	0	0.000205127	0	0	0.000295585	0.000478227	0.000102715	0	0.000386986	0	0.00125799	0.000184418	0.000115228	0.000262517	0.00011566	0.000223073	0.000366587	0.000232644	0	0	0.000108365	0	0	0.000108549	0.00012677	0.000257171	0.00102012	0.000284894	0	0	0.000136822	0	0.000288328	0.000119933	0.000313539	0.000658047	0	0.00256961	0.000103975	0.000112371	0	0	0.000111984	0	0	0	0	0	0.00059619	0.000591338	0.000143536	0.000126786	0	0.000169542	0	0	0	0	0.00233083	0.00317384	0.000116947	0	0	0	0	0	0	0	0.000104723	0	0	0	0.000163913	0.000146277	0.00279991	0.000701319	0	0	0.000138243	0	0.000222991	0.000162941	0	0	0	0	0	0
1080349	Eukaryota	Fungi	Ascomycota	Saccharomycetes	Saccharomycetales	Saccharomycetaceae	Saccharomyces	Saccharomyces eubayanus	0	0	0	0	0	0	0	0	0	0	0	0	0	0	0	0	0	0	0	0	0	0	0	0	0	0	0	0	0	0	0	0	0	0	0	0	0	0	0	0	0	0	0	0	0	0	0	0	0	0	0	0	0	0	0	0	0	0	0	0	0	0	0	0	0	0	0	0	0	0	0	0	0	0	0	0	0.000445689	0	0	0	0	0	0	0	0	0	0	0	0	0	0	0	0	0	0	0	0	0	0	0	0	0	0	0	0	0	0	0	0	0	0	0	0	0	0	0	0	0	0	0	0	0	0	0
1095727	Bacteria	NA	Firmicutes	Bacilli	Lactobacillales	Streptococcaceae	Streptococcus	Streptococcus sp. SK643	0.000110636	0	0	0	0	0	0	0	0	0	0	0	0	0	0	0	0	0	0	0	0.000175457	0	0	0	0	0	0	0	0	0	0	0	0	0	0	0	0	0	0	0	0	0	0	0	0	0	0.000385259	0	0	0	0	0	0	0	0	0	0	0	0	0	0	0	0	0	0	0	0	0	0	0	0	0	0	0	0	0	0	0	0	0	0	0	0	0	0	0	0	0	0	0	0	0	0	0	0	0	0	0	0	0	0	0	0	0	0	0	0	0	0	0	0.000233808	0	0	0	0	0	0	0	0	0	0	0	0	0
1099853	Bacteria	NA	Bacteroidetes	Bacteroidia	Bacteroidales	Barnesiellaceae	Coprobacter	Coprobacter fastidiosus	0	0	0	0	0	0	0	0	0	0	0	0	0	0	0	0	0	0	0	0	0	0	0	0	0	0	0	0	0	0	0	0	0	0	0	0	0	0	0	0	0	0	0	0	0	0	0	0	0	0	0	0	0	0	0	0	0	0	0	0.000114705	0	0	0	0	0	0	0	0	0	0	0	0	0	0	0	0	0.000619598	0	0	0	0	0	0	0	0	0	0	0	0	0	0	0	0	0	0	0.00012985	0	0	0	0	0	0	0	0	0	0	0	0	0	0	0	0	0	0	0.000156677	0.000283585	0	0	0	0	0	0	0	0
1110546	Bacteria	NA	Firmicutes	Negativicutes	Veillonellales	Veillonellaceae	Veillonella	Veillonella tobetsuensis	0	0	0	0	0	0	0	0	0	0	0	0	0	0	0	0	0	0	0	0	0	0	0	0	0	0	0	0	0	0	0	0	0	0.000136253	0	0	0	0	0	0	0	0	0	0	0.00241149	0.000306027	0	0	0	0	0	0	0.00273474	0.000527861	0	0	0	0	0	0	0	0	0.000115846	0	0	0	0	0	0	0	0	0	0	0	0	0	0	0	0	0	0	0	0	0	0	0	0	0	0	0	0	0	0	0	0	0	0	0	0	0	0	0	0	0	0	0	0	0	0	0	0	0	0	0	0	0	0	0	0	0	0	0	0	0
1111135	Bacteria	NA	Actinobacteria	Coriobacteriia	Coriobacteriales	Coriobacteriaceae	NA	Coriobacteriaceae bacterium BV3Ac1	0	0	0.000159127	0	0	0	0	0	0	0	0	0	0	0	0	0	0.000154251	0	0	0	0	0	0	0	0	0	0	0	0	0	0	0	0	0	0	0	0	0	0	0	0	0	0	0	0	0	0	0	0	0	0.000199377	0.000352998	0	0	0	0	0	0	0	0	0	0.0002994	0	0	0	0	0.000335645	0	0	0	0	0	0	0	0	0	0	0	0	0	0	0	0	0	0	0	0	0	0	0	0	0	0	0	0	0	0	0	0	0	0	0	0	0	0	0	0	0	0	0.000121903	0	0	0	0	0	0	0	0	0	0	0	0	0	0
1115758	Bacteria	NA	Firmicutes	Clostridia	Clostridiales	Peptostreptococcaceae	Romboutsia	Romboutsia ilealis	0	0	0	0	0	0	0	0	0	0	0	0.0012856	0	0	0	0	0	0	0	0	0	0	0	0	0	0	0	0	0	0	0	0	0	0	0	0	0	0	0	0	0	0	0	0	0	0	0	0	0	0	0	0	0	0	0	0	0	0	0	0.000188848	0	0	0	0	0	0	0	0.000100205	0	0	0	0	0	0	0	0	0	0	0	0	0	0	0	0	0	0	0	0	0	0	0	0	0	0	0	0	0	0	0	0	0	0	0	0	0	0	0	0	0	0	0	0	0	0	0	0	0	0	0	0	0	0	0	0
1124654	Viruses	NA	Uroviricota	Caudoviricetes	Caudovirales	Podoviridae	Uetakevirus	Escherichia phage TL-2011b	0	0	0	0	0	0	0	0	0	0	0	0	0	0.000194183	0	0	0	0	0	0	0	0	0	0	0	0	0	0	0	0	0	0	0	0	0	0	0	0	0	0	0	0	0	0	0	0	0	0	0	0	0	0	0	0	0	0	0	0	0	0	0	0	0	0	0	0	0	0	0	0	0	0	0	0	0	0	0	0	0	0	0	0	0	0	0	0	0	0	0	0	0	0	0	0	0	0	0	0	0	0	0	0	0	0	0	0	0	0	0	0	0	0	0	0	0	0	0	0	0	0	0	0	0	0
113107	Bacteria	NA	Firmicutes	Bacilli	Lactobacillales	Streptococcaceae	Streptococcus	Streptococcus australis	0.000106801	0	0	0.000197045	0.000490419	0.000608443	0.00134141	0	0.000400417	0.000109823	0	0.00025969	0.000217141	0.000302572	0	0	0.000235312	0	0	0	0.000245508	0.000351758	0.000379632	0.00028542	0.000316459	0	0	0	0	0	0.00160094	0.00730441	0	0	0.000289199	0.000927317	0	0.000850132	0	0	0.000175334	0.00013979	0.000433047	0.000173332	0	0	0.00029291	0.000112249	0.000478402	0.000542506	0.000248561	0	0.000257284	0.000513156	0.000385415	0	0.000437821	0	0	0.000431402	0.000372551	0.000425636	0	0	0.00012105	0	0.000282929	0.000164122	0.000241464	0.000401606	0	0	0	0.000448509	0.000287419	0.000194744	0.000496632	0	0	0.000152984	0.000140413	0	0	0.000761745	0.000133953	0	0	0.000427077	0.000114213	0.000249507	0.000672264	0	0.000373058	0	0.00012053	0.000248964	0.000144133	0	0	0	0.000138651	0.000288367	0	0	0	0	0	0	0.000113635	0	0	0.000459501	0	0	0	0.000105049	0	0	0	0	0	0.000130814	0	0.000258877
1131336	Bacteria	NA	Verrucomicrobia	Verrucomicrobiae	Verrucomicrobiales	Akkermansiaceae	Akkermansia	Akkermansia sp. KLE1605	0	0	0	0	0	0	0	0	0	0	0	0	0.000177922	0	0	0	0.000783407	0	0	0	0	0	0	0	0	0	0	0	0	0	0	0	0	0.000519111	0	0.00265525	0	0	0	0	0	0	0	0	0	0	0	0	0	0	0.000909114	0	0	0	0	0	0.00100147	0.000528548	0	0	0	0	0	0	0.00310528	0	0	0	0	0.000510048	0	0	0	0	0	0	0	0	0	0	0	0	0	0	0	0	0	0	0	0	0	0	0	0	0	0	0	0.000269929	0	0	0	0	0	0	0.00372059	0.0182826	0	0	0	0	0	0	0	0	0	0	0.000231024	0.000550224	0	0	0	0	0	0
114416	Viruses	NA	Uroviricota	Caudoviricetes	Caudovirales	Siphoviridae	NA	Lactococcus phage ul36	0	0	0	0	0	0	0	0	0	0	0	0	0	0	0	0	0	0	0	0	0	0.0012338	0	0	0	0	0	0	0	0	0	0	0	0	0	0	0	0	0	0	0	0	0	0	0	0	0	0	0	0	0	0	0	0.00016971	0	0	0	0	0	0	0	0	0	0	0	0	0	0	0	0	0	0	0	0	0	0	0	0.00049845	0	0	0	0	0	0	0	0	0	0	0	0	0	0	0	0	0	0	0	0	0	0	0	0	0	0	0	0	0	0	0.000184473	0	0	0	0	0	0	0	0	0.000178404	0	0	0	0	0	0
114652	Bacteria	NA	Firmicutes	Bacilli	Lactobacillales	Streptococcaceae	Streptococcus	Streptococcus orisratti	0	0	0	0	0	0	0	0	0	0	0	0	0	0	0	0	0	0	0	0	0	0	0	0	0	0	0	0	0	0	0	0	0	0	0	0	0	0	0	0	0	0	0	0	0	0	0	0	0	0	0	0	0	0	0	0	0	0	0	0	0	0	0	0	0	0	0	0	0	0	0	0	0	0	0	0	0	0	0	0	0	0	0	0	0	0	0	0	0	0	0	0	0	0	0	0	0	0	0	0	0	0	0	0	0	0	0	0	0	0	0	0.000158727	0	0	0	0	0	0	0	0	0	0	0	0
1155073	Bacteria	NA	Firmicutes	Bacilli	Lactobacillales	Enterococcaceae	Enterococcus	Enterococcus diestrammenae	0	0.000225234	0	0	0	0	0	0	0	0	0	0	0	0	0	0	0	0	0	0	0	0	0	0	0	0	0	0	0	0	0	0	0	0	0	0	0	0	0	0	0	0	0	0	0	0	0	0	0	0	0	0	0	0	0	0	0	0	0	0	0	0	0	0	0	0	0	0	0	0	0	0	0	0	0	0	0	0	0	0	0	0	0	0	0	0	0	0	0	0	0	0	0	0	0	0	0	0	0	0	0	0	0	0	0	0	0	0	0	0	0	0	0	0	0	0	0	0	0	0	0	0	0	0
1156431	Bacteria	NA	Firmicutes	Bacilli	Lactobacillales	Streptococcaceae	Streptococcus	Streptococcus sp. I-G2	0	0	0	0	0.0001737	0.000222732	0.000473345	0	0.000124993	0	0	0	0	0.000114713	0	0	0	0	0	0	0.000110945	0.000138738	0.000139862	0.000119896	0.000123731	0	0	0	0	0	0.000477581	0.00236508	0	0	0	0.000300653	0	0.000338052	0	0	0	0	0.000153988	0	0	0	0.00010009	0	0.000176295	0.000182739	0.000121798	0	0	0.000154303	0.000149453	0	0.000210153	0	0	0.000132546	0.000137188	0.000103288	0	0	0	0	0	0	0.000170231	0.000140887	0	0	0	0.000153609	0	0	0.000170696	0	0	0	0	0	0	0.000238953	0	0	0	0.000143008	0	0	0.000224091	0	0.00014061	0	0	0	0	0	0	0	0	0	0	0	0	0	0	0	0	0	0	0.000190779	0	0	0	0	0	0	0	0	0	0	0	0
1156433	Bacteria	NA	Firmicutes	Bacilli	Lactobacillales	Streptococcaceae	Streptococcus	Streptococcus sp. I-P16	0	0	0	0	0.000218036	0.000205586	0.000447303	0	0	0	0	0	0	0	0	0	0	0	0	0	0	0.000117393	0.000169889	0.000119333	0	0	0	0	0	0	0.000457294	0.00246759	0	0	0	0.000310913	0	0.000295655	0	0	0	0	0.000135799	0	0	0	0	0	0.000154763	0.000167056	0.000106945	0	0	0.000128317	0.000123105	0	0.000187827	0	0	0.000120377	0.000113967	0	0	0	0	0	0	0	0.000175977	0.000124037	0	0	0	0.000138518	0	0	0.000148976	0	0	0	0	0	0	0.000246777	0	0	0	0.000149448	0	0	0.000196373	0	0.000124593	0	0	0	0	0	0	0	0	0	0	0	0	0	0	0	0	0	0	0.000133287	0	0	0	0	0	0	0	0	0	0	0	0
1161942	Bacteria	NA	Firmicutes	Clostridia	Clostridiales	Ruminococcaceae	Ruminococcus	Ruminococcus champanellensis	0	0	0	0	0	0	0	0	0	0	0	0	0	0	0	0	0	0	0	0	0	0	0	0	0	0	0	0	0	0	0.000103549	0	0	0	0	0	0	0	0	0	0	0	0	0	0	0	0	0	0	0	0	0	0	0	0.000123405	0	0	0	0	0	0	0	0	0	0	0	0	0	0	0	0	0	0	0	0	0	0	0	0	0	0	0	0	0	0	0	0	0	0	0	0	0	0	0	0	0	0	0	0	0	0	0	0	0	0	0	0	0	0	0.000115782	0	0	0	0	0	0	0	0	0	0	0	0	0	0
1163671	Bacteria	NA	Firmicutes	Clostridia	Clostridiales	Clostridiaceae	Clostridium	Clostridium sp. 12(A)	0	0	0	0	0	0	0	0	0	0	0	0	0	0	0	0	0	0	0	0	0	0	0	0	0	0	0	0	0	0	0	0	0	0.000124673	0	0	0	0	0	0	0	0	0	0	0	0	0	0	0	0	0	0	0	0	0	0	0	0	0	0	0	0	0	0	0	0	0	0	0	0	0	0	0	0.000832264	0	0	0	0	0	0	0	0	0	0	0	0	0	0	0	0	0	0	0	0	0	0	0	0	0	0	0	0	0	0	0	0	0	0	0	0	0	0	0	0	0	0	0	0	0	0	0	0	0	0
1177632	Viruses	NA	Uroviricota	Caudoviricetes	Caudovirales	Siphoviridae	Nickievirus	Salmonella phage SSU5	0	0	0	0	0	0	0	0	0	0	0	0	0	0	0	0	0	0	0	0	0	0	0	0	0	0	0	0	0	0	0	0	0	0	0	0	0	0	0	0	0	0	0	0	0	0	0	0.000341545	0	0	0	0	0	0	0	0	0	0	0	0	0	0	0	0	0	0	0	0	0	0	0	0	0	0	0	0	0	0	0	0	0	0	0	0	0	0	0	0	0	0	0	0	0	0	0	0	0	0	0	0	0	0	0	0	0	0	0	0	0	0	0	0	0	0	0	0	0	0	0	0	0	0	0	0
1202668	Bacteria	NA	Firmicutes	Bacilli	Lactobacillales	Lactobacillaceae	Lactobacillus	Lactobacillus oryzae	0	0	0	0	0	0	0	0	0	0	0	0	0	0	0	0	0	0	0	0	0	0	0	0	0	0	0	0	0	0	0	0	0	0	0	0	0	0	0	0	0	0	0	0	0	0	0	0	0	0	0	0	0	0	0	0	0	0	0	0	0	0	0	0	0	0	0	0	0	0	0	0	0	0	0	0	0	0	0	0	0	0	0	0	0	0	0	0	0	0	0	0	0	0	0	0	0	0	0.000127583	0	0	0	0	0	0	0	0	0	0	0	0	0	0	0	0	0	0	0	0	0	0	0	0	0
1211417	Viruses	NA	Uroviricota	Caudoviricetes	Caudovirales	Podoviridae	NA	uncultured crAssphage	0	0	0	0	0	0	0	0	0	0	0	0	0	0	0.000393038	0	0.00165625	0.000405655	0	0	0	0.00155758	0	0	0	0	0	0	0	0	0	0	0	0	0	0	0	0	0	0	0	0	0	0	0	0	0	0	0.000231247	0.00283922	0.000102612	0.00219165	0	0	0	0	0	0	0	0	0	0	0	0	0	0	0.000147299	0	0.00230602	0.00139944	0	0	0	0	0	0	0	0	0	0	0	0	0	0.000297041	0	0	0	0	0	0	0	0	0.000105823	0.00239345	0	0	0.0229893	0.000453412	0	0	0	0	0	0	0	0	0	0	0.00370487	0.000425618	0	0	0.00017717	0.000602336	0	0	0.00315586	0.00265928	0	0	0	0	0	0
1219626	Bacteria	NA	Firmicutes	Clostridia	Clostridiales	Peptostreptococcaceae	Peptostreptococcus	Peptostreptococcus sp. MV1	0	0	0	0	0	0	0	0	0	0	0	0	0	0	0	0	0	0	0	0	0	0	0	0	0	0	0	0	0	0	0	0	0	0	0	0	0	0	0	0	0	0	0	0	0	0	0	0	0	0	0	0	0	0	0	0	0	0	0	0	0	0	0	0	0	0	0	0	0	0	0	0	0	0	0	0	0	0	0	0	0	0	0	0	0	0	0	0	0	0	0	0	0	0	0	0	0	0	0	0	0	0	0	0	0	0.000109107	0	0	0	0	0	0	0	0	0	0	0	0	0	0	0	0	0	0
1229621	Bacteria	NA	Firmicutes	Clostridia	Clostridiales	Lachnospiraceae	Anaerostipes	Anaerostipes rhamnosivorans	0	0	0	0	0	0.000311703	0	0	0	0	0	0	0	0	0	0	0	0	0	0	0	0	0	0	0	0	0	0	0	0	0	0	0	0.00146585	0	0	0	0	0	0.000105602	0	0	0	0	0	0	0.00407328	0	0	0	0	0	0.000102328	0	0	0	0	0.000349608	0	0	0	0	0	0	0	0	0	0	0	0	0	0	0	0	0	0	0	0	0	0	0	0	0	0	0.00014448	0	0	0	0	0	0	0	0	0	0	0	0	0	0	0	0	0	0	0	0	0	0	0	0	0	0	0	0	0	0	0	0	0	0	0	0	0	0	0
1229751	Viruses	NA	Uroviricota	Caudoviricetes	Caudovirales	Siphoviridae	NA	Lactococcus phage BM13	0	0	0	0	0	0	0	0	0	0	0	0	0	0	0	0	0	0	0	0	0	0.00697974	0	0	0	0	0	0	0	0	0	0	0	0	0	0	0	0	0	0	0	0	0	0	0	0	0	0	0	0	0	0	0	0	0	0	0	0	0	0	0	0	0	0	0	0	0	0	0	0	0	0	0	0	0	0	0	0	0	0	0	0	0	0	0	0	0	0	0	0	0	0	0	0	0	0	0	0	0	0	0	0	0	0	0	0	0	0	0	0	0	0	0	0	0	0	0	0.000103908	0	0	0	0	0	0
1230730	Bacteria	NA	Firmicutes	Tissierellia	NA	NA	NA	Tissierellia bacterium S5-A11	0	0	0	0	0	0	0	0	0	0	0	0	0	0	0	0	0	0	0	0	0	0	0	0	0	0	0	0	0	0	0	0	0	0	0	0	0	0	0	0	0	0	0	0	0	0	0	0	0	0	0	0	0	0	0	0	0	0	0	0	0	0	0	0	0	0	0	0	0	0	0	0	0	0	0	0	0	0	0	0	0	0	0	0	0	0	0	0	0	0	0	0	0	0	0.000123527	0	0	0	0	0	0	0	0	0	0	0	0	0	0	0	0	0	0	0	0	0	0	0	0	0	0	0	0	0
1230734	Bacteria	NA	Firmicutes	Clostridia	Clostridiales	Clostridiales Family XIII. Incertae Sedis	NA	Clostridiales bacterium S5-A14a	0	0	0	0	0	0	0	0	0	0	0	0	0	0	0	0	0	0	0	0	0	0	0	0	0	0	0	0	0	0	0.000579586	0	0	0	0	0	0	0	0	0	0	0	0	0	0	0	0	0	0	0	0	0	0	0	0	0	0	0	0	0	0	0	0	0	0	0	0	0	0	0	0	0	0	0	0	0	0	0	0	0	0	0	0	0	0	0	0	0	0	0	0	0	0	0	0	0	0	0.000216455	0	0	0	0	0	0	0	0	0	0	0	0	0	0	0	0	0	0	0	0	0	0	0	0	0	0
1232438	Bacteria	NA	Firmicutes	Clostridia	Clostridiales	NA	NA	Clostridiales bacterium VE202-01	0.00500916	0.0014702	0	0.000103908	0.000488316	0.000132336	0.000835198	0.000157032	0	0	0	0	0.000455378	0	0	0	0.000137449	0	0.000925201	0.000119827	0	0	0.00130864	0	0	0	0	0	0	0	0.000120648	0	0	0.000772579	0	0	0	0	0.000320642	0.000107086	0.000252814	0.000252989	0.000259347	0.00014502	0	0	0	0	0	0.000118914	0.000648217	0	0	0	0	0	0.00020883	0.000374709	0.000115296	0.000129197	0	0.000112206	0	0	0	0	0.00379548	0	0.000227282	0.000196984	0.000106418	0.000198507	0	0.000419382	0	0	0	0	0	0	0.000124548	0	0	0	0	0	0	0	0.000610332	0.000110394	0	0	0.00103421	0.000126916	0	0	0.000317113	0.000231712	0	0	0.000147493	0	0.000369455	0.000242013	0	0	0	0	0.00189624	0.00031741	0	0	0.000530119	0.00157395	0.00104689	0.00036017	0.0017234	0.00134525	0	0	0	0	0.00168485	0
1232442	Bacteria	NA	Firmicutes	Clostridia	Clostridiales	NA	NA	Clostridiales bacterium VE202-06	0	0	0	0.00015403	0	0	0	0	0	0	0.000659692	0.000398477	0	0	0.00341758	0.00218101	0.000100134	0	0	0	0	0	0	0	0	0	0.00010415	0	0	0	0.00035569	0.000643542	0	0	0	0	0	0	0	0	0.000127012	0.000185866	0	0	0	0	0	0	0	0	0.000216096	0.00225718	0	0	0	0	0.000247027	0.000249091	0	0.000101912	0	0	0	0	0	0	0	0	0.000201468	0.00104319	0	0.00050621	0	0.000378079	0	0	0	0	0	0	0	0	0	0	0	0.000629025	0	0	0	0.000133951	0.000111915	0.000398142	0	0.000155972	0	0	0	0	0	0	0	0	0	0	0	0	0.000286282	0	0	0	0	0.00897435	0.000133766	0.000141297	0.000132212	0	0.000120281	0	0	0	0	0	0	0
1232446	Bacteria	NA	Firmicutes	Clostridia	Clostridiales	NA	NA	Clostridiales bacterium VE202-18	0.00345033	0.00100508	0.000500294	0.00322202	0.00179345	0.00121989	0.000146362	0	0.00359376	0.00105591	0.000291123	0	0.00106507	0.000124159	0.000610776	0.00261941	0.00328986	0.00286386	0.000140308	0.000484441	0.000237586	0.000290588	0.00134228	0.0104692	0.00773465	0.00449818	0	0	0	0.000406754	0.00944622	0.00852619	0.000290523	0.0042537	0.00173657	0.00268908	0.000134603	0	0	0.00010838	0.00130499	0.00081746	0	0.000281084	0.00326646	0.00376371	0.0568005	0.0314984	0.00153029	0.00491214	0.000117466	0.00360038	0.0178874	0.000772249	0.000540561	0.000231168	0.000175616	0.0043152	0	0.000829755	0.00138917	0.000238271	0.00118596	0.00110614	0	0	0.00141959	0.0181154	0	0.00150045	0.00588094	0.00381924	0	0	0.000306873	0.0022799	0.000129992	0.00222673	0.000242484	0.000356721	0.000503765	0.000363484	0	0.000153491	0.000762336	0.000248656	0.000382789	0.000238744	0	0	0	0.000688942	0	0.00112275	0.00235897	0.00351788	0.00130642	0.000379495	0.000161343	0.000292426	0.000112515	0	0.00296319	0.00608386	0.000136096	0.000112124	0.00156001	0.00105878	0	0	0.000696674	0.0426011	0	0	0	0	0	0	0.000163384	0.000690848	0	0.00339578	0	0
1232459	Bacteria	NA	Firmicutes	Clostridia	Clostridiales	Oscillospiraceae	NA	Oscillospiraceae bacterium VE202-24	0	0	0	0.000102216	0	0	0	0	0	0	0	0	0	0	0.000140395	0	0	0	0	0	0	0	0	0	0	0	0	0	0	0	0.000144864	0	0	0	0	0	0	0	0	0	0.00012276	0	0	0	0	0	0	0	0	0.000165951	0.000109653	0	0	0	0	0	0.000111493	0.000349638	0	0	0	0	0.000123808	0	0	0	0	0	0	0	0	0	0	0	0	0	0	0.000658218	0	0	0	0	0	0	0.000452243	0	0	0	0	0.000184767	0	0	0	0	0.000120239	0.000108477	0	0.000196363	0	0	0.000252751	0	0	0.000173876	0	0	0	0	0	0	0	0	0.000103475	0	0	0	0	0	0.000154687	0.000194597	0.000112175	0	0	0
1234680	Bacteria	NA	Firmicutes	Bacilli	Lactobacillales	Streptococcaceae	Streptococcus	Streptococcus rubneri	0	0	0	0	0.00035637	0.000299286	0.00119597	0	0.000155873	0	0	0.000127707	0.000162164	0.000134397	0	0	0.000105209	0	0	0	0.000147463	0.000154433	0.000262719	0.000128005	0.000179605	0	0	0	0	0	0.000926967	0.0025115	0	0	0.000215769	0.000339986	0	0.000419677	0	0	0	0	0.000216328	0	0	0	0.000396458	0	0.000214747	0.000206423	0.000126953	0	0	0.000188149	0.000178943	0	0.000233302	0	0	0.000177704	0.000464571	0.000166024	0	0	0	0	0.000262506	0	0.000133068	0.000193251	0	0	0	0.000169925	0.000147593	0	0.00029296	0	0	0	0	0	0	0.00030981	0	0	0	0.000402117	0	0.000135072	0.000294008	0	0.000183756	0	0	0.000107675	0.000112441	0	0	0	0	0.000119809	0	0	0	0	0	0	0	0	0	0.000205159	0.000141194	0.000134255	0	0	0	0	0	0	0	0	0.000126547	0.000103577
1235790	Bacteria	NA	Firmicutes	Clostridia	Clostridiales	Eubacteriaceae	Eubacterium	Eubacterium sp. 14-2	0	0	0	0	0	0	0	0	0	0	0	0	0	0	0	0	0	0	0	0	0	0	0	0	0	0	0	0	0	0	0	0	0	0	0	0	0	0	0	0	0.000295142	0.000165272	0	0	0	0	0	0	0	0	0	0	0	0	0	0	0	0	0	0	0	0	0	0	0	0	0	0.000211837	0.000125602	0	0	0	0	0	0	0	0	0	0	0	0	0	0	0	0	0	0.000193795	0.000130377	0	0	0	0	0	0	0	0	0	0	0	0	0	0	0	0.000109453	0	0	0	0	0	0	0	0	0	0	0	0	0	0	0	0	0	0	0	0
1235792	Bacteria	NA	Firmicutes	Clostridia	Clostridiales	Lachnospiraceae	NA	Lachnospiraceae bacterium M18-1	0	0	0	0	0	0	0	0	0	0	0	0	0	0	0	0	0	0	0	0	0	0	0	0	0	0	0	0	0	0	0	0	0	0	0	0	0	0	0	0	0	0	0	0	0	0	0	0	0	0	0	0	0	0	0	0	0	0	0	0	0	0	0	0	0	0	0	0	0	0	0	0.000115013	0	0	0	0	0	0	0	0	0	0	0	0	0	0	0	0	0	0	0	0	0	0	0	0	0	0	0	0	0	0	0	0	0	0	0	0	0	0	0	0	0	0	0	0	0	0	0	0	0	0	0	0
1235798	Bacteria	NA	Firmicutes	Clostridia	Clostridiales	Lachnospiraceae	Dorea	Dorea sp. 5-2	0.000112091	0	0	0	0	0	0	0	0	0	0	0	0	0	0	0	0	0	0	0	0	0	0	0	0	0	0	0	0	0	0	0	0	0	0	0	0	0	0	0	0.000111254	0.000106002	0	0	0	0	0	0	0	0	0.000133453	0	0	0.000130726	0	0	0	0	0.000161757	0.000182632	0	0.000106221	0	0	0	0	0	0	0	0	0.00025668	0.000379096	0	0	0	0	0	0	0	0	0	0.000103421	0	0	0	0	0.000113629	0	0	0	0	0	0	0	0	0	0	0	0	0	0	0	0.00012001	0.000157002	0.000208735	0.000101552	0	0	0	0	0	0	0	0	0	0	0	0	0	0	0	0	0	0
1235835	Bacteria	NA	Firmicutes	Clostridia	Clostridiales	Ruminococcaceae	Anaerotruncus	Anaerotruncus sp. G3(2012)	0	0	0	0	0	0	0	0	0	0	0	0	0	0	0	0	0	0	0	0	0	0	0	0	0.000333275	0	0	0	0	0	0	0	0	0	0	0	0	0	0	0	0	0	0	0	0	0	0	0	0	0	0	0	0	0	0	0	0	0	0	0	0	0	0	0	0	0	0	0	0	0	0	0	0	0	0	0	0	0	0	0	0	0	0	0	0	0	0	0	0	0.000115746	0	0	0	0	0	0	0	0	0	0	0	0	0	0	0	0	0	0	0	0	0	0	0	0	0	0	0	0	0	0	0	0	0	0.000103607
12390	Viruses	NA	Uroviricota	Caudoviricetes	Caudovirales	Siphoviridae	NA	Lactococcus phage phiLC3	0	0	0	0	0	0	0	0	0	0	0	0	0	0	0	0	0	0	0	0	0	0.000115996	0	0	0	0	0	0	0	0	0	0	0	0	0	0	0	0	0	0	0	0	0	0	0	0	0	0	0	0	0	0	0	0	0	0	0	0	0	0	0	0.000118643	0	0	0	0	0	0	0	0	0	0	0	0	0	0	0	0	0	0	0	0	0	0	0	0	0	0	0	0	0	0	0	0	0	0	0	0	0	0	0	0	0	0	0	0	0	0	0.000110812	0	0	0	0	0	0	0	0	0	0	0	0	0	0	0
1244	Bacteria	NA	Firmicutes	Bacilli	Lactobacillales	Leuconostocaceae	Leuconostoc	Leuconostoc gelidum	0	0	0	0	0	0	0	0	0	0	0	0	0	0	0	0	0	0	0	0	0	0	0	0	0	0	0	0	0	0	0	0	0	0	0	0	0	0	0	0	0	0	0	0	0	0	0	0	0	0	0	0.000687336	0	0	0	0	0	0	0	0	0	0	0	0	0	0	0	0	0	0	0	0	0	0	0	0	0	0	0	0	0	0	0	0	0	0	0	0	0	0	0	0	0	0	0	0	0	0	0	0	0	0	0	0	0	0	0	0	0	0	0	0	0	0	0	0	0	0	0	0	0	0	0	0
1245	Bacteria	NA	Firmicutes	Bacilli	Lactobacillales	Leuconostocaceae	Leuconostoc	Leuconostoc mesenteroides	0	0	0	0	0	0	0	0	0	0	0	0	0	0	0	0.000482686	0	0	0	0	0	0.000175798	0	0	0.00107619	0.000141333	0	0	0	0	0	0	0	0.000308165	0	0	0	0	0	0	0	0	0	0	0	0	0	0	0	0	0	0	0	0	0	0	0	0	0.00111686	0	0.000549643	0.00142182	0	0	0.000104011	0.00540428	0	0	0	0	0	0.000922301	0	0.000949533	0	0	0	0	0	0	0	0	0	0	0	0	0	0	0.000628984	0	0	0	0	0	0	0.000360379	0	0	0.000147531	0	0	0	0	0	0	0	0	0.00325024	0	0	0	0	0	0	0.000158631	0	0	0.000142551	0	0	0	0	0	0
1246	Bacteria	NA	Firmicutes	Bacilli	Lactobacillales	Leuconostocaceae	Leuconostoc	Leuconostoc lactis	0	0	0	0	0	0	0	0	0	0.000180696	0	0	0	0	0	0	0	0	0	0.000205917	0	0.000114407	0	0	0	0	0	0	0	0	0	0	0	0	0	0	0	0	0	0	0	0	0	0	0	0	0	0	0	0	0	0	0	0	0	0	0	0	0	0	0	0	0	0	0	0	0	0	0	0	0	0	0	0	0	0	0	0.000102493	0	0	0	0	0	0	0	0	0	0	0	0	0	0	0	0	0	0	0	0	0	0	0	0	0	0	0	0	0	0	0	0	0	0	0	0	0	0	0	0	0	0	0	0	0	0
1249	Bacteria	NA	Firmicutes	Bacilli	Lactobacillales	Leuconostocaceae	Weissella	Weissella paramesenteroides	0	0	0	0	0	0	0	0	0	0	0	0	0	0	0	0	0	0	0	0	0	0	0	0	0	0	0	0	0.0010757	0	0	0	0	0	0	0	0	0	0	0	0	0	0	0	0	0	0	0	0	0	0	0	0	0	0	0	0	0	0	0	0	0	0	0	0	0	0	0	0	0	0	0	0	0	0	0	0	0	0	0	0	0	0	0	0	0	0	0	0	0	0	0	0	0	0	0	0	0	0	0	0	0	0	0	0	0	0	0	0	0	0	0	0	0	0	0	0	0	0	0	0	0	0	0
1252	Bacteria	NA	Firmicutes	Bacilli	Lactobacillales	Leuconostocaceae	Leuconostoc	Leuconostoc carnosum	0	0	0	0	0	0	0	0	0	0	0	0	0	0	0	0	0	0	0	0	0	0	0	0	0	0	0	0	0	0	0	0	0	0	0	0	0	0	0	0	0	0	0	0	0	0	0	0	0	0	0	0	0	0	0	0	0	0	0	0	0	0	0	0	0	0.000219105	0	0	0	0	0	0	0	0	0	0	0	0	0	0	0	0	0	0	0	0	0	0	0	0	0	0	0	0	0	0	0	0	0	0	0	0	0	0	0	0	0	0	0	0	0	0	0	0	0	0	0	0	0	0	0	0	0	0
1255	Bacteria	NA	Firmicutes	Bacilli	Lactobacillales	Lactobacillaceae	Pediococcus	Pediococcus pentosaceus	0	0	0	0	0	0	0.000145931	0	0	0	0	0	0	0	0	0	0	0	0	0	0	0	0	0	0	0	0	0	0	0	0	0	0	0	0	0	0	0	0	0	0	0	0	0	0	0	0	0	0	0	0	0	0	0	0	0	0	0	0	0	0	0	0	0	0	0	0	0	0	0	0	0	0	0	0	0	0	0	0	0	0	0	0	0	0	0	0	0	0	0	0	0	0	0	0	0	0	0	0	0	0	0	0	0	0	0	0	0	0	0	0	0	0	0	0	0	0	0	0	0	0	0	0	0
1258	Bacteria	NA	Firmicutes	Tissierellia	Tissierellales	Peptoniphilaceae	Peptoniphilus	Peptoniphilus asaccharolyticus	0	0	0	0.000163059	0	0	0	0	0	0	0	0	0	0	0	0	0	0	0	0	0	0	0	0	0	0	0	0	0	0	0	0	0	0	0	0	0	0	0	0	0	0	0	0.000104029	0	0	0	0	0	0	0	0	0	0	0	0	0	0	0	0	0	0	0	0	0	0	0	0	0	0	0	0	0	0	0	0	0	0	0	0	0	0	0	0	0	0	0	0	0	0	0	0	0	0	0	0	0	0	0	0	0	0	0	0	0	0	0	0	0	0	0	0	0	0	0	0	0	0	0	0	0	0	0	0
1259973	Bacteria	NA	Proteobacteria	Gammaproteobacteria	Enterobacterales	Enterobacteriaceae	Raoultella	Raoultella electrica	0	0	0	0	0	0	0	0	0	0	0	0	0	0	0	0	0	0	0	0	0	0	0	0	0	0	0	0	0	0	0	0	0	0.000334077	0	0	0	0	0	0	0	0	0	0	0	0	0	0.00052963	0	0	0	0	0	0	0	0	0	0	0	0	0	0	0	0	0	0	0	0	0	0	0	0	0	0	0	0	0	0	0	0	0	0	0	0	0	0	0	0	0	0	0	0	0	0	0	0	0	0	0	0.000364417	0	0	0	0	0	0	0	0	0	0	0	0	0	0	0	0	0	0	0	0	0	0	0	0
1260	Bacteria	NA	Firmicutes	Tissierellia	Tissierellales	Peptoniphilaceae	Finegoldia	Finegoldia magna	0	0	0	0	0	0	0	0	0	0	0	0	0	0	0	0	0	0	0	0	0	0	0.000153347	0	0	0	0	0	0	0	0	0	0	0	0	0	0	0	0	0	0	0	0	0	0	0	0.00015496	0	0	0	0	0	0	0	0	0	0	0	0	0	0	0	0	0	0	0	0	0	0	0	0	0	0	0	0	0	0.000842569	0	0	0	0	0.000312305	0	0	0	0	0	0	0.000766464	0	0	0	0	0	0	0	0	0	0	0	0	0	0	0	0	0	0	0	0	0	0	0	0	0	0	0	0	0	0	0	0	0.000283333	0	0
1261634	Bacteria	NA	Firmicutes	Clostridia	Clostridiales	Lachnospiraceae	Roseburia	Roseburia sp. 499	0	0	0	0	0.000141086	0	0.000209939	0	0.000154788	0	0	0	0	0	0	0	0.000102174	0.000118471	0.000124273	0	0	0	0	0	0	0	0	0	0	0	0	0	0	0	0	0	0	0	0.000145581	0	0	0.000108512	0.000567453	0.000423552	0	0	0	0	0	0	0	0	0	0	0	0	0	0	0.000356344	0.000166027	0	0	0	0	0	0	0	0	0	0.000143947	0.000289211	0	0	0.000126492	0	0	0	0	0	0	0	0	0	0.000110027	0	0.000132229	0.000141727	0.000158858	0	0.000118437	0	0	0	0	0	0	0	0	0	0	0	0.000447337	0.000177465	0.000114994	0	0.000248247	0	0	0.000166987	0	0	0	0	0	0.000142741	0.000118389	0	0	0	0	0	0	0.000163918	0.000122485
1261635	Bacteria	NA	Firmicutes	Clostridia	Clostridiales	Lachnospiraceae	Roseburia	Roseburia sp. 831b	0	0	0	0	0	0	0.000149599	0	0.000146965	0	0	0	0	0	0	0	0.000153367	0.000209171	0	0	0	0	0	0	0	0	0.000102826	0	0	0	0	0	0	0	0	0	0	0	0	0	0.000375766	0.000319174	0	0	0	0	0	0	0	0	0	0	0	0.000560572	0	0	0	0	0.000130934	0	0	0	0	0	0	0	0	0	0	0	0	0.000108571	0	0	0	0.000149742	0	0	0	0	0	0	0.000102522	0	0.000107908	0.000247938	0	0	0	0	0	0	0	0	0	0	0	0	0	0	0	0.000179057	0	0	0	0.000122846	0	0	0	0	0	0	0	0	0	0	0.000152425	0	0	0	0	0	0	0
1261636	Bacteria	NA	Firmicutes	Clostridia	Clostridiales	Lachnospiraceae	Anaerostipes	Anaerostipes sp. 494a	0	0	0	0	0.000161518	0	0.000133937	0	0.000292364	0	0	0	0	0	0	0	0	0	0	0	0	0	0	0	0	0	0	0	0	0	0	0.000199282	0.000397196	0	0	0	0	0	0.000103368	0	0.000128704	0.000130748	0.000252066	0.000142599	0	0	0	0	0	0	0.000127184	0	0.000364282	0.00020465	0.000143619	0	0	0	0	0	0.000117195	0	0	0	0	0	0.000508716	0	0	0	0	0	0	0	0	0	0	0	0	0	0	0	0.000204552	0.000302909	0	0	0	0	0	0	0	0	0	0	0	0	0	0	0	0	0	0	0	0	0	0.000106672	0	0	0	0	0	0	0	0	0	0	0	0	0	0	0	0	0	0
1261637	Bacteria	NA	Firmicutes	Clostridia	Clostridiales	Lachnospiraceae	Anaerostipes	Anaerostipes sp. 992a	0	0	0	0	0	0	0.000154358	0	0	0	0	0	0	0	0	0	0	0	0	0	0	0	0	0	0	0	0	0	0.000154389	0.000209044	0	0	0	0	0	0	0	0	0	0	0	0	0	0	0	0	0	0	0	0.000104357	0	0	0	0	0	0	0	0	0	0	0.000143384	0.00025914	0.000511963	0	0	0	0	0	0	0	0	0.000972595	0	0	0.000109577	0	0	0.000190607	0	0	0	0	0	0	0.000138162	0.00042032	0	0	0	0	0	0	0	0	0	0	0	0	0	0	0	0	0	0	0	0	0	0	0	0	0.000368931	0	0	0	0	0	0	0	0	0	0	0	0	0
1261640	Bacteria	NA	Firmicutes	Clostridia	Clostridiales	Eubacteriaceae	Eubacterium	Eubacterium sp. 68-3-10	0	0	0	0	0	0	0	0	0	0	0	0	0	0	0	0	0	0	0	0	0	0	0	0	0	0	0	0	0	0	0	0	0	0	0	0	0	0	0	0	0	0	0	0	0	0	0	0	0	0	0	0	0	0	0	0	0	0	0	0	0	0	0.000100778	0	0	0	0	0	0	0	0	0	0	0	0	0	0	0	0	0	0	0	0	0	0	0	0	0	0	0	0	0	0	0	0	0	0	0	0	0	0	0	0	0	0	0	0	0	0	0	0.000106834	0	0	0	0	0	0	0	0	0	0	0	0	0
1280	Bacteria	NA	Firmicutes	Bacilli	Bacillales	Staphylococcaceae	Staphylococcus	Staphylococcus aureus	0.000166832	0.000156463	0	0	0	0	0	0	0	0	0	0	0	0	0	0	0	0	0	0	0	0	0.00150205	0.000203185	0	0	0	0	0	0	0.0001257	0	0	0	0	0	0	0	0	0	0	0	0	0	0	0	0	0	0	0	0.000128458	0	0	0	0	0	0.000151053	0	0	0	0	0	0	0	0	0	0	0	0	0	0	0	0	0	0	0	0	0	0	0	0	0	0	0	0	0	0	0	0	0	0	0	0	0	0	0	0.000359194	0	0	0	0	0	0	0	0	0	0	0	0	0	0	0	0	0	0	0	0	0	0	0	0	0	0	0
1287640	Bacteria	NA	Firmicutes	Tissierellia	Tissierellales	Peptoniphilaceae	Anaerococcus	Anaerococcus obesiensis	0	0	0	0	0	0	0	0	0	0	0	0	0	0	0	0	0	0	0	0	0	0	0.000143882	0	0.000147874	0	0	0	0	0	0.000148893	0	0	0	0	0	0	0	0	0	0.000100261	0	0	0	0.000110907	0	0	0	0	0	0	0	0	0	0	0	0	0	0	0	0	0	0	0.000129969	0	0	0	0	0	0	0	0	0	0	0	0	0	0	0	0	0	0	0	0	0	0	0	0	0	0	0	0	0	0	0.000194684	0	0	0	0	0	0	0	0	0	0	0	0	0	0	0	0	0	0	0	0	0	0	0	0	0	0	0	0	0
1288120	Bacteria	NA	Firmicutes	Tissierellia	Tissierellales	Peptoniphilaceae	Anaerococcus	Anaerococcus senegalensis	0	0	0	0	0	0	0	0	0	0	0	0	0	0	0	0	0	0	0	0	0	0	0	0	0	0	0	0	0	0	0	0	0	0	0	0	0	0	0	0	0	0	0	0	0	0	0	0	0	0	0	0	0	0	0	0	0	0	0	0	0	0	0	0	0	0	0	0	0	0	0	0	0	0	0	0	0.000189904	0	0	0	0	0	0	0	0	0	0	0	0	0	0	0	0	0	0	0	0	0	0	0	0	0	0	0	0	0	0	0	0	0	0	0	0	0	0	0	0	0	0	0	0	0	0	0
1296540	Bacteria	NA	Firmicutes	Bacilli	Lactobacillales	Lactobacillaceae	Lactobacillus	Lactobacillus nenjiangensis	0	0	0	0	0	0	0	0	0	0	0.000177722	0	0	0	0	0	0	0	0	0	0.000377917	0	0.00086631	0	0	0	0	0	0	0	0	0	0	0	0	0	0	0	0	0	0	0	0	0	0	0	0	0	0	0	0	0	0	0	0	0	0	0	0	0	0	0	0	0	0	0	0	0	0	0	0	0	0	0	0	0	0	0	0	0	0	0	0	0	0	0	0	0	0.000139513	0	0	0	0	0	0	0	0	0	0	0	0	0	0	0	0	0	0	0	0	0	0	0	0	0	0	0	0	0	0	0	0	0	0	0
1297617	Bacteria	NA	Firmicutes	Clostridia	Clostridiales	NA	Intestinimonas	Intestinimonas butyriciproducens	0	0	0	0	0	0	0.000132515	0.000159844	0	0	0.000167282	0	0	0	0	0	0	0	0	0	0	0	0	0	0	0	0	0	0	0	0.000273731	0.000101669	0	0	0	0	0	0	0	0	0	0	0	0	0.000428683	0.00015642	0	0	0	0	0.00020728	0	0	0	0	0	0.000105869	0.00011208	0	0	0	0	0	0	0	0	0	0	0	0	0	0	0	0.000159727	0	0.000366181	0	0.000106159	0	0	0	0	0	0	0.000222405	0	0	0	0	0	0.000213286	0	0	0.000143416	0	0	0.000432542	0.00025722	0	0	0	0	0	0	0	0	0	0	0	0	0	0	0	0	0	0	0.000195521	0.000310509	0	0	0.000328071	0	0	0
1301100	Bacteria	NA	Firmicutes	Clostridia	Clostridiales	Peptostreptococcaceae	Romboutsia	[Clostridium] dakarense	0	0	0	0	0	0	0	0	0	0	0	0	0	0	0	0	0	0	0	0	0	0	0.000116461	0	0	0	0	0	0	0	0	0	0	0	0.000108822	0	0	0	0	0	0	0	0	0	0	0	0	0	0	0	0	0	0	0	0	0	0	0	0	0.00012448	0	0	0	0	0	0	0	0	0	0	0	0	0	0	0	0	0	0	0	0.000172982	0	0	0	0	0	0	0	0	0	0	0	0	0	0	0	0	0	0	0	0	0	0	0	0	0	0	0	0	0	0.000190348	0	0	0	0	0	0	0	0	0	0	0	0	0	0
1303	Bacteria	NA	Firmicutes	Bacilli	Lactobacillales	Streptococcaceae	Streptococcus	Streptococcus oralis	0	0	0	0	0.000178175	0	0.000142585	0	0	0	0	0.000171688	0.000151185	0	0	0	0	0	0	0	0.000110705	0	0.000105723	0	0.000152709	0	0.000216126	0	0	0	0.000292314	0.000173003	0	0	0	0	0	0	0	0	0	0	0.00029225	0.00010554	0	0	0	0	0	0.000117557	0.00013936	0	0	0	0.000151054	0	0	0	0	0	0.000116654	0.00015316	0	0	0	0	0	0	0	0	0	0	0	0	0	0	0.000250955	0.000117256	0.000112364	0	0	0	0	0.00011743	0	0.000124793	0	0.00015316	0	0	0.000337639	0	0.000226542	0	0	0	0.000195954	0	0.000103096	0	0	0	0	0.000112956	0	0	0	0	0	0	0	0	0.00013743	0	0	0.000110415	0	0	0	0	0	0	0	0
1304	Bacteria	NA	Firmicutes	Bacilli	Lactobacillales	Streptococcaceae	Streptococcus	Streptococcus salivarius	0.00570826	0	0.000601685	0.00103764	0.0294923	0.0035134	0.01431	0.000283829	0.00334453	0.00220113	0.00489812	0.0220522	0.0230376	0.000588873	0.000437708	0	0.00146408	0.00168563	0.012274	0	0.00856146	0.00305378	0.0158483	0.000178979	0.00727453	0	0.00409714	0	0.000759558	0.000630228	0.00937933	0.00125298	0.00131713	0.000588331	0.00960185	0.000338822	0.00243402	0	0.00116507	0	0.00453985	0.000566367	0.0109769	0	0.000803222	0	0.000116597	0.000160257	0.00423111	0.009178	0.0106647	0.000753916	0.00080791	0	0.00841446	0	0	0	0.00207117	0.000382121	0.00364448	0.00192593	0.00889197	0	0.00225275	0.000117767	0.00760607	0	0.00661659	0.00269167	0.002114	0	0.00433421	0.000126763	0.00905647	0	0.0204921	0.000172441	0.00597861	0.00148219	0.00351609	0	0.000755546	0.00296086	0.00153743	0.00162507	0.000839103	0.0530693	0.00599135	0.0105652	0.00985621	0.00117397	0.00698262	0.000644735	0.000267265	0	0.0098097	0.00457777	0.0029257	0.00143279	0.00361177	0	0.00120588	0.00435145	0.00227908	0.00185071	0	0.00105033	0.00763349	0.000848581	0.000473132	0.00506896	0.000660972	0.00625862	0.00931252	0.0188593	0.00417079	0.00419511	0.00491128	0	0.00311616	0.00403267	0.00212573	0
1307	Bacteria	NA	Firmicutes	Bacilli	Lactobacillales	Streptococcaceae	Streptococcus	Streptococcus suis	0	0	0	0	0	0.000582113	0.000238146	0	0	0	0.000584158	0.000376798	0	0	0	0	0	0.00024743	0	0	0.000774414	0.000220369	0.000147902	0	0.000524672	0	0	0	0	0	0	0.000131823	0	0	0	0.000114426	0	0	0	0	0	0	0	0	0	0	0	0	0	0	0.000259333	0	0	0	0.000167955	0	0	0	0	0	0	0.000355539	0	0	0	0	0	0	0.000109185	0.000311267	0	0	0.000332076	0	0	0	0	0	0.000666674	0	0.00023217	0	0	0	0	0	0	0	0	0.0004524	0	0	0	0.000100107	0	0	0	0	0	0.000160667	0	0	0	0.000129157	0	0	0	0.000102246	0	0	0	0.000809158	0	0	0.000137903	0	0.000436213	0	0.000139684	0	0.000165323	0.000533642	0	0
1309	Bacteria	NA	Firmicutes	Bacilli	Lactobacillales	Streptococcaceae	Streptococcus	Streptococcus mutans	0	0	0	0	0	0	0	0	0	0	0	0	0.000229582	0	0	0	0	0	0	0	0	0	0	0	0	0	0	0	0	0	0	0	0	0	0	0	0	0	0	0	0	0	0	0	0	0	0	0	0	0	0	0	0	0	0	0	0	0	0	0	0	0	0	0	0	0	0	0	0	0	0	0	0	0	0	0	0	0	0	0	0	0	0	0	0	0	0	0	0	0	0	0	0	0	0	0	0	0	0	0	0	0	0	0	0	0	0	0	0	0	0	0	0	0	0	0	0	0	0	0	0	0	0	0
131111	Bacteria	NA	Actinobacteria	Actinobacteria	Actinomycetales	Actinomycetaceae	Schaalia	Schaalia turicensis	0	0	0	0	0	0	0	0.000357986	0	0	0	0	0	0	0	0	0	0	0.000353652	0	0	0	0	0	0	0	0	0	0	0	0.000866898	0	0	0	0	0	0	0	0	0	0	0	0	0	0.000319762	0.00237081	0	0	0	0	0	0	0	0	0	0	0.000312102	0	0	0	0	0	0	0	0	0	0	0	0	0	0	0	0	0	0	0	0	0	0	0	0	0.000100847	0	0	0	0	0	0	0	0	0	0	0	0	0.00130765	0.000559129	0	0.000270942	0	0	0	0	0	0	0	0	0	0	0	0.000102097	0	0	0	0	0	0	0	0	0	0	0	0	0	0
1314	Bacteria	NA	Firmicutes	Bacilli	Lactobacillales	Streptococcaceae	Streptococcus	Streptococcus pyogenes	0	0	0	0	0	0	0	0	0	0	0	0	0.000100166	0	0	0	0	0	0	0	0	0	0	0	0	0	0	0	0	0	0	0	0	0	0	0	0	0	0	0	0	0	0	0	0	0	0	0	0	0	0	0	0	0	0	0	0	0	0	0	0	0	0	0	0	0	0	0	0	0	0	0	0	0	0	0	0	0	0	0	0	0	0	0	0	0	0	0	0	0	0	0	0	0	0	0	0	0	0	0	0	0	0	0	0	0	0	0	0	0	0	0	0	0	0	0	0	0	0	0	0	0	0	0
1316411	Bacteria	NA	Firmicutes	Bacilli	Lactobacillales	Streptococcaceae	Streptococcus	Streptococcus sp. HSISS2	0.000578646	0	0	0.000238197	0.00247603	0.000941303	0.00118714	0	0.000307869	0.000538345	0.00134245	0.00244512	0.00127848	0	0	0	0.000162723	0.000437371	0.000773684	0	0.001166	0.000666194	0.00132201	0	0.00131134	0	0.000245361	0	0.0044846	0.00368268	0.000516972	0.000325006	0.000170727	0.000136757	0.000849164	0	0.000216472	0	0	0	0.000274074	0.000127633	0.000699736	0	0.00510581	0	0	0	0.000346454	0.000814814	0.00126024	0.00018924	0	0	0.000589815	0	0	0	0.000192391	0	0.000374316	0.000508558	0.000753924	0	0.000333331	0	0.000474139	0	0.000423914	0.000663961	0.000173868	0	0.000905175	0	0.000813036	0	0.00160892	0	0.00135654	0.000342513	0.000566511	0	0	0.000306229	0.000134204	0.000188942	0	0.00311204	0.000391196	0.0013314	0.00091444	0.000303947	0.000477689	0.000155671	0	0	0.000607243	0.000320685	0.0189203	0.000360696	0.00025777	0	0	0.000532178	0.000174803	0.000136976	0	0.000153811	0.000496179	0	0.00270297	0.00127644	0	0.000323674	0.00070463	0.00120045	0.00077083	0.00038069	0.000548589	0	0.000522572	0.000987274	0.000169464	0
1323	Bacteria	NA	Firmicutes	Erysipelotrichia	Erysipelotrichales	Erysipelotrichaceae	Faecalicoccus	Faecalicoccus pleomorphus	0	0	0	0	0	0	0	0	0	0	0	0	0	0	0	0	0	0	0	0	0	0	0	0	0	0	0	0	0	0	0	0	0	0	0	0	0	0	0	0	0	0	0	0	0	0	0	0	0	0	0	0	0	0	0	0	0	0	0	0	0	0	0	0	0	0	0	0	0	0	0	0	0	0.000111612	0	0	0	0	0	0	0	0	0	0	0	0	0	0	0	0	0	0	0	0	0	0	0	0	0	0	0	0	0	0	0	0	0	0	0	0	0	0	0	0	0	0	0	0	0	0	0	0	0	0
1329	Bacteria	NA	Firmicutes	Bacilli	Lactobacillales	Streptococcaceae	Streptococcus	Streptococcus canis	0	0	0	0	0	0	0	0	0	0	0	0	0	0	0	0	0	0	0	0	0	0	0	0	0	0	0	0	0	0	0	0	0	0	0	0	0	0	0	0	0	0	0	0	0	0	0	0	0	0	0	0	0	0	0	0	0	0	0	0	0	0	0	0	0	0	0	0	0	0	0	0	0	0	0	0	0	0	0	0	0	0	0	0	0	0	0	0	0	0	0	0.00023979	0	0	0	0	0	0	0	0	0	0	0	0	0	0	0	0	0	0	0	0	0	0	0	0	0	0	0	0	0	0	0	0
1329411	Bacteria	NA	Actinobacteria	Actinobacteria	Bifidobacteriales	Bifidobacteriaceae	Bifidobacterium	Bifidobacterium aesculapii	0	0	0.00017446	0.00025073	0	0	0.0001601	0	0.000146724	0.000284317	0.000239658	0.000102485	0.000336279	0.000118176	0.000116793	0.000165104	0	0	0	0	0	0	0	0	0	0	0	0	0.000280612	0.000240457	0	0.000206973	0.000505653	0	0.000108431	0	0.000170725	0.000179833	0	0	0	0	0	0.000124285	0.000683949	0.000553196	0	0	0.000480638	0.000843364	0	0	0.000102609	0.00019639	0	0	0	0.000169424	0	0.000178951	0	0	0	0.000155959	0.00039761	0.000133391	0	0.000270979	0	0	0	0	0.000193708	0	0	0	0	0	0.000110291	0.000338338	0	0	0.000138983	0	0.00023494	0	0	0.000203281	0.000289978	0	0.000126265	0.000441008	0	0.000189987	0	0	0.000222766	0.000113709	0.000258547	0.000404528	0	0.000140167	0	0	0	0	0	0	0	0	0	0	0	0	0	0	0	0	0	0.00036515	0	0.000290265	0	0.000138336
1333651	Bacteria	NA	Actinobacteria	Actinobacteria	Bifidobacteriales	Bifidobacteriaceae	Bifidobacterium	Bifidobacterium moukalabense	0	0	0.000351453	0	0	0.000150118	0	0.00028395	0.000107048	0	0	0	0	0.000101443	0.00247547	0.000774885	0	0.0001596	0	0.000109131	0.00014553	0.000202332	0.000115118	0	0	0	0.000128399	0	0	0	0	0	0.000237587	0	0	0	0.000161221	0	0	0	0	0	0	0	0.000212797	0.000220041	0	0	0.000462524	0.00014298	0	0	0	0	0	0.000249289	0.000236229	0.000247346	0	0.000128554	0.000104753	0.000104985	0	0.000338218	0.000134702	0.000212146	0	0	0	0.000191866	0	0	0.000149761	0.000165193	0.00020358	0	0	0	0	0.00013143	0.000186422	0.000381011	0	0	0.000459907	0	0.000187707	0.000135474	0	0	0	0.000101707	0	0	0.000137031	0.00010153	0.000160627	0	0.000103469	0.000185368	0	0	0	0	0.000111556	0	0	0.000125718	0	0	0	0	0	0	0	0	0	0	0.000106517	0	0.000113938	0.000173223	0.000139081	0
133448	Bacteria	NA	Proteobacteria	Gammaproteobacteria	Enterobacterales	Enterobacteriaceae	Citrobacter	Citrobacter youngae	0	0.000146842	0	0	0	0	0	0	0	0	0	0	0	0	0	0	0	0	0	0	0	0	0	0	0	0	0	0	0	0	0	0	0	0	0	0	0	0	0	0	0	0	0	0	0	0	0	0	0	0	0	0	0	0	0	0	0	0	0	0	0	0	0	0	0	0	0	0	0	0	0	0	0	0.000925932	0	0	0	0	0	0	0	0	0	0	0	0	0	0	0	0	0	0	0	0	0	0	0	0.000261423	0	0	0	0	0	0	0	0	0	0	0	0	0	0	0	0	0	0	0	0	0	0	0	0	0	0
1335	Bacteria	NA	Firmicutes	Bacilli	Lactobacillales	Streptococcaceae	Streptococcus	Streptococcus equinus	0	0	0	0	0	0	0.000170871	0	0	0	0	0	0	0	0	0	0	0	0	0	0	0	0	0	0	0	0	0	0	0	0	0	0	0	0	0	0	0	0	0	0	0	0	0	0	0	0	0	0	0	0	0	0	0	0	0	0	0	0	0	0	0	0.000937328	0	0	0	0	0	0	0	0	0	0.00027803	0	0	0	0	0	0	0	0.000339952	0.000211959	0	0	0	0	0	0	0	0	0	0	0	0	0	0	0	0	0	0	0	0	0	0	0	0	0	0	0	0	0	0	0	0	0	0.000446304	0	0	0	0	0	0	0	0
1336	Bacteria	NA	Firmicutes	Bacilli	Lactobacillales	Streptococcaceae	Streptococcus	Streptococcus equi	0	0	0	0	0	0	0	0	0	0	0	0	0	0	0	0	0	0	0	0	0	0	0	0	0	0	0	0	0	0	0	0	0	0	0	0	0	0	0	0	0	0	0	0	0	0	0	0	0	0	0	0	0	0	0	0	0	0	0	0	0	0	0	0	0	0	0	0	0	0	0	0	0	0	0	0	0	0	0	0	0	0	0	0	0	0	0	0	0	0	0	0.00010291	0	0	0	0	0	0	0	0	0	0	0	0	0	0	0	0	0	0	0	0	0	0	0	0	0	0	0	0	0	0	0	0
1338	Bacteria	NA	Firmicutes	Bacilli	Lactobacillales	Streptococcaceae	Streptococcus	Streptococcus intermedius	0	0	0	0	0	0	0	0	0	0	0	0	0	0	0	0	0	0	0	0	0	0	0	0	0	0	0	0	0	0	0.000107347	0	0	0	0	0	0	0	0	0	0	0	0	0	0	0	0	0	0	0	0	0	0	0	0	0	0	0	0	0	0	0	0	0	0.000126874	0	0	0	0	0	0	0	0	0	0	0	0	0	0	0	0	0	0	0	0	0	0	0	0	0	0	0	0	0	0	0	0	0	0	0	0	0	0	0	0	0	0	0	0	0	0	0	0	0	0	0	0	0	0	0	0	0	0	0
1340	Bacteria	NA	Firmicutes	Bacilli	Lactobacillales	Streptococcaceae	Streptococcus	Streptococcus porcinus	0	0	0	0	0	0	0	0	0	0	0	0	0	0	0	0	0	0	0	0	0	0	0	0	0	0	0	0	0	0.000108346	0	0	0	0	0	0	0	0	0	0	0	0	0	0	0	0	0	0	0	0	0	0	0	0	0	0	0	0	0	0	0	0	0	0	0	0	0	0	0	0	0	0	0	0	0	0	0	0	0	0	0	0	0	0	0	0	0	0	0	0.000180786	0	0	0	0	0	0	0	0	0	0	0	0	0	0	0	0	0	0	0	0	0	0	0	0	0	0	0	0	0	0	0	0	0	0
1343	Bacteria	NA	Firmicutes	Bacilli	Lactobacillales	Streptococcaceae	Streptococcus	Streptococcus vestibularis	0.00127799	0	0.000104065	0.00053924	0.00508948	0.00307279	0.0026458	0.000251699	0.00054216	0.00210743	0.00388036	0.00573303	0.00224243	0.000319306	0.000108175	0	0.000411913	0.00151076	0.00147955	0	0.00447353	0.00275509	0.00308079	0.000151869	0.00407693	0	0.000450381	0	0.000240903	0.000199669	0.000891124	0.000950322	0.000499297	0.000667116	0.00161331	0.000267765	0.000657246	0	0.000114277	0	0.000468178	0.000576205	0.00124759	0	0.000284003	0	0	0.000133369	0.000654075	0.00164144	0.00357491	0.000623087	0.000124857	0	0.00155957	0	0	0	0.000386536	0.000267617	0.000980115	0.00172605	0.00140328	0	0.0013625	0	0.000793297	0	0.00108074	0.00226038	0.000386444	0	0.00308121	0.000106227	0.00162894	0	0.00228524	0	0.00477156	0.00142592	0.00205608	0	0	0.000658549	0.000280392	0.000605645	0.000103302	0.00510223	0.000691757	0.00354298	0.00178257	0.00134047	0.000784457	0.000588649	0.000217471	0	0.00134217	0.000597806	0.00102273	0.00129801	0.000469691	0	0.000154717	0.00143039	0.000310117	0.00024	0	0.000622382	0.000872537	0	0.000177209	0.00463526	0.000142505	0.000728053	0.00199785	0.00233977	0.00260243	0.000812547	0.0015218	0	0.00173932	0.00340771	0.00049782	0
1346	Bacteria	NA	Firmicutes	Bacilli	Lactobacillales	Streptococcaceae	Streptococcus	Streptococcus iniae	0	0	0	0	0	0	0	0	0	0	0	0	0	0	0	0	0	0	0	0	0	0	0	0	0	0	0	0	0	0	0	0	0	0	0	0	0	0	0	0	0	0	0	0	0	0	0	0	0	0	0	0	0	0	0	0	0	0	0	0	0	0	0	0	0	0	0	0	0	0	0	0	0	0	0	0	0	0.000159314	0	0	0	0	0	0	0	0	0	0	0	0	0	0	0	0	0	0	0	0	0	0	0	0	0	0	0	0	0	0	0	0	0	0	0	0	0	0	0	0	0	0	0	0	0	0
1347366	Bacteria	NA	Firmicutes	Clostridia	Clostridiales	Clostridiaceae	Clostridium	Clostridium sp. ND2	0	0	0	0	0	0	0	0	0	0	0	0	0	0	0	0	0	0	0	0	0	0	0	0	0	0	0	0	0	0	0	0	0	0	0	0	0	0	0	0	0	0	0	0	0	0	0	0	0	0	0	0	0	0	0	0	0	0	0	0	0	0	0	0	0	0	0	0	0	0	0	0	0	0	0.000164211	0	0	0	0	0	0	0	0	0	0	0	0	0	0	0	0	0	0	0	0	0	0	0	0	0	0	0	0	0	0	0	0	0	0	0	0.00012177	0	0	0	0	0	0	0	0	0	0	0	0	0
1348	Bacteria	NA	Firmicutes	Bacilli	Lactobacillales	Streptococcaceae	Streptococcus	Streptococcus parauberis	0	0	0	0	0	0	0	0	0	0	0	0	0	0	0	0	0	0	0	0	0	0	0	0	0	0	0	0	0	0	0	0	0	0	0	0	0	0	0	0	0	0	0	0	0	0	0	0	0	0	0	0	0	0	0	0	0	0	0	0	0	0	0	0	0	0	0	0	0	0	0	0	0	0	0	0	0	0.00018889	0	0	0	0	0	0	0	0	0	0	0	0	0	0	0	0	0	0	0	0	0	0	0	0	0	0	0	0	0	0	0	0	0	0	0	0	0	0	0	0	0	0	0	0	0	0
135083	Bacteria	NA	Firmicutes	Negativicutes	Selenomonadales	Selenomonadaceae	Selenomonas	Selenomonas noxia	0	0	0	0	0	0	0	0	0	0	0	0	0	0	0.000154333	0	0	0	0	0	0	0	0	0	0	0	0	0	0	0	0	0	0	0	0	0	0	0	0	0	0	0	0	0	0	0	0	0	0	0	0	0	0	0	0	0	0	0	0	0	0	0	0	0	0	0	0	0	0	0	0	0	0	0	0	0	0	0	0	0	0	0	0	0	0	0	0	0	0	0	0	0	0	0	0	0	0	0	0	0	0	0	0	0	0	0	0	0	0	0	0	0	0	0	0	0	0	0	0	0	0	0	0	0
1351	Bacteria	NA	Firmicutes	Bacilli	Lactobacillales	Enterococcaceae	Enterococcus	Enterococcus faecalis	0.000170355	0	0	0	0	0	0	0	0	0	0	0	0	0	0	0	0	0	0	0	0	0	0	0	0	0.00010734	0	0	0	0.000309582	0	0	0	0	0.000225642	0	0	0	0	0	0	0	0	0	0	0	0	0	0	0	0	0	0	0	0	0	0	0	0	0	0	0.000896223	0	0.000772827	0	0	0	0	0	0	0	0	0	0	0	0	0.00469762	0.000558784	0	0	0	0	0	0	0	0	0	0	0	0.00517336	0	0	0	0	0	0.000263851	0.00460041	0.000704413	0.000471206	0	0	0	0	0	0	0	0	0	0	0	0	0	0	0	0	0	0	0	0	0	0	0.000259644	0.000361712	0
1352	Bacteria	NA	Firmicutes	Bacilli	Lactobacillales	Enterococcaceae	Enterococcus	Enterococcus faecium	0	0.000288637	0	0	0	0	0	0	0	0.00016207	0	0	0	0	0	0	0	0	0	0	0	0	0	0	0	0	0	0	0	0.000199387	0	0	0.00244477	0.00342112	0.000122774	0	0	0	0	0	0.000115415	0.000134518	0	0	0.00223802	0.00214765	0	0.000139652	0	0.000104026	0	0	0	0	0	0	0	0	0	0	0	0	0	0.000288517	0	0.000247031	0	0.00277733	0	0	0	0	0	0	0	0	0	0	0	0	0	0	0	0	0	0	0	0	0	0	0	0	0	0	0	0	0	0	0	0	0	0	0	0	0	0.000210439	0	0	0	0	0	0	0	0	0	0	0	0	0	0	0	0.00103778	0	0
1353	Bacteria	NA	Firmicutes	Bacilli	Lactobacillales	Enterococcaceae	Enterococcus	Enterococcus gallinarum	0	0.00086918	0	0	0	0	0	0	0	0	0	0	0	0	0	0	0	0	0	0	0	0	0	0	0	0	0	0	0	0.00148111	0	0	0	0.00283302	0	0	0	0	0	0	0	0	0	0	0	0.00012685	0	0	0	0	0	0	0	0	0	0	0	0	0	0	0	0	0	0.000213158	0	0	0	0	0	0	0	0	0	0	0	0	0	0	0	0	0	0	0	0	0	0	0	0	0	0	0	0	0	0	0	0	0	0	0	0	0	0	0	0	0	0	0	0	0	0	0	0.000127587	0	0	0	0	0	0	0	0	0	0	0	0
1355	Bacteria	NA	Firmicutes	Bacilli	Lactobacillales	Enterococcaceae	Enterococcus	Enterococcus columbae	0	0	0	0	0	0	0	0	0	0	0	0	0	0	0	0	0	0	0	0	0	0	0	0	0	0	0	0	0	0	0	0	0	0	0	0	0	0	0	0	0	0	0	0	0.000525046	0	0	0	0	0	0	0	0	0	0	0	0	0	0	0	0	0	0	0	0	0	0	0	0	0	0	0	0	0	0	0	0	0	0	0	0	0	0	0	0	0	0	0	0	0	0	0	0	0	0	0	0	0	0	0	0	0	0	0	0	0	0	0	0	0	0	0	0	0	0	0	0	0	0	0	0	0	0	0
1363	Bacteria	NA	Firmicutes	Bacilli	Lactobacillales	Streptococcaceae	Lactococcus	Lactococcus garvieae	0	0	0	0	0	0	0	0	0	0	0	0	0	0	0	0	0	0	0	0	0	0	0.000114456	0	0	0	0	0	0	0	0	0	0	0	0	0	0	0	0	0	0	0	0	0	0	0	0	0	0	0	0	0	0.000121937	0	0	0	0	0	0	0	0	0.000305918	0	0	0	0	0	0	0	0	0	0	0	0	0	0	0	0.000207622	0	0	0	0	0	0	0	0.000106262	0	0	0	0	0	0	0	0	0	0	0	0	0	0	0	0	0	0	0	0	0	0	0	0	0	0.000100332	0	0.00014218	0	0	0	0	0	0	0	0	0	0
1364	Bacteria	NA	Firmicutes	Bacilli	Lactobacillales	Streptococcaceae	Lactococcus	Lactococcus piscium	0	0	0	0	0	0	0	0	0	0	0	0	0	0	0	0	0	0	0	0	0	0.000227326	0.000145737	0	0	0	0	0	0	0	0	0	0	0	0	0	0	0	0	0	0	0	0	0	0	0	0	0	0	0	0	0	0.000100969	0.000223801	0	0	0	0	0	0	0.00011522	0.000120682	0	0	0	0	0	0	0	0	0	0	0	0	0	0	0	0	0	0	0	0	0	0	0	0.000105676	0	0	0	0	0	0	0	0	0	0	0	0	0	0	0	0	0	0	0	0	0	0	0	0	0	0	0	0	0	0	0	0	0	0	0	0	0	0
1365	Bacteria	NA	Firmicutes	Bacilli	Lactobacillales	Streptococcaceae	Lactococcus	Lactococcus plantarum	0	0	0	0	0	0	0	0	0	0	0	0	0	0	0	0	0	0	0	0	0	0.000205288	0.000132984	0	0	0	0	0	0	0	0	0	0	0	0	0	0	0	0	0	0	0	0	0	0	0	0	0	0	0	0	0	0.000112525	0.000257436	0	0	0	0	0	0	0.000135513	0.000180566	0	0	0	0	0	0	0	0	0	0	0	0	0	0	0	0.000716089	0	0	0	0	0	0	0	0	0	0	0	0	0	0	0	0	0	0	0	0	0	0	0	0	0	0	0	0	0	0	0.000133531	0	0	0	0	0	0	0	0	0	0	0	0	0	0	0
137591	Bacteria	NA	Firmicutes	Bacilli	Lactobacillales	Leuconostocaceae	Weissella	Weissella cibaria	0	0	0	0	0	0	0	0	0	0	0	0	0	0	0	0	0	0	0	0	0	0	0	0	0	0	0	0	0	0	0	0	0	0	0	0	0	0	0	0	0	0	0	0	0	0	0	0	0	0	0	0	0	0	0	0	0	0	0	0	0	0	0	0	0	0	0	0	0	0.000357962	0	0	0	0	0	0	0	0	0	0	0	0	0	0	0	0	0	0	0	0	0	0	0	0	0	0	0	0	0	0	0	0	0	0	0	0	0	0	0	0	0	0	0	0	0	0	0	0	0	0	0	0	0	0
137732	Bacteria	NA	Firmicutes	Bacilli	Lactobacillales	Carnobacteriaceae	Granulicatella	Granulicatella elegans	0	0	0	0	0	0	0	0	0	0	0	0	0	0	0	0	0	0	0	0	0	0	0	0.000186757	0	0	0	0	0	0	0	0	0	0	0	0	0	0	0	0	0	0	0.000110237	0	0	0	0	0	0.000104812	0	0	0	0	0	0	0	0	0	0	0	0.000145409	0	0.00010491	0	0	0	0	0	0	0	0.000118833	0	0	0	0	0	0	0	0	0	0	0	0	0	0	0	0	0	0	0	0	0	0	0	0	0	0	0	0	0	0	0	0	0	0	0	0	0	0	0	0.000303003	0	0	0	0	0	0	0	0	0	0	0	0	0
137838	Bacteria	NA	Firmicutes	Clostridia	Clostridiales	Clostridiaceae	Clostridium	Clostridium neonatale	0	0	0	0	0	0	0	0	0	0	0	0	0	0	0	0	0	0	0	0	0	0	0	0	0	0	0	0	0	0	0	0	0	0	0	0	0	0	0	0	0	0	0	0	0	0	0.000192458	0	0	0	0	0	0	0	0	0	0	0	0	0	0	0	0	0	0	0	0	0	0	0	0	0	0	0	0	0	0	0	0	0	0	0	0	0	0	0	0	0	0	0	0	0	0	0	0	0	0	0	0	0	0	0	0	0	0	0	0	0	0	0	0	0	0	0	0	0	0	0	0	0	0	0	0	0
1379	Bacteria	NA	Firmicutes	Bacilli	Bacillales	NA	Gemella	Gemella haemolysans	0	0	0	0	0.000131737	0	0	0	0	0	0	0	0	0	0	0	0	0	0	0	0	0	0.00016646	0	0	0	0	0	0	0	0	0	0	0	0	0	0	0	0	0	0	0	0.000157894	0	0	0	0.000131928	0	0	0	0.000235212	0	0	0	0	0	0	0	0	0	0.000109034	0	0	0	0	0	0	0	0.000138166	0	0	0	0	0	0	0	0	0	0	0	0	0	0	0	0	0	0	0	0	0	0	0	0	0	0	0	0	0	0	0	0	0	0	0	0	0	0	0	0	0	0.000121034	0	0	0	0	0	0	0	0	0	0	0	0	0
1382	Bacteria	NA	Actinobacteria	Coriobacteriia	Coriobacteriales	Atopobiaceae	Atopobium	Atopobium parvulum	0.000378998	0	0	0	0.000107962	0	0	0	0	0	0	0	0.000360742	0	0.000241269	0	0	0	0	0	0	0	0.000200819	0	0	0.000540575	0.000297451	0	0	0	0	0.000196538	0	0	0	0	0	0	0	0	0	0	0	0	0	0	0	0	0	0	0.000520471	0	0	0	0	0	0	0	0	0	0	0	0	0	0	0	0	0	0	0	0.000126324	0	0	0.00135049	0	0	0	0	0	0	0	0	0	0	0	0	0	0	0	0	0.000132444	0	0.000170962	0	0	0	0.000512369	0	0.000122629	0	0	0	0.000125278	0	0	0	0	0	0	0	0	0	0	0	0	0	0	0	0	0	0	0	0	0
1383	Bacteria	NA	Actinobacteria	Coriobacteriia	Coriobacteriales	Atopobiaceae	Atopobium	Atopobium rimae	0	0	0	0	0	0	0	0	0	0	0	0	0	0	0	0	0	0	0	0	0	0	0	0	0	0	0	0	0	0	0	0	0	0	0	0	0	0	0	0	0	0	0	0	0	0	0	0	0	0	0.000227198	0	0	0	0	0	0	0	0	0	0	0	0	0	0	0	0	0	0	0	0	0	0	0	0	0	0	0	0	0	0	0	0	0	0	0	0	0	0	0	0	0	0	0	0	0	0	0	0	0	0	0	0	0	0	0	0	0	0	0	0	0	0	0	0	0	0	0	0	0	0	0	0	0
1384589	Bacteria	NA	Proteobacteria	Gammaproteobacteria	Enterobacterales	Enterobacteriaceae	NA	[Erwinia] teleogrylli	0	0	0	0	0	0	0	0	0	0	0	0	0	0	0	0	0	0	0	0	0	0	0	0	0	0	0	0	0	0	0	0	0	0	0	0	0	0	0	0	0	0	0	0	0	0	0	0.000452804	0	0	0	0	0	0	0	0	0	0	0	0	0	0	0	0	0	0	0	0	0	0	0	0	0	0	0	0	0	0	0	0	0	0	0	0	0	0	0	0	0	0	0	0	0	0	0	0	0	0	0	0	0	0	0	0	0	0	0	0	0	0	0	0	0	0	0	0	0	0	0	0	0	0	0	0
1392231	Viruses	NA	Uroviricota	Caudoviricetes	Caudovirales	Siphoviridae	Brussowvirus	Streptococcus phage 20617	0	0	0	0	0	0	0	0	0	0	0.000282916	0.000111708	0	0	0	0	0	0	0	0	0	0	0	0	0	0	0	0	0	0	0	0	0	0	0	0	0	0	0	0	0	0	0	0	0	0	0	0	0	0	0	0	0	0	0	0	0	0	0	0	0	0	0	0	0	0	0	0	0	0	0	0	0.000202493	0	0	0	0	0	0	0	0	0	0	0	0	0	0	0	0	0	0	0	0	0	0	0	0	0	0	0	0	0	0	0	0	0	0	0	0	0	0	0	0	0	0	0	0	0	0	0	0	0	0	0
1414721	Bacteria	NA	Firmicutes	Clostridia	Clostridiales	Clostridiaceae	Clostridium	Clostridium jeddahense	0	0	0	0	0	0	0	0	0	0	0	0	0	0	0	0	0	0	0	0	0	0	0	0	0	0	0	0	0	0	0	0	0	0	0	0	0	0	0	0	0	0	0	0	0	0	0	0	0	0	0	0	0	0	0	0	0	0	0	0	0	0	0	0	0	0	0	0	0	0	0	0	0	0.000972239	0	0	0	0	0	0	0	0	0	0	0	0	0	0	0	0	0	0	0	0	0	0	0	0	0	0	0	0	0	0	0	0	0	0	0	0	0	0	0	0	0	0	0	0	0	0	0	0	0	0
1432052	Bacteria	NA	Firmicutes	Clostridia	Clostridiales	Lachnospiraceae	Eisenbergiella	Eisenbergiella tayi	0	0	0.000427506	0.000379154	0	0	0	0	0	0	0	0	0	0	0	0	0.00151492	0.0023567	0	0.000101766	0	0	0	0	0	0	0	0	0	0	0	0	0	0	0	0	0	0	0	0	0	0.000315132	0	0	0	0	0.00140984	0.0312483	0	0	0	0	0.000410438	0	0	0	0	0.000314548	0	0	0	0	0	0	0	0	0	0.000688512	0	0.000233473	0	0	0	0.000233824	0	0.000100372	0	0	0	0	0	0	0	0	0	0	0	0	0	0.000598285	0	0	0	0	0	0	0	0.000689136	0	0	0	0	0	0	0	0	0	0	0	0	0	0	0	0	0	0	0	0	0	0	0	0	0	0
1433513	Bacteria	NA	Firmicutes	Bacilli	Lactobacillales	Streptococcaceae	Streptococcus	Streptococcus gwangjuense	0	0	0	0	0	0	0	0	0	0	0	0	0	0	0	0	0	0	0	0	0	0	0	0	0	0	0	0	0	0	0.000113722	0	0	0	0	0	0	0	0	0	0	0	0	0	0	0	0	0	0	0	0	0	0	0	0	0	0	0	0	0	0	0	0	0.000162223	0	0	0	0	0	0	0	0	0	0	0	0	0	0	0	0	0	0	0	0	0	0	0	0	0	0	0	0	0	0	0	0	0	0	0	0	0	0	0	0	0	0	0	0	0	0	0	0	0	0	0	0	0	0	0	0	0	0	0	0
143393	Bacteria	NA	Firmicutes	Clostridia	Clostridiales	Clostridiales Family XIII. Incertae Sedis	NA	[Eubacterium] sulci	0	0	0	0	0	0	0.000349247	0	0.000132254	0	0	0	0	0	0.000129162	0	0.00012569	0	0	0	0	0	0	0	0	0	0.000121407	0	0	0	0.000366906	0.00040272	0	0	0	0	0.000104797	0.000181136	0	0	0	0	0	0	0	0	0	0	0	0	0.000259554	0	0	0	0.000126637	0	0	0	0.000109001	0	0	0	0	0	0.000461047	0	0	0	0.000129426	0	0	0	0.000105413	0	0	0	0.00022109	0	0	0	0	0	0	0.000124953	0	0	0	0	0	0	0	0	0.000102599	0	0	0	0	0	0	0	0	0	0	0	0	0	0.000289827	0.000142662	0	0.000190087	0	0	0.000154247	0	0	0	0.000134322	0.000103697	0	0	0	0	0.000255888	0
1450649	Bacteria	NA	Firmicutes	Bacilli	Lactobacillales	Lactobacillaceae	Lactobacillus	Lactobacillus gorillae	0	0	0	0	0	0	0	0	0	0	0	0	0	0	0	0	0	0	0	0	0	0	0	0	0	0	0	0	0	0	0	0	0	0	0	0	0	0	0	0	0	0	0	0	0	0	0	0	0	0	0	0	0	0	0	0	0	0	0	0	0	0	0	0	0	0	0	0	0	0	0	0	0	0	0	0	0	0	0	0	0	0	0	0	0	0	0	0	0	0	0	0	0	0	0	0	0	0	0.00156555	0	0	0	0	0	0	0	0	0	0	0	0	0	0	0	0	0	0	0	0	0	0	0	0	0
1463165	Bacteria	NA	Proteobacteria	Gammaproteobacteria	Enterobacterales	Enterobacteriaceae	Klebsiella	Klebsiella quasipneumoniae	0	0	0	0	0	0	0	0	0	0	0	0	0	0	0	0	0	0	0	0	0	0.00010744	0	0	0	0	0	0	0	0	0	0	0	0.000551685	0	0	0	0	0	0	0	0	0	0	0	0.00281946	0	0.000672352	0	0	0	0	0	0	0	0	0	0	0	0	0	0	0	0	0	0	0	0	0	0	0	0	0	0	0	0	0	0	0	0	0	0	0	0	0	0	0	0	0	0	0	0	0	0	0	0	0	0	0	0.00224623	0	0	0	0	0	0	0	0	0	0	0	0	0	0	0	0	0	0	0	0	0	0	0	0
1465754	Bacteria	NA	Bacteroidetes	Bacteroidia	Bacteroidales	Rikenellaceae	Alistipes	Alistipes timonensis	0	0	0	0	0	0	0	0	0	0	0	0	0	0	0	0	0	0	0	0	0	0	0	0	0	0	0	0	0	0	0	0	0	0	0	0	0	0	0	0	0	0	0	0	0	0	0	0	0	0	0	0	0	0	0	0	0	0.000108239	0	0	0	0	0	0	0	0	0	0	0	0	0	0	0	0	0	0	0	0	0	0	0	0	0	0	0	0	0	0	0	0	0	0	0	0	0	0	0	0	0	0	0	0	0	0	0	0	0	0	0	0	0	0	0	0	0	0	0	0	0	0	0	0	0	0
1468449	Bacteria	NA	Firmicutes	Erysipelotrichia	Erysipelotrichales	Erysipelotrichaceae	Holdemania	Holdemania massiliensis	0	0	0	0.00019282	0	0	0	0	0	0	0	0	0	0	0	0	0	0	0	0	0	0	0	0	0	0	0	0	0	0	0.000458457	0.000128598	0	0	0	0	0	0	0	0	0	0	0	0	0	0	0	0	0	0	0	0	0	0	0	0	0	0	0	0	0	0	0	0	0	0	0	0	0	0	0	0	0	0	0	0	0	0.00194461	0	0	0	0	0	0	0	0	0	0	0	0	0	0	0	0	0	0	0	0	0	0	0	0	0	0	0	0	0	0	0	0	0	0	0	0	0	0.000185586	0	0.000251937	0	0	0	0	0	0
1470345	Bacteria	NA	Bacteroidetes	Bacteroidia	Bacteroidales	Bacteroidaceae	Bacteroides	Bacteroides timonensis	0	0	0	0	0	0	0	0	0	0	0	0	0	0	0	0	0	0	0	0	0	0	0	0	0	0	0	0	0	0	0.000276357	0.000105224	0	0	0	0	0	0	0	0	0	0	0	0	0	0	0	0	0	0	0	0	0	0	0	0	0.000381518	0.000290469	0	0	0	0	0	0	0.000332459	0.00238466	0	0	0	0	0	0	0	0	0	0	0.000194663	0	0	0	0.000203649	0	0	0	0	0	0	0	0	0	0	0	0	0	0	0	0	0	0	0	0	0	0	0	0	0.000366674	0	0	0	0	0	0	0	0	0.000188415	0.000133252	0	0	0	0	0	0	0	0
147206	Bacteria	NA	Actinobacteria	Coriobacteriia	Coriobacteriales	Coriobacteriaceae	Collinsella	Collinsella stercoris	0	0	0	0	0	0	0	0	0	0	0	0	0	0	0.000233677	0	0	0	0	0	0	0	0	0	0	0	0	0	0	0	0	0	0	0	0	0	0	0	0	0	0	0	0	0	0	0	0	0	0	0	0.000895334	0.00165499	0	0	0	0	0.00110864	0.000392099	0	0	0	0	0	0	0	0	0.00143909	0	0	0	0	0	0	0	0	0	0	0	0	0	0.00328331	0.00245281	0.00042693	0	0	0	0	0	0	0	0	0	0	0	0	0	0	0	0	0	0	0	0	0.000127029	0	0	0	0	0	0	0	0	0	0	0	0	0.000775824	0.00148226	0	0	0	0	0	0
147207	Bacteria	NA	Actinobacteria	Coriobacteriia	Coriobacteriales	Coriobacteriaceae	Collinsella	Collinsella intestinalis	0	0	0	0	0	0	0	0	0	0	0.00216943	0.00257264	0	0.00875762	0.000576896	0.000149818	0	0	0	0	0	0	0	0	0	0	0	0	0	0	0	0	0	0	0	0	0	0	0	0	0	0	0	0	0	0	0	0	0	0	0.000380088	0.000714185	0	0	0	0	0	0	0	0	0	0	0	0	0	0	0.000584709	0	0	0	0	0	0.0035151	0	0	0	0	0	0	0	0.000177362	0.000127127	0.000827147	0	0	0	0	0	0	0	0	0	0	0	0.000963598	0.00110301	0	0	0.00170186	0.000661191	0	0	0.000122674	0.00346756	0	0	0	0	0	0	0	0	0	0	0	0	0.00647625	0.00937479	0	0	0	0	0.00128867	0.000431472
1472416	Bacteria	NA	Bacteroidetes	Bacteroidia	Bacteroidales	Odoribacteraceae	Butyricimonas	Butyricimonas faecihominis	0	0	0	0	0	0	0	0	0	0	0	0	0	0	0	0	0	0.000192811	0	0	0	0	0	0	0	0	0	0	0	0	0	0	0	0	0	0	0	0	0	0	0	0	0	0	0	0.000322354	0	0	0	0	0	0	0	0	0	0	0	0	0	0	0	0	0	0	0	0	0	0	0	0	0	0	0	0	0	0	0.000198852	0	0	0	0	0	0	0	0.000352632	0	0	0	0	0	0	0	0	0.000189917	0	0	0	0	0	0	0	0	0	0	0	0	0	0	0	0	0	0	0	0	0	0	0	0	0	0	0	0	0	0
1473216	Bacteria	NA	Actinobacteria	Coriobacteriia	Coriobacteriales	Coriobacteriaceae	Senegalimassilia	Senegalimassilia anaerobia	0	0	0.00166376	0.00165339	0	0.00010743	0	0	0	0	0	0.000124917	0	0	0	0	0	0	0.00605772	0.00913365	0	0	0.00010813	0	0	0	0.000101321	0	0	0	0	0	0	0	0	0	0	0	0	0	0	0	0	0	0	0	0	0	0	0	0	0	0	0	0.00356983	0.00152518	0	0	0	0	0	0.000156584	0	0	0.000109784	0	0	0	0	0	0	0	0.000105644	0	0	0	0	0	0	0	0	0	0	0	0	0	0	0	0.000186377	0	0	0	0.000176118	0.000187919	0.000260137	0.000230879	0	0	0	0	0.000174212	0.000287233	0	0.000174157	0	0	0	0	0.00444732	0.00300761	0	0	0	0	0	0	0	0	0.000163954	0	0	0	0	0
1476973	Bacteria	NA	Firmicutes	Clostridia	Clostridiales	Peptostreptococcaceae	NA	Peptostreptococcaceae bacterium VA2	0	0	0	0	0	0	0.000158126	0	0	0	0	0	0	0	0	0	0	0	0	0	0	0	0.000228441	0	0	0	0	0	0	0	0	0	0	0	0.000209906	0.00016401	0	0	0	0	0	0	0	0	0	0	0	0	0	0	0	0	0.00010121	0	0	0.000186057	0	0	0	0.000195415	0	0	0	0	0	0	0	0	0	0	0	0	0	0	0	0	0	0	0	0.000303429	0	0	0	0	0	0	0	0	0	0	0	0	0	0	0	0	0	0	0	0	0	0	0	0	0	0	0.000331297	0	0	0.00038325	0	0	0	0	0	0	0	0	0	0	0	0	0	0
1487	Bacteria	NA	Firmicutes	Clostridia	Clostridiales	Clostridiaceae	Clostridium	[Butyribacterium] methylotrophicum	0	0	0	0	0	0	0	0	0	0	0	0	0	0	0	0	0	0	0	0	0	0	0	0	0	0	0	0	0	0	0	0	0	0	0	0	0	0	0	0	0	0	0	0	0	0	0	0	0	0	0	0.00027433	0	0	0	0	0	0.000101239	0	0.000107614	0	0	0	0	0.000138972	0.000489693	0	0	0	0	0	0	0	0	0	0	0	0	0	0	0	0.000162312	0	0	0	0	0	0	0	0	0	0	0	0	0	0	0	0	0	0	0	0	0	0	0	0	0	0	0	0	0	0	0	0	0	0	0	0	0	0	0	0	0	0
1491	Bacteria	NA	Firmicutes	Clostridia	Clostridiales	Clostridiaceae	Clostridium	Clostridium botulinum	0	0	0	0	0	0	0	0	0	0	0	0	0	0	0	0	0	0	0	0	0	0	0	0	0	0	0	0	0	0	0	0	0	0	0.000143151	0	0	0	0	0	0	0	0	0	0	0	0	0	0	0	0	0	0	0	0	0	0	0	0	0	0	0	0	0	0	0	0	0	0	0	0	0	0	0	0	0	0	0	0	0	0	0	0	0	0	0	0	0	0	0	0	0	0	0	0	0	0	0	0	0	0	0	0	0	0	0	0	0	0	0.000120761	0	0	0	0	0	0	0	0	0	0	0	0	0	0
1492	Bacteria	NA	Firmicutes	Clostridia	Clostridiales	Clostridiaceae	Clostridium	Clostridium butyricum	0	0	0	0	0	0	0	0	0	0	0	0	0	0	0	0	0	0	0	0	0	0	0	0	0	0	0	0	0	0	0	0	0	0.00026137	0	0	0	0	0	0	0	0	0	0	0	0	0	0	0	0	0	0	0	0	0	0	0	0	0	0	0	0	0	0	0	0	0	0.0202262	0	0	0	0	0	0.0754532	0	0	0	0	0	0	0	0	0	0	0	0	0	0	0	0	0	0	0	0	0	0	0	0	0	0	0	0	0	0	0	0	0	0	0	0	0	0	0	0	0	0	0	0	0	0	0	0	0	0
1494462	Bacteria	NA	Firmicutes	Bacilli	Lactobacillales	Streptococcaceae	Lactococcus	Lactococcus hircilactis	0	0.000355358	0	0	0	0	0	0	0	0	0	0.000311268	0	0	0	0	0	0	0	0	0	0.000672629	0.000410361	0	0	0	0	0	0	0	0	0	0	0.000230398	0	0	0	0	0	0	0	0	0	0	0	0	0	0	0	0	0	0	0.000552881	0.00112404	0	0	0	0	0	0.000127669	0.000590319	0.000662561	0	0	0	0	0	0	0	0	0	0	0	0	0	0	0	0.00320001	0	0	0	0	0	0	0	0.000223073	0.000105321	0	0	0	0	0	0	0	0	0.0001583	0	0	0	0	0	0	0	0.000287274	0	0	0	0	0.00055369	0	0	0	0	0.000210646	0	0	0.000100273	0.000152736	0	0	0	0	0	0
1497953	Bacteria	NA	Bacteroidetes	Bacteroidia	Bacteroidales	NA	NA	Bacteroidales bacterium KA00251	0	0	0	0	0	0	0	0	0	0	0	0	0	0	0	0	0	0	0	0	0	0	0	0	0	0	0	0	0	0	0	0	0	0	0	0	0	0	0	0	0	0	0	0	0	0	0	0	0	0	0	0	0	0	0	0	0	0	0	0	0	0	0	0	0	0	0	0	0	0	0	0	0	0	0	0	0.000116265	0	0	0	0	0	0	0	0	0	0	0	0	0	0	0	0	0	0	0	0	0	0	0	0	0	0	0	0	0	0	0	0	0	0	0	0	0	0	0	0	0	0	0	0	0	0	0
1499683	Bacteria	NA	Firmicutes	Clostridia	Clostridiales	Clostridiaceae	Clostridium	Clostridium sp. CL-6	0	0	0	0	0	0	0	0	0	0	0	0	0	0	0	0	0	0	0	0	0	0	0	0	0	0	0	0	0	0	0	0	0	0	0	0	0	0	0	0	0	0	0	0	0	0	0	0	0	0	0	0	0	0	0	0	0	0	0	0	0	0	0	0	0	0	0	0	0	0	0	0	0	0.00269922	0	0	0	0	0	0	0	0	0	0	0	0	0	0	0	0	0	0	0	0	0	0	0	0	0	0	0	0	0	0	0	0	0	0	0	0	0	0	0	0	0	0	0	0	0	0	0	0	0	0
1499684	Bacteria	NA	Firmicutes	Clostridia	Clostridiales	Clostridiaceae	Clostridium	Clostridium sp. CL-2	0	0.000150391	0	0	0	0	0	0	0	0	0	0.000574982	0	0	0	0	0	0	0	0	0	0	0	0	0	0	0	0	0	0	0	0	0	0	0.000759286	0	0	0	0	0	0	0	0	0.000125245	0	0	0.000107931	0.000270678	0	0	0	0	0.00030803	0.000143915	0	0	0	0	0.000210635	0.000491173	0	0.000216047	0	0	0	0	0	0	0	0	0	0	0	0	0	0	0	0	0	0.000210962	0	0	0	0	0	0	0	0	0	0	0	0	0.000141321	0	0	0	0.000347874	0.000277482	0	0	0.000241841	0	0	0	0	0	0	0.000185163	0	0.000503039	0.000502571	0	0.000141544	0.000249138	0	0	0.000247282	0.000622523	0	0	0	0	0	0
150055	Bacteria	NA	Firmicutes	Bacilli	Lactobacillales	Streptococcaceae	Streptococcus	Streptococcus lutetiensis	0	0	0	0	0.00270237	0	0.0145865	0	0	0	0	0.000203354	0	0	0	0	0	0	0	0	0	0	0	0	0	0	0	0	0	0	0	0	0.00116492	0	0	0	0	0	0	0	0	0	0	0	0	0	0	0	0	0	0	0	0	0	0.000573154	0	0	0	0	0	0	0	0.0513622	0.00193885	0	0	0	0	0	0	0	0	0.0233317	0	0	0	0	0	0	0	0.0176525	0.0114406	0	0	0	0	0	0	0	0	0	0	0	0	0	0	0	0	0	0	0	0	0	0	0	0	0	0	0	0	0	0	0	0	0.000736809	0.0388061	0	0	0	0	0	0	0	0
1501662	Bacteria	NA	Firmicutes	Bacilli	Lactobacillales	Streptococcaceae	Streptococcus	Streptococcus parasuis	0	0	0	0	0	0.000294315	0.000131803	0	0	0	0.000372903	0.000184344	0	0	0	0	0	0.000128357	0	0	0.000507262	0.000184395	0	0	0.0002876	0	0	0	0	0	0	0	0	0	0	0	0	0	0	0	0	0	0	0	0	0	0	0	0	0	0.000158958	0	0	0	0	0	0	0	0	0	0	0.00015091	0	0	0.000105274	0	0	0	0	0.000227101	0	0	0.000180128	0	0	0	0	0	0.000366575	0	0.000281597	0	0	0	0	0	0	0	0	0.000151617	0	0	0	0	0	0	0	0	0	0	0	0	0	0	0	0	0	0	0	0	0	0.000424258	0	0	0	0	0.000227073	0	0	0	0	0.000304588	0	0
1502	Bacteria	NA	Firmicutes	Clostridia	Clostridiales	Clostridiaceae	Clostridium	Clostridium perfringens	0	0	0	0	0	0	0	0	0	0	0	0	0	0	0	0	0	0	0	0	0	0	0.0012028	0	0	0	0	0	0	0	0	0	0	0	0	0	0	0	0	0	0	0	0	0	0	0	0	0	0	0	0	0	0	0	0	0	0	0	0	0	0	0	0	0	0	0	0	0	0	0	0	0	0	0.000127517	0.000477107	0	0	0	0	0	0	0	0	0	0	0	0	0	0	0	0	0	0	0	0	0	0	0	0	0	0	0	0	0	0	0	0	0	0	0	0	0	0	0	0	0	0	0	0	0	0	0	0	0
1504	Bacteria	NA	Firmicutes	Clostridia	Clostridiales	Clostridiaceae	Clostridium	Clostridium septicum	0	0	0	0	0	0	0	0	0	0	0	0.000140704	0	0	0	0	0	0	0	0	0	0	0	0	0	0	0	0	0	0	0	0	0	0	0.000143101	0	0	0	0	0	0	0	0	0	0	0	0	0	0	0	0	0	0.000101401	0	0	0	0	0	0	0.000143318	0	0	0	0	0	0	0	0	0	0	0	0	0	0	0	0	0	0	0	0.000120944	0	0	0	0	0	0	0	0	0	0	0	0	0	0	0	0	0	0	0	0	0	0	0	0	0	0	0	0	0	0.000160523	0.000150614	0	0	0	0	0	0	0.000126365	0	0	0	0	0	0
1504823	Bacteria	NA	NA	NA	NA	NA	NA	bacterium LF-3	0	0	0.000324523	0.00197411	0.000257767	0.000258286	0.0207887	0.00205511	0	0	0.0015092	0.00654132	0.000100817	0	0.00201624	0.00965567	0.000129861	0.000196585	0.0088113	0.0249422	0	0	0.000105723	0	0	0	0.0170302	0	0	0.000116013	0	0	0.000256396	0.000118132	0	0	0.00405412	0.0106573	0.000791563	0.000594023	0.000654383	0.000640697	0.00653431	0.00776565	0	0	0	0	0	0	0.000913758	0	0.000108045	0.0237123	0.000133031	0	0.00297998	0.000124054	0.0356808	0.0286292	0	0	0.00014968	0	0.00834243	0.000145973	0	0	0.000616541	0.000166728	0.000176385	0	0.00482247	0	0	0	0.00146506	0.000124981	0.000950909	0.000448586	0	0	0.0172508	0.028351	0.0134057	0.0049969	0.0210909	0.0210207	0.00390715	0.000137392	0.0103973	0	0.00121204	0.00166302	0	0	0.0105614	0.00706089	0	0	0.0139528	0.00169437	0.000104223	0.000104916	0.00502314	0.00741724	0.000121044	0.000111521	0.00295338	0.000324824	0.000144008	0.000345813	0.0189962	0.0219773	0.0156891	0.00842123	0.0194255	0.0313032	0.00204055	0.000468934	0.0099129	0	0.00164705	0.00179159
1505757	Bacteria	NA	Proteobacteria	Gammaproteobacteria	Enterobacterales	Enterobacteriaceae	Siccibacter	Siccibacter colletis	0	0	0	0	0	0	0	0	0	0	0	0	0	0	0	0	0	0	0	0	0	0	0	0	0	0	0	0	0	0	0	0	0	0	0	0	0	0	0	0	0	0	0	0	0	0	0	0	0	0	0	0	0	0	0	0	0	0	0	0	0	0	0	0	0	0	0	0	0	0	0	0	0	0.000116354	0	0	0	0	0	0	0	0	0	0	0	0	0	0	0	0	0	0	0	0	0	0	0	0	0	0	0	0	0	0	0	0	0	0	0	0	0	0	0	0	0	0	0	0	0	0	0	0	0	0
1507512	Bacteria	NA	Firmicutes	Clostridia	Clostridiales	Peptostreptococcaceae	Romboutsia	Romboutsia hominis	0.00011959	0	0	0	0	0.00015908	0.000408786	0	0	0.000118534	0	0.000212658	0	0.000146142	0.000160176	0.000206897	0	0	0	0	0.000166143	0.000128001	0.00057248	0.000183742	0	0	0	0	0	0	0	0	0	0	0.000519041	0.000409989	0	0	0	0	0	0	0	0	0	0	0	0	0	0	0	0	0.000239657	0	0	0.000452815	0	0	0	0.00048013	0	0.000217744	0	0	0	0	0	0	0	0	0	0	0	0	0	0	0	0	0.000186132	0.000822868	0	0	0	0	0	0	0	0	0.000136269	0	0	0	0.000133392	0	0	0	0.000111267	0	0	0	0.000199204	0	0	0	0	0	0.000829766	0.000100031	0.000111335	0.000932194	0	0.000222892	0.000166759	0.000221862	0	0	0	0.000178364	0	0	0	0	0	0
1511761	Bacteria	NA	Firmicutes	Bacilli	Lactobacillales	Leuconostocaceae	Leuconostoc	Leuconostoc suionicum	0	0	0	0	0	0	0	0	0	0	0	0	0	0	0	0	0	0	0	0	0	0	0	0	0	0	0	0	0	0	0	0	0	0	0	0	0	0	0	0	0	0	0	0	0	0	0	0	0	0	0	0	0	0	0	0	0	0	0	0	0	0	0	0	0	0.000157641	0	0	0	0	0	0	0	0	0	0	0	0	0	0	0	0	0	0	0	0	0	0	0	0	0	0	0	0	0	0	0	0	0	0	0	0	0	0	0	0	0	0.000128645	0	0	0	0	0	0	0	0	0	0	0	0	0	0	0	0
1511871	Viruses	Shotokuvirae	Cossaviricota	Quintoviricetes	Piccovirales	Parvoviridae	Bocaparvovirus	Primate bocaparvovirus 1	0	0	0	0	0	0	0	0	0	0	0	0	0	0	0	0	0	0	0	0	0	0	0	0	0	0	0	0	0	0	0	0	0	0	0	0	0	0	0	0	0	0	0	0	0	0	0	0	0	0	0	0	0	0	0	0	0	0	0	0	0	0	0	0.000757548	0	0	0	0	0	0	0	0	0	0	0	0	0	0	0	0	0	0	0	0	0	0	0	0	0	0	0	0	0	0	0	0	0	0	0	0	0	0	0	0	0	0	0	0	0	0	0	0	0	0	0	0	0	0	0	0	0	0	0	0
1512	Bacteria	NA	Firmicutes	Clostridia	Clostridiales	Lachnospiraceae	Lachnoclostridium	[Clostridium] symbiosum	0	0	0	0.000115049	0	0.000128335	0	0	0	0	0	0	0	0	0	0	0	0	0.000145292	0	0	0	0	0	0	0	0.000200344	0	0	0	0.000121831	0	0	0.000570785	0	0	0	0	0	0	0	0	0	0	0	0	0	0.000894699	0	0	0	0	0	0.000101939	0	0	0	0.000131957	0.00012114	0.000112995	0	0	0	0	0	0	0	0.000340865	0	0	0	0	0	0	0	0	0	0.00026528	0	0	0	0	0	0.000125745	0.000120021	0	0.000129913	0.000202819	0	0.000122848	0.000112626	0.000111796	0	0	0	0	0	0	0	0	0.000101574	0	0	0	0.000108927	0.000371945	0	0	0	0.000128114	0	0.0003563	0	0	0	0	0	0.000135506	0	0	0	0	0	0
151534	Viruses	NA	Uroviricota	Caudoviricetes	Caudovirales	Siphoviridae	NA	Lactococcus phage bIL311	0	0	0	0	0	0	0	0	0	0	0	0	0	0	0	0	0	0	0	0	0	0.0002762	0	0	0	0	0	0	0	0	0	0	0	0	0	0	0	0	0	0	0	0	0	0	0	0	0	0	0	0	0	0	0	0	0	0	0	0	0	0	0	0	0	0	0	0	0	0	0	0	0	0	0	0	0	0	0	0.000166816	0	0	0	0	0	0	0	0	0	0	0	0	0	0	0	0	0	0	0	0	0	0	0	0	0	0	0	0	0	0	0	0	0	0	0	0	0	0	0	0.000196577	0	0	0	0	0	0
151535	Viruses	NA	Uroviricota	Caudoviricetes	Caudovirales	Siphoviridae	NA	Lactococcus phage bIL285	0	0	0	0	0	0	0	0	0	0	0	0	0	0	0	0	0	0	0	0	0	0.000209802	0	0	0	0	0	0	0	0	0	0	0	0	0	0	0	0	0	0	0	0	0	0	0	0	0	0	0	0	0	0	0	0	0	0	0	0	0	0	0	0	0	0	0	0	0	0	0	0	0	0	0	0	0	0	0	0.000146691	0	0	0	0	0	0	0	0	0	0	0	0	0	0	0	0	0	0	0	0	0	0	0	0	0	0	0	0	0	0	0	0	0	0	0	0	0	0	0	0.000133188	0	0	0	0	0	0
151536	Viruses	NA	Uroviricota	Caudoviricetes	Caudovirales	Siphoviridae	NA	Lactococcus phage bIL286	0	0	0	0	0	0	0	0	0	0	0	0	0	0	0	0	0	0	0	0	0	0.000189573	0	0	0	0	0	0	0	0	0	0	0	0	0	0	0	0	0	0	0	0	0	0	0	0	0	0	0	0	0	0	0	0.00010218	0	0	0	0	0	0	0	0	0	0	0	0	0	0	0	0	0	0	0	0	0	0	0	0.000301976	0	0	0	0	0	0	0	0	0	0	0	0	0	0	0	0	0	0	0	0	0	0	0	0	0	0	0	0	0	0	0.000149129	0	0	0	0	0	0	0	0	0	0	0	0	0	0	0
151537	Viruses	NA	Uroviricota	Caudoviricetes	Caudovirales	Siphoviridae	NA	Lactococcus phage bIL309	0	0	0	0	0	0	0	0	0	0	0	0	0	0	0	0	0	0	0	0	0	0.000115664	0	0	0	0	0	0	0	0	0	0	0	0	0	0	0	0	0	0	0	0	0	0	0	0	0	0	0	0	0	0	0	0	0	0	0	0	0	0	0	0	0	0	0	0	0	0	0	0	0	0	0	0	0	0	0	0	0	0	0	0	0	0	0	0	0	0	0	0	0	0	0	0	0	0	0	0	0	0	0	0	0	0	0	0	0	0	0	0	0	0	0	0	0	0	0	0.000143273	0	0	0	0	0	0
151538	Viruses	NA	Uroviricota	Caudoviricetes	Caudovirales	Siphoviridae	NA	Lactococcus phage bIL310	0	0.0001484	0	0	0	0	0	0	0	0	0	0	0	0	0	0	0	0	0	0	0	0.000487963	0.000172767	0	0	0	0	0	0	0	0	0	0	0	0	0	0	0	0	0	0	0	0	0	0	0	0	0	0	0	0	0	0.000175412	0.000412061	0	0	0	0	0	0	0.000172379	0	0	0	0	0	0	0	0	0	0	0	0	0	0	0	0	0.00127841	0	0	0	0	0	0	0	0.000159237	0	0	0	0	0	0	0	0	0	0	0	0	0	0	0	0	0	0.000103089	0	0	0	0	0.000337007	0	0	0	0	0.000100658	0	0	0.000114524	0.000307569	0	0	0	0	0	0
151539	Viruses	NA	Uroviricota	Caudoviricetes	Caudovirales	Siphoviridae	NA	Lactococcus phage bIL312	0	0.00012369	0	0	0	0	0	0	0	0	0	0	0	0	0	0	0	0	0	0	0	0.000268428	0.000142679	0	0	0	0	0	0	0	0	0	0	0	0	0	0	0	0	0	0	0	0	0	0	0	0	0	0	0	0	0	0.000146852	0.00032305	0	0	0	0	0	0	0.00015745	0	0	0	0	0	0	0	0	0	0	0	0	0	0	0	0	0.00106849	0	0	0	0	0	0	0	0	0	0	0	0	0	0	0	0	0	0	0	0	0	0	0	0	0	0	0	0	0	0	0.000321107	0	0	0	0	0	0	0	0	0.000178274	0	0	0	0	0	0
1519439	Bacteria	NA	Firmicutes	Clostridia	Clostridiales	Oscillospiraceae	Oscillibacter	Oscillibacter sp. ER4	0	0	0.000153518	0.000217946	0	0	0.000146372	0	0	0	0.000149348	0	0	0	0	0	0.000152252	0	0.000248816	0	0	0	0	0	0	0	0	0	0	0.000122595	0.00012591	0	0	0	0	0	0	0	0.00011626	0.000196172	0	0	0	0	0	0	0	0	0	0	0.000157764	0	0	0	0	0	0	0	0	0	0	0.000111714	0	0	0.000141748	0	0	0	0	0	0	0.000145868	0	0	0	0.000118471	0	0.000184346	0	0	0	0	0	0	0.000100093	0	0.000135549	0.000138533	0.000238658	0.000266192	0.000113137	0	0	0.000142764	0	0	0	0	0	0	0.000172245	0	0	0	0.000118228	0	0.000406494	0.000426993	0	0.000194696	0	0	0	0	0.000168779	0.000369438	0.000268072	0.000417989	0	0	0	0	0.000122553	0.000124228
1520815	Bacteria	NA	Firmicutes	Clostridia	Clostridiales	Ruminococcaceae	NA	Ruminococcaceae bacterium D5	0	0	0	0	0	0	0	0	0	0	0	0	0	0	0	0	0	0	0	0	0	0	0	0	0	0	0	0	0	0	0	0	0	0	0	0	0	0	0	0	0	0	0	0	0	0	0	0	0	0	0	0	0	0	0	0	0	0	0	0	0	0	0	0	0	0	0	0	0	0	0	0	0	0	0	0	0	0	0	0	0	0	0	0	0.000284972	0.000131976	0	0	0	0	0	0	0	0	0	0	0	0	0	0	0	0	0	0	0	0	0	0	0	0.000136139	0	0	0	0	0	0	0	0	0	0	0	0	0	0
152332	Bacteria	NA	Firmicutes	Bacilli	Lactobacillales	Lactobacillaceae	Lactobacillus	Lactobacillus parakefiri	0	0	0	0	0	0	0	0	0	0	0	0	0	0	0	0	0	0	0	0	0	0	0	0	0	0	0	0	0	0	0	0	0	0	0	0	0	0	0	0	0	0	0	0	0	0	0	0	0	0	0	0	0	0	0	0	0	0	0	0	0	0	0	0	0	0	0	0	0	0	0	0	0	0	0	0	0	0	0	0	0	0	0	0	0	0	0	0	0	0	0	0	0	0	0	0	0	0	0.000120168	0	0	0	0	0	0	0	0	0	0	0	0	0	0	0	0	0	0	0	0	0	0	0	0	0
1524881	Viruses	NA	Uroviricota	Caudoviricetes	Caudovirales	Podoviridae	Lederbergvirus	Enterobacteria phage Sf101	0	0	0	0	0	0	0	0	0	0	0	0	0	0	0	0	0	0	0	0	0	0	0	0	0	0	0	0	0	0	0	0	0	0.000120642	0	0	0	0	0	0	0	0	0	0	0	0	0	0	0	0	0	0	0	0	0	0	0	0	0	0	0	0	0	0	0	0	0	0	0	0	0	0	0	0	0	0	0	0	0	0	0	0	0	0	0	0	0	0	0	0	0	0	0	0	0	0	0	0	0	0	0	0	0	0	0	0	0	0	0	0	0	0	0	0	0	0	0	0	0	0	0	0	0	0
1528099	Bacteria	NA	Actinobacteria	Actinobacteria	Corynebacteriales	NA	Lawsonella	Lawsonella clevelandensis	0	0	0	0	0	0	0	0	0	0	0	0	0	0	0	0	0	0	0	0	0	0	0	0	0	0	0	0	0	0	0	0	0	0	0	0	0	0	0	0	0	0	0	0	0	0	0	0	0	0	0	0	0	0	0	0	0.000273765	0	0	0	0	0	0	0	0	0	0	0	0	0	0	0	0	0	0	0	0	0	0	0	0	0	0	0	0	0	0	0	0.000172331	0	0	0	0	0	0	0	0	0.000176843	0	0	0	0	0	0	0	0	0	0	0	0	0	0	0	0	0	0	0	0	0	0	0	0	0	0
1529	Bacteria	NA	Firmicutes	Clostridia	Clostridiales	Clostridiaceae	Clostridium	Clostridium cadaveris	0	0	0	0	0	0	0	0	0	0	0	0	0	0	0	0	0	0	0	0	0	0	0	0	0	0	0	0	0	0	0	0	0	0	0	0	0	0	0	0	0	0	0	0	0	0	0	0	0	0	0	0	0	0	0	0	0	0	0	0	0	0	0	0	0	0	0	0	0	0	0	0	0	0.0354269	0	0	0	0	0	0	0	0	0	0	0	0	0	0	0	0	0	0	0	0	0	0	0	0	0	0	0	0	0	0	0	0	0	0	0	0	0	0	0	0	0	0	0	0	0	0	0	0	0	0
1531429	Bacteria	NA	Actinobacteria	Coriobacteriia	Coriobacteriales	Coriobacteriaceae	NA	Coriobacteriaceae bacterium 68-1-3	0	0	0	0	0	0	0	0	0	0	0	0	0	0	0	0	0	0	0	0	0	0	0	0	0	0	0	0	0	0	0	0	0.000114763	0	0	0	0	0	0	0	0	0	0	0	0	0	0	0	0	0	0	0	0	0	0	0	0	0	0	0	0	0	0	0	0	0	0	0	0	0.000135458	0	0	0	0	0	0	0	0	0	0	0	0	0	0	0	0	0	0	0	0	0	0	0	0	0	0	0	0	0	0	0	0	0	0	0	0	0	0	0	0	0	0	0	0	0	0	0	0	0	0	0	0	0	0
1532	Bacteria	NA	Firmicutes	Clostridia	Clostridiales	Lachnospiraceae	Blautia	Blautia coccoides	0	0	0	0.000314987	0.000206975	0.000107249	0.000122505	0.000108948	0.000213634	0.000140091	0.000196831	0.00015581	0.000212733	0	0.00314912	0.00204022	0.000146674	0	0	0	0.000122303	0	0	0	0.000101199	0	0.000162471	0	0	0	0.000472178	0.000712624	0.000149232	0	0.000102607	0.000305281	0.000280104	0.000167662	0.000111191	0	0.000298708	0.000294357	0.000390819	0.000305022	0	0	0.000173739	0	0	0.000140658	0.000196578	0.00213171	0.000196098	0.000159342	0.00023331	0.000109746	0.000806035	0.000724157	0.000104149	0	0	0.000110238	0	0	0	0	0.000134809	0	0.000486023	0.0023397	0	0.00014917	0	0.000400574	0	0	0	0.000489412	0.000195415	0	0	0	0.000193861	0.000273549	0	0.00135834	0.000161206	0.000230668	0	0	0.000262605	0.000387752	0.000301912	0.000911463	0	0	0.000117868	0	0	0	0	0	0.000133222	0.000109373	0.000130769	0.000169423	0.000342115	0.000163446	0.000198916	0.000304927	0	0.00927767	0.000172886	0.000200364	0	0	0.000171912	0.000137122	0	0	0	0	0.000105094	0
154288	Bacteria	NA	Firmicutes	Erysipelotrichia	Erysipelotrichales	Erysipelotrichaceae	Turicibacter	Turicibacter sanguinis	0	0.010788	0	0	0.000423059	0	0	0	0	0	0	0.00124413	0	0.000218304	0.000858743	0.000223036	0	0	0	0	0.000746169	0.000419181	0	0	0	0	0	0	0	0	0	0	0	0	0	0.00154141	0	0	0.000135834	0	0	0	0	0	0	0	0	0	0	0	0	0	0	0	0	0.000552749	0	0	0	0.000139607	0.00106823	0	0	0	0	0	0	0	0	0	0	0	0	0.000331129	0	0	0	0	0	0	0	0	0	0	0	0	0.000109108	0	0	0	0.000859334	0	0.00194357	0	0	0	0.000243138	0	0	0	0.000645177	0	0	0.000375336	0	0	0	0	0	0	0	0	0	0.000138227	0	0	0	0	0	0	0	0	0	0.000729978
1544	Bacteria	NA	Firmicutes	Clostridia	Clostridiales	Lachnospiraceae	Faecalicatena	Faecalicatena orotica	0	0	0	0	0	0	0	0	0	0	0	0	0	0	0	0	0	0	0	0	0	0	0	0	0	0	0	0	0	0	0	0	0	0	0	0	0	0	0	0	0	0	0	0	0	0	0	0	0	0	0	0	0	0	0	0	0	0	0	0	0	0	0	0	0	0	0	0	0	0	0	0	0	0	0	0	0	0	0	0	0	0	0	0	0	0	0	0	0	0	0	0	0	0	0	0	0	0	0	0	0	0	0	0	0	0.000311159	0	0	0	0	0	0	0	0	0	0	0	0	0	0	0	0	0	0
1547	Bacteria	NA	Firmicutes	Erysipelotrichia	Erysipelotrichales	Erysipelotrichaceae	Erysipelatoclostridium	Erysipelatoclostridium ramosum	0.00403149	0.00116754	0.000505582	0.00331294	0.00178213	0.0006267	0.000133276	0	0.00392409	0.00116451	0.000289122	0	0.00134684	0.000135602	0.000641387	0.00288154	0.00368815	0.00332966	0	0.000311356	0.00025327	0.000310958	0.00137121	0.0107471	0.00893867	0.00515442	0	0	0	0.000472432	0.0111497	0.00972058	0.000334535	0.00494953	0.00188356	0.00284732	0.000147045	0	0	0.000111288	0.00197791	0.00122629	0	0.000333164	0.00386287	0.00443824	0.0624696	0.0354727	0.00166545	0.00531237	0.000101378	0.00357524	0.024536	0.000860235	0.000584632	0.000253398	0.000133689	0.00488184	0	0.000911311	0.00153272	0.000251688	0.0014007	0.00120376	0	0	0.00151473	0.0185816	0	0.00168838	0.00667625	0.00430054	0	0	0.000333834	0.00249058	0.000137995	0.00250057	0.000299417	0.000498397	0.000570279	0.000404117	0	0.00015317	0.000870203	0.000230327	0.000183528	0.000113754	0	0	0	0.000754242	0	0.00117214	0.00271451	0.00405944	0.00143655	0.000417051	0.000178102	0.000329645	0.00010597	0	0.00340738	0.00688431	0.000144313	0.000121473	0.00170994	0.00117355	0	0	0.000841882	0.0492557	0	0	0	0	0	0	0.000181599	0.000796298	0	0.00352491	0	0
1559	Bacteria	NA	Firmicutes	Clostridia	Clostridiales	Clostridiaceae	Clostridium	Clostridium tertium	0	0.000184229	0	0	0	0	0	0	0	0	0	0.000111708	0	0	0	0	0	0	0	0	0	0	0	0	0	0	0	0	0	0	0	0	0	0	0.000433713	0	0	0	0	0	0	0	0	0	0	0	0	0	0	0	0	0	0.000143007	0	0	0	0	0	0	0	0	0.000110268	0	0	0	0	0	0	0	0	0	0	0	0.00110616	0	0	0	0	0	0	0	0	0	0	0	0	0	0	0	0	0	0	0	0	0	0	0	0	0	0	0	0	0	0	0	0	0	0	0	0.000175471	0	0	0	0	0	0	0	0.00010456	0	0	0	0	0	0
1561	Bacteria	NA	Firmicutes	Clostridia	Clostridiales	Clostridiaceae	Clostridium	Clostridium baratii	0	0	0	0	0	0	0	0	0	0	0	0	0	0	0	0	0	0	0	0	0	0	0	0	0	0	0	0	0	0	0	0	0	0	0	0	0	0	0	0	0	0	0	0	0	0	0	0	0	0	0	0	0	0	0	0	0	0	0	0	0	0	0	0	0	0	0	0	0	0	0	0	0	0	0	0	0	0	0	0	0	0	0	0	0	0	0	0	0	0	0	0	0	0	0	0	0	0	0	0	0	0	0	0	0	0	0	0	0	0.000113457	0	0	0	0	0	0	0	0	0	0	0	0	0	0
1563222	Bacteria	NA	Proteobacteria	Gammaproteobacteria	Enterobacterales	Enterobacteriaceae	Citrobacter	Citrobacter pasteurii	0	0	0	0	0	0	0	0	0	0	0	0	0	0	0	0	0	0	0	0	0	0	0	0	0	0	0	0	0	0	0	0	0	0	0	0	0	0	0	0	0	0	0	0	0	0	0	0	0	0	0	0	0	0	0	0	0	0	0	0	0	0	0	0	0	0	0	0	0	0	0	0	0	0.00393903	0	0	0	0	0	0	0	0	0	0	0	0	0	0	0	0	0	0	0	0	0	0	0	0	0	0	0	0	0	0	0	0	0	0	0	0	0	0	0	0	0	0	0	0	0	0	0	0	0	0
156456	Bacteria	NA	Firmicutes	Negativicutes	Veillonellales	Veillonellaceae	Anaeroglobus	Anaeroglobus geminatus	0	0	0	0	0	0	0	0	0	0	0	0	0	0	0	0	0	0	0	0	0	0	0	0	0	0	0	0	0	0	0	0	0	0	0	0	0	0	0	0	0	0	0	0	0	0	0	0	0	0	0	0	0	0	0	0	0	0	0	0	0	0	0	0	0	0	0	0	0	0	0	0	0	0	0	0	0	0	0	0	0	0	0	0	0	0	0	0	0	0	0	0	0	0	0	0	0	0	0	0	0	0	0	0	0	0	0	0	0	0	0	0	0	0	0	0	0	0	0.00229351	0	0	0	0	0
1577792	Bacteria	NA	Firmicutes	Clostridia	Clostridiales	Peptostreptococcaceae	Terrisporobacter	Terrisporobacter othiniensis	0.000107353	0.000281912	0	0	0	0	0	0	0	0	0	0.00180869	0	0	0.000308787	0	0	0	0	0.000719115	0.00144838	0.00059878	0	0	0	0	0.000116872	0	0	0	0	0	0	0	0	0	0	0	0	0	0	0	0.000416861	0	0	0	0	0.000236205	0	0	0	0	0.000848901	0	0	0.000128909	0	0	0.000345467	0.00247059	0.000113135	0	0	0	0	0.000385623	0	0.000446548	0	0.000151303	0	0	0	0.00210556	0	0	0	0	0.000234753	0.000340325	0	0.000142932	0	0	0	0	0.000157951	0	0.000360991	0	0.00021567	0	0.000587096	0.000134293	0	0	0.000901959	0	0	0	0.000265348	0	0	0.000145027	0	0	0.000121044	0.000219983	0.000394959	0.000900896	0	0	0.000518997	0.000857162	0	0	0.00015749	0.000144046	0	0	0	0	0	0.00118631
1579	Bacteria	NA	Firmicutes	Bacilli	Lactobacillales	Lactobacillaceae	Lactobacillus	Lactobacillus acidophilus	0	0	0	0	0	0.034098	0	0	0	0	0	0.00114355	0	0.000352742	0	0	0	0	0	0	0.00569312	0.0441487	0	0.0310611	0	0	0	0	0	0	0	0.0111378	0	0	0	0.00522589	0.00982837	0	0	0	0	0	0	0	0	0	0	0.00339712	0	0.000437384	0	0.00152608	0	0	0	0	0	0.00077795	0	0	0.00869619	0.000497893	0	0	0	0.00343095	0	0.00146469	0.00109787	0.00269943	0.000376346	0.00125893	0	0	0.0022054	0	0	0	0.000709917	0.00488303	0	0	0.000345489	0	0	0	0	0	0	0.00203591	0	0	0	0	0	0	0	0	0	0.0125908	0	0	0	0.00182564	0.000194016	0	0.000189759	0	0	0	0	0	0	0.0047422	0.000524	0.000184724	0	0	0.00254651	0.00047036	0.000235679	0.00341681	0	0
1579343	Bacteria	NA	Firmicutes	Bacilli	Lactobacillales	Streptococcaceae	Streptococcus	Streptococcus sp. 263_SSPC	0.000852459	0.000142429	0	0	0	0.000253406	0.000272354	0	0.000103664	0	0	0	0.000275683	0	0	0	0	0	0.000106227	0	0.000344945	0.000199074	0.00262503	0	0	0	0.000111544	0	0	0	0.000162314	0.00047811	0	0	0.000294431	0.000646592	0	0.00067872	0	0	0.000110972	0	0.000390518	0	0	0	0.000277458	0	0.000279323	0.000204191	0.000399545	0	0	0.000118631	0.000176842	0.00021413	0.000328373	0	0	0.000110752	0.000127192	0.000210694	0.000173295	0.00188389	0	0	0.000108516	0	0.000296724	0	0	0	0	0	0.000126025	0.00012414	0	0	0.000147696	0.000141655	0.000145463	0	0	0.00016976	0	0	0.000178746	0.000107153	0	0.000163761	0.000171999	0	0.000124012	0	0	0	0.000141146	0	0	0	0	0	0	0.000148751	0	0	0	0	0	0	0.000838201	0.000174	0	0	0	0	0	0	0	0	0.000180889	0	0	0
1581	Bacteria	NA	Firmicutes	Bacilli	Lactobacillales	Lactobacillaceae	Lactobacillus	Lactobacillus buchneri	0	0	0	0	0	0	0	0	0	0	0	0	0	0	0	0	0	0	0	0.000136993	0	0	0	0	0	0	0	0	0	0	0	0	0	0	0	0	0	0	0	0	0	0	0	0	0	0	0	0	0	0	0	0	0	0	0	0	0	0	0	0	0	0	0	0	0	0	0	0	0	0	0	0	0	0	0	0	0	0	0	0	0	0	0	0	0	0	0	0	0	0	0	0	0	0	0	0	0	0	0	0	0	0	0	0	0	0	0	0	0	0	0	0	0	0	0	0	0	0	0	0	0	0	0	0
1581129	Bacteria	NA	Firmicutes	Bacilli	Lactobacillales	Aerococcaceae	Aerococcus	Aerococcus sp. HMSC06H08	0	0	0	0	0	0	0	0	0	0	0	0	0	0	0	0	0	0	0	0	0	0	0	0	0	0	0	0	0	0	0	0	0	0	0	0	0	0	0	0	0	0	0	0	0	0	0	0	0	0	0	0	0	0	0	0	0	0	0	0	0	0	0	0.000112933	0	0	0	0	0	0	0	0	0	0	0	0	0	0	0	0	0	0	0	0	0	0	0	0	0	0	0	0	0	0	0	0	0	0	0	0	0	0	0	0	0	0	0	0	0	0	0	0	0	0	0	0	0	0	0	0	0	0	0	0
1582	Bacteria	NA	Firmicutes	Bacilli	Lactobacillales	Lactobacillaceae	Lactobacillus	Lactobacillus casei	0	0	0	0	0	0	0	0	0	0	0	0	0	0	0	0	0	0	0	0.00254546	0	0.000375335	0	0	0	0	0	0	0.000135508	0	0	0	0	0	0	0	0	0	0	0	0	0	0	0	0	0	0	0	0	0	0	0	0	0	0	0	0	0	0	0	0	0	0	0	0	0	0	0	0	0	0	0	0	0	0	0	0	0	0	0	0	0	0	0	0	0	0	0	0	0	0	0	0	0	0	0	0	0	0	0	0	0	0	0	0	0	0	0	0	0	0	0	0	0	0	0	0	0	0	0	0	0	0	0
1582154	Viruses	NA	Uroviricota	Caudoviricetes	Caudovirales	Myoviridae	Lubbockvirus	Clostridium phage phiCD505	0	0	0	0	0	0	0	0	0	0	0	0	0	0	0	0	0	0	0	0	0	0	0	0	0	0	0	0	0	0	0	0	0	0	0	0	0	0	0	0	0	0	0	0	0	0	0	0	0	0	0	0	0	0	0	0	0	0	0	0	0	0	0	0	0	0	0	0	0	0	0	0	0	0	0	0	0	0	0	0	0	0	0	0	0	0	0	0	0	0	0	0	0	0	0	0	0	0	0	0	0	0	0	0	0	0	0	0	0	0	0	0	0	0	0	0	0	0	0	0	0	0.000180605	0	0
1582156	Viruses	NA	Uroviricota	Caudoviricetes	Caudovirales	Myoviridae	Lubbockvirus	Clostridium phage phiMMP01	0	0	0	0	0	0	0	0	0	0	0	0	0	0	0	0	0	0	0	0	0	0	0	0	0	0	0	0	0	0	0	0	0	0	0	0	0	0	0	0	0	0	0	0	0	0	0	0	0	0	0	0	0	0	0	0	0	0	0	0	0	0	0	0	0	0	0	0	0	0	0	0	0	0	0	0	0	0	0	0	0	0	0	0	0	0	0	0	0	0	0	0	0	0	0	0	0	0	0	0	0	0	0	0	0	0	0	0	0	0	0	0	0	0	0	0	0	0	0	0	0	0.000112844	0	0
1583	Bacteria	NA	Firmicutes	Bacilli	Lactobacillales	Leuconostocaceae	Weissella	Weissella confusa	0	0	0	0	0	0	0	0	0	0	0.000131124	0	0	0	0	0	0	0	0	0	0.000123425	0	0	0	0.000117465	0	0	0	0	0	0	0	0	0	0	0	0	0	0	0	0	0	0	0	0	0	0	0	0	0	0	0	0	0	0	0	0	0	0	0	0	0	0	0	0	0	0	0	0	0.000200547	0	0	0	0	0	0	0	0	0.000153564	0	0	0	0	0	0	0	0	0	0	0	0	0	0	0	0	0	0	0	0	0	0	0	0	0	0	0	0	0	0	0	0	0.000160051	0	0	0	0	0	0	0	0	0	0.000112584	0	0
1584	Bacteria	NA	Firmicutes	Bacilli	Lactobacillales	Lactobacillaceae	Lactobacillus	Lactobacillus delbrueckii	0	0	0	0	0.000561953	0	0	0	0	0	0.000134996	0.000317069	0	0.00295147	0	0	0	0	0	0	0.000137507	0.000175959	0.000184026	0.000232456	0.000293786	0	0	0	0	0	0	0	0	0	0	0	0	0	0	0	0	0	0	0	0	0	0	0	0	0	0.00236511	0.00018288	0	0	0	0	0	0	0	0	0	0	0	0	0	0	0	0	0	0	0	0	0	0	0	0	0	0.000233715	0.000148106	0	0.000146476	0	0	0	0	0	0	0	0	0	0	0	0	0	0	0	0	0	0	0	0	0	0	0	0	0	0	0	0	0	0	0.000122239	0	0	0	0	0.000343733	0	0	0	0	0.000167884	0	0
1587	Bacteria	NA	Firmicutes	Bacilli	Lactobacillales	Lactobacillaceae	Lactobacillus	Lactobacillus helveticus	0	0	0	0	0	0	0	0	0	0	0	0	0	0	0	0	0	0	0	0.000783873	0	0	0	0	0	0	0	0	0	0	0	0	0.000128549	0	0	0	0	0	0	0	0	0	0	0	0	0	0	0	0	0	0	0	0	0	0	0	0	0	0	0	0	0	0	0	0	0	0	0	0	0	0	0	0	0	0	0	0	0.000126587	0	0	0	0	0	0	0	0	0	0	0	0	0	0	0	0	0	0	0	0	0	0	0	0	0	0	0	0	0	0	0	0	0	0	0	0	0	0	0	0	0	0	0	0	0	0
158787	Bacteria	NA	Actinobacteria	Actinobacteria	Bifidobacteriales	Bifidobacteriaceae	Bifidobacterium	Bifidobacterium scardovii	0.000211524	0.000347276	0.000315519	0.000312024	0	0	0.000198617	0.000296488	0.00025066	0.00118128	0.000398239	0.000114047	0.000382961	0.000181525	0.000249375	0.000345323	0.00256951	0.00967562	0	0.000226443	0	0	0.000636546	0.00154486	0.0156481	0	0	0	0.000365129	0.000310939	0	0.000319888	0.00889933	0.00181251	0.000195422	0.000116193	0.000156048	0.000274812	0.000106163	0.000114547	0	0	0	0.000161943	0.00122025	0.000621137	0	0	0.00027821	0.000311745	0	0	0	0	0.000139926	0.000212166	0.000246686	0.000130793	0	0	0	0.000103569	0	0.000165325	0.000350601	0.000135962	0	0.000527721	0	0	0	0	0.000207016	0	0.000148946	0	0	0	0	0.000355317	0.000132325	0.000333428	0.000160426	0	0.000132215	0	0	0.000139807	0.000221478	0	0	0.000127332	0	0.00041983	0.00471014	0.00299717	0.00010185	0.000132838	0.000325542	0.000272325	0.000112163	0.000302366	0	0	0.000246699	0	0	0	0	0	0.000185207	0	0.000145768	0.000195388	0	0	0	0	0	0.000452179	0	0.000398441	0	0
158836	Bacteria	NA	Proteobacteria	Gammaproteobacteria	Enterobacterales	Enterobacteriaceae	Enterobacter	Enterobacter hormaechei	0	0	0	0	0	0	0	0	0	0	0	0	0	0	0	0	0	0	0	0	0.000573927	0	0.00360152	0	0	0	0	0	0	0.000248888	0	0	0	0.00018323	0	0	0	0	0	0	0	0	0	0	0	0.000616174	0	0	0	0	0	0	0	0	0	0	0	0	0	0	0	0	0	0	0	0	0	0	0	0	0	0	0	0	0	0	0	0	0	0	0	0	0	0	0	0	0	0	0	0	0	0	0	0	0	0	0	0	0	0	0	0	0	0	0	0.0307762	0	0	0	0	0	0	0	0	0	0	0	0	0	0	0	0	0	0
1588755	Bacteria	NA	Firmicutes	Tissierellia	Tissierellales	Peptoniphilaceae	Parvimonas	Parvimonas sp. KA00067	0	0	0	0	0	0	0	0	0	0	0	0	0	0	0	0.000211293	0	0	0	0	0	0	0	0	0	0	0	0	0	0	0	0	0	0	0	0	0	0	0	0	0	0	0	0	0	0	0	0	0	0	0	0	0.000128209	0	0	0	0.000218424	0	0	0	0	0	0	0	0	0	0	0	0	0	0	0	0	0	0	0	0	0	0	0	0	0	0	0	0	0	0	0	0	0	0	0	0	0	0	0	0	0.000374269	0	0	0	0	0	0	0	0	0	0	0	0	0	0	0	0	0	0	0	0	0	0	0	0	0	0
1590	Bacteria	NA	Firmicutes	Bacilli	Lactobacillales	Lactobacillaceae	Lactobacillus	Lactobacillus plantarum	0	0	0	0	0	0	0	0	0	0	0.000263947	0	0	0	0	0	0	0	0	0.0013216	0	0	0	0	0	0	0	0	0	0	0	0	0	0	0	0	0	0	0	0	0	0	0	0	0	0	0	0	0	0	0	0	0	0	0	0	0	0	0	0	0	0	0	0	0	0	0	0	0	0	0	0	0	0	0	0	0	0	0	0	0	0	0	0	0	0	0	0	0	0	0	0.000173918	0	0	0	0	0	0	0.000322555	0	0	0	0	0	0	0	0	0	0	0	0	0	0	0	0	0	0	0	0	0	0	0	0	0
1597	Bacteria	NA	Firmicutes	Bacilli	Lactobacillales	Lactobacillaceae	Lactobacillus	Lactobacillus paracasei	0	0	0	0	0	0	0	0	0	0	0	0	0	0	0	0	0	0	0	0.093845	0.00093629	0.0262292	0.000177489	0	0	0	0	0	0.00495584	0	0	0	0	0	0	0	0	0	0	0	0	0	0	0	0.00108527	0	0	0	0	0	0	0.000111828	0	0.000103715	0	0	0	0	0	0	0	0	0	0	0	0	0	0	0	0	0	0	0	0.00133677	0	0.000277979	0	0.00025695	0	0	0.00042228	0	0	0	0	0	0	0	0	0	0	0	0	0	0	0	0	0	0.000101088	0	0	0	0	0	0	0	0	0	0	0	0	0	0	0	0	0	0	0	0	0	0	0	0	0
1598	Bacteria	NA	Firmicutes	Bacilli	Lactobacillales	Lactobacillaceae	Lactobacillus	Lactobacillus reuteri	0	0	0	0	0	0	0	0	0	0	0	0	0	0	0	0	0	0	0	0	0	0	0.000211206	0	0	0	0	0	0	0	0	0	0	0	0	0.000140046	0	0.000343686	0	0	0	0	0	0	0.00856678	0	0	0	0	0	0	0	0	0	0	0	0	0	0	0	0	0	0	0	0	0	0	0	0	0	0	0	0	0	0	0	0	0	0	0	0	0	0	0	0	0	0	0	0	0.000279196	0	0	0	0	0	0	0	0	0	0.00431478	0.000161455	0	0	0	0	0	0	0	0	0	0.00025649	0	0	0	0	0	0	0	0	0	0	0	0	0
1599	Bacteria	NA	Firmicutes	Bacilli	Lactobacillales	Lactobacillaceae	Lactobacillus	Lactobacillus sakei	0	0	0	0	0	0	0	0	0	0	0	0	0	0	0	0	0	0	0	0	0	0	0	0	0	0.00153238	0	0	0	0	0	0	0	0	0	0	0	0	0	0	0	0	0	0	0	0	0	0	0	0	0	0	0	0	0	0	0	0	0	0	0	0	0	0	0	0	0	0	0	0	0	0	0	0	0	0	0	0	0	0	0.0011726	0	0	0	0	0	0	0	0	0	0	0	0	0	0	0	0	0	0	0	0	0	0	0	0	0	0	0	0	0	0	0	0	0	0	0	0.000100564	0	0	0	0	0	0	0
1601	Bacteria	NA	Firmicutes	Bacilli	Lactobacillales	Lactobacillaceae	Lactobacillus	Lactobacillus agilis	0	0	0	0	0	0	0	0	0	0	0	0	0	0	0	0	0	0	0	0	0	0	0	0	0	0	0	0	0	0	0	0	0	0	0	0	0	0	0	0	0	0	0	0	0	0	0	0	0	0	0	0	0	0	0	0	0	0	0	0	0	0	0	0	0	0	0	0	0	0	0	0	0	0	0	0	0	0	0	0	0	0	0	0	0	0	0	0	0	0	0	0	0	0	0	0	0	0	0	0.000109423	0	0	0	0	0	0	0	0	0	0	0	0	0	0	0	0	0	0	0	0	0	0	0	0
1602	Bacteria	NA	Firmicutes	Bacilli	Lactobacillales	Lactobacillaceae	Lactobacillus	Lactobacillus alimentarius	0	0	0	0	0	0	0	0	0	0	0	0	0	0	0	0	0	0	0	0	0	0	0	0	0	0	0	0	0	0	0	0	0	0	0	0	0	0	0	0	0	0	0	0	0	0	0	0	0	0	0	0	0	0	0	0	0	0	0	0	0	0	0	0	0	0	0	0	0	0	0	0	0	0	0	0	0	0	0	0	0	0	0	0	0	0	0	0	0	0	0	0	0	0	0	0	0	0	0.000243029	0	0	0	0	0	0	0	0	0	0	0	0	0	0	0	0	0	0	0	0	0	0	0	0	0
1603886	Bacteria	NA	Actinobacteria	Actinobacteria	Bifidobacteriales	Bifidobacteriaceae	Bifidobacterium	Bifidobacterium lemurum	0	0	0	0	0	0	0	0	0	0	0	0	0	0	0.00012151	0.000151876	0	0	0	0	0	0	0	0	0	0	0	0	0.000115322	0.000100025	0	0.000126215	0	0	0	0	0	0	0	0	0	0	0	0	0	0.000127483	0	0	0	0	0	0.000109748	0	0	0	0	0.000113598	0	0	0	0	0	0	0	0.000102457	0	0	0	0	0	0	0	0	0	0	0	0	0	0	0	0	0.000121859	0	0	0	0	0	0	0	0	0	0	0	0	0	0	0	0	0	0	0	0	0	0	0	0	0	0	0	0	0	0	0	0	0	0	0	0	0	0.000107016	0	0	0	0
160453	Bacteria	NA	Firmicutes	Bacilli	Lactobacillales	Enterococcaceae	Enterococcus	Enterococcus gilvus	0.000232534	0.000201278	0	0	0	0	0	0	0	0	0	0	0	0	0	0	0	0	0	0	0.000378809	0	0	0	0	0	0	0	0	0	0	0	0	0	0	0	0	0	0	0	0	0	0	0	0	0	0	0	0	0	0	0	0	0	0	0	0	0	0	0	0	0	0	0.000228758	0	0	0	0	0	0	0	0	0	0	0	0	0	0	0	0	0	0	0	0	0	0	0	0	0	0	0	0	0	0	0	0	0	0	0	0	0	0	0	0	0	0	0	0	0	0	0	0	0	0	0	0	0	0	0	0	0	0.000190131	0	0
1608858	Bacteria	NA	Firmicutes	Bacilli	Bacillales	Staphylococcaceae	Staphylococcus	Staphylococcus sp. HMSC34C02	0	0	0	0	0	0	0	0	0	0	0	0	0	0	0	0	0	0	0	0	0	0	0	0	0	0	0	0	0	0	0	0	0	0	0.000115076	0	0	0	0	0	0	0	0	0	0	0	0	0	0	0	0	0	0	0	0	0	0	0	0	0	0	0	0	0	0	0	0	0	0	0	0	0	0	0	0	0	0	0	0	0	0	0	0	0	0	0	0	0	0.000614357	0.000240554	0	0	0	0	0	0	0	0	0	0	0	0	0	0	0	0	0	0	0	0	0	0	0	0	0	0	0	0	0	0	0	0	0	0
1608898	Bacteria	NA	Proteobacteria	Gammaproteobacteria	Pasteurellales	Pasteurellaceae	Haemophilus	Haemophilus sp. HMSC71H05	0	0	0	0	0	0	0	0	0	0	0	0	0	0	0	0	0	0	0	0	0.000144819	0	0.000346205	0	0	0	0	0	0	0	0	0	0	0.000275752	0	0	0	0	0	0	0	0	0	0	0	0	0	0.000172893	0	0	0	0	0	0.000160767	0	0.000220354	0	0	0.000130573	0.000606018	0.000100532	0.000180667	0	0	0	0	0	0	0	0	0	0	0	0	0.000160703	0.000171787	0	0	0	0	0	0	0	0	0	0	0	0	0	0	0	0	0	0	0	0	0	0	0	0	0.00016296	0	0	0	0	0	0	0	0	0	0.00013951	0	0	0	0	0	0	0	0	0	0	0	0	0.000426502
1609975	Bacteria	NA	Firmicutes	Clostridia	Clostridiales	Clostridiaceae	Clostridium	Clostridium sp. FS41	0	0	0	0	0	0	0	0	0	0	0	0	0	0	0	0	0	0	0	0	0	0	0	0	0	0	0	0	0	0	0	0	0	0.000547009	0	0	0	0	0	0	0	0	0	0	0	0	0	0.000133077	0	0	0	0	0	0	0	0	0	0	0	0	0	0	0	0	0	0	0	0	0	0	0	0	0	0	0	0	0	0	0	0	0	0	0	0	0	0	0	0	0	0	0	0	0	0	0	0	0	0	0	0	0	0	0	0	0	0	0	0	0	0	0	0	0	0	0	0	0	0	0	0	0	0	0	0
1610	Bacteria	NA	Firmicutes	Bacilli	Lactobacillales	Lactobacillaceae	Lactobacillus	Lactobacillus coryniformis	0	0	0	0	0	0	0	0	0	0	0	0	0	0	0	0	0	0	0	0.000328008	0	0	0	0	0	0	0	0	0	0	0	0	0	0	0	0	0	0	0	0	0	0	0	0	0	0	0	0	0	0	0	0	0	0	0	0	0	0	0	0	0	0	0	0	0	0	0	0	0	0	0	0	0	0	0	0	0	0	0	0	0	0	0	0	0	0	0	0	0	0	0	0	0	0	0	0	0	0	0	0	0	0	0	0	0	0	0	0	0	0	0	0	0	0	0	0	0	0	0	0	0	0	0	0
1613	Bacteria	NA	Firmicutes	Bacilli	Lactobacillales	Lactobacillaceae	Lactobacillus	Lactobacillus fermentum	0	0	0	0	0	0	0	0	0	0	0	0	0	0	0	0	0	0	0	0.000145284	0	0	0	0	0	0	0	0	0.00532757	0.000474251	0	0	0	0	0	0	0	0	0	0	0	0	0	0	0.0158238	0	0	0	0	0	0	0	0	0	0	0	0	0	0	0	0	0	0	0	0	0	0	0	0	0	0	0	0	0	0	0	0	0	0	0	0	0	0	0	0	0	0	0	0	0	0	0	0	0	0	0	0	0	0.0639652	0	0	0	0	0	0	0	0	0	0	0	0	0	0	0	0	0	0	0	0	0	0	0	0	0
1618	Bacteria	NA	Firmicutes	Bacilli	Lactobacillales	Lactobacillaceae	Lactobacillus	Lactobacillus mali	0	0	0	0	0	0	0	0	0	0	0	0	0	0	0	0	0	0	0	0.000143312	0	0	0	0	0	0	0	0	0	0	0	0	0	0	0	0	0	0	0	0	0	0	0	0	0	0	0	0	0	0	0	0	0	0	0	0	0	0	0	0	0	0	0	0	0	0	0	0	0	0	0	0	0	0	0	0	0	0	0	0	0	0	0	0	0	0	0	0	0	0	0	0	0	0	0	0	0	0	0	0	0	0	0	0	0	0	0	0	0	0	0	0	0	0	0	0	0	0	0	0	0	0	0	0
1624	Bacteria	NA	Firmicutes	Bacilli	Lactobacillales	Lactobacillaceae	Lactobacillus	Lactobacillus salivarius	0	0	0	0	0	0	0	0	0	0	0	0	0	0	0	0	0	0	0	0	0	0	0	0	0	0	0	0	0	0	0	0	0	0	0	0	0	0	0	0	0	0	0	0	0.0118378	0	0	0	0	0	0	0	0	0	0	0	0	0	0	0	0	0	0	0	0	0	0	0	0	0	0	0	0	0	0	0	0	0	0	0	0	0	0	0	0	0	0	0	0	0	0	0	0	0	0	0	0	0	0	0.000276177	0	0	0	0	0	0	0	0	0	0	0	0	0	0	0	0	0	0	0	0	0	0	0	0
1628085	Bacteria	NA	Firmicutes	Clostridia	Clostridiales	Ruminococcaceae	Agathobaculum	Agathobaculum butyriciproducens	0.000164021	0	0.000250823	0.000321003	0.000469567	0.000166	0.00157893	0.00017468	0	0	0	0.00019154	0.000580007	0.000196271	0	0	0.000190531	0.000591351	0.00197531	0.000161785	0.000461109	0.000164829	0	0	0.000453762	0	0.000468952	0	0.00176459	0.00261346	0	0	0	0	0	0.000150226	0.000213835	0.00355714	0.000588443	0.000828511	0	0.000111485	0.001279	0.000937303	0.00012187	0	0	0	0	0	0.000340572	0.000151006	0	0.000221533	0.00037858	0.000488264	0.000610489	0.000127333	0.000375339	0.000174818	0.000317468	0.00202669	0.0055157	0.000592213	0.00134902	0	0	0	0	0	0.000144515	0	0	0	0.000357277	0.000180221	0.000100565	0.0021232	0.000246029	0	0	0	0.000439755	0.0019583	0.000204435	0.000484691	0.000126799	0.000114577	0.00018035	0.000561543	0	0	0.000170382	0.00010084	0.000129713	0.000123505	0	0	0	0	0.000246528	0	0.00207165	0.000956911	0.00105003	0.000597455	0.000420648	0.000252338	0.00204022	0.000198753	0.00410652	0.000414975	0.000237922	0.000497905	0.0010086	0.0045097	0.000229259	0.000114514	0.000173522	0.000300298	0.000118756	0	0.00338429	0.00411437
1630166	Bacteria	NA	Actinobacteria	Actinobacteria	Bifidobacteriales	Bifidobacteriaceae	Bifidobacterium	Bifidobacterium myosotis	0.000127249	0.000204445	0.000166267	0.000169066	0	0	0	0	0.000120233	0.000360911	0.000437927	0.000112692	0.00016523	0.000114372	0.000249455	0.000361523	0	0	0	0	0	0	0.000172035	0.000386475	0.000107225	0	0	0	0.000218409	0.000198202	0	0.000135819	0.000240665	0	0.000152773	0.000103745	0.000144749	0.000179693	0	0	0	0	0	0	0.000321106	0.000353351	0	0	0.000166882	0.000265362	0	0.00015175	0	0	0	0	0.000144497	0.000109763	0	0	0	0	0	0.000252017	0.000175526	0	0	0.000508499	0	0	0	0.000376609	0.000153402	0	0	0	0	0	0	0.000107879	0	0	0	0	0	0	0	0	0.000100007	0	0	0.000170919	0	0	0	0	0	0	0.000403575	0.000374569	0	0.000204278	0	0	0.00030809	0	0	0	0	0	0.000100944	0	0	0	0	0	0	0	0	0.000107478	0	0.000261037	0	0.000103437
1630172	Bacteria	NA	Actinobacteria	Actinobacteria	Bifidobacteriales	Bifidobacteriaceae	Bifidobacterium	Bifidobacterium hapali	0	0	0	0	0	0	0	0	0	0	0	0	0	0	0	0	0	0	0	0	0	0	0	0	0	0	0	0	0	0	0	0	0	0	0	0	0	0	0	0	0	0	0	0	0	0	0	0	0	0.000118089	0	0	0	0	0	0	0	0	0	0	0	0	0	0	0	0	0	0	0	0	0	0	0	0	0	0	0	0	0	0	0	0	0	0	0	0	0	0	0	0	0	0	0	0	0	0	0	0	0	0	0	0	0	0	0	0	0	0	0	0	0	0	0	0	0	0	0	0	0	0	0	0	0	0
1630173	Bacteria	NA	Actinobacteria	Actinobacteria	Bifidobacteriales	Bifidobacteriaceae	Bifidobacterium	Bifidobacterium catulorum	0	0	0	0	0	0	0	0	0	0	0	0	0	0	0	0	0	0	0	0	0	0	0	0	0	0	0	0	0	0	0	0	0	0	0	0	0	0	0	0	0	0	0	0	0.000262257	0.00012697	0	0	0	0	0	0	0	0	0	0	0	0	0	0	0	0	0	0	0	0	0	0	0	0	0	0	0	0	0	0	0	0	0	0	0	0	0	0	0	0	0	0	0	0	0	0	0	0	0	0	0	0	0	0	0	0	0	0	0	0	0	0	0	0	0	0	0	0	0	0	0	0	0	0	0	0	0	0
1633	Bacteria	NA	Firmicutes	Bacilli	Lactobacillales	Lactobacillaceae	Lactobacillus	Lactobacillus vaginalis	0	0	0	0	0	0	0	0	0	0	0	0	0	0	0	0	0	0	0	0	0	0	0	0	0	0	0	0	0	0	0	0	0	0	0	0	0	0	0	0	0	0	0	0	0	0	0	0	0	0	0	0	0	0	0	0	0	0	0	0	0	0	0	0	0	0	0	0	0	0	0	0	0	0	0	0	0	0	0	0	0	0	0	0	0	0	0	0	0	0	0	0	0	0	0	0	0	0	0	0.000272719	0	0	0	0	0	0	0	0	0	0	0	0	0	0	0	0	0	0	0	0	0	0	0	0
1639133	Bacteria	NA	Proteobacteria	Gammaproteobacteria	Enterobacterales	Enterobacteriaceae	Citrobacter	Citrobacter portucalensis	0	0.000103926	0	0	0	0	0	0	0	0	0	0	0	0	0	0	0	0	0	0	0	0	0	0	0	0	0	0	0	0	0	0	0	0.000212831	0	0	0	0	0	0	0	0	0	0	0	0	0	0	0	0	0	0	0	0	0	0	0	0	0	0	0	0	0	0	0	0	0	0	0	0	0	0	0	0.00188702	0	0	0	0	0	0	0	0	0	0	0	0	0	0	0	0	0	0	0	0	0	0	0	0	0	0	0	0	0	0	0	0	0	0	0	0	0	0	0	0	0	0	0	0	0	0	0	0	0	0
1640685	Bacteria	NA	Firmicutes	Bacilli	Lactobacillales	Enterococcaceae	Enterococcus	Enterococcus massiliensis	0	0	0	0	0	0	0	0	0	0	0	0	0	0	0	0	0	0	0	0	0	0	0	0	0	0	0	0	0	0	0	0	0	0	0	0	0	0	0	0	0	0	0	0	0	0	0	0	0	0	0	0	0	0	0	0	0	0	0	0	0	0	0	0	0	0	0	0	0	0	0	0	0	0	0	0	0	0.000108279	0	0	0	0	0	0	0	0	0	0	0	0	0	0	0	0	0	0	0	0	0	0	0	0	0	0	0	0	0	0	0	0	0	0	0	0	0	0	0	0	0	0	0	0	0	0
1647458	Viruses	NA	Uroviricota	Caudoviricetes	Caudovirales	Podoviridae	Lederbergvirus	Salmonella phage SEN22	0	0	0	0	0	0	0	0	0	0	0	0	0	0	0	0	0	0	0	0	0	0	0	0	0	0	0	0	0	0	0	0	0	0.00010886	0	0	0	0	0	0	0	0	0	0	0	0	0	0	0	0	0	0	0	0	0	0	0	0	0	0	0	0	0	0	0	0	0	0	0	0	0	0	0	0	0	0	0	0	0	0	0	0	0	0	0	0	0	0	0	0	0	0	0	0	0	0	0	0	0	0	0	0	0	0	0	0	0	0	0	0	0	0	0	0	0	0	0	0	0	0	0	0	0	0
1650661	Bacteria	NA	Firmicutes	Clostridia	Clostridiales	Clostridiaceae	Clostridium	Clostridium phoceensis	0	0	0	0.000100464	0	0	0	0	0	0	0.000167644	0.000182608	0	0	0	0	0	0	0	0.000101796	0	0	0	0	0	0	0	0	0	0	0	0	0	0	0.00021201	0	0	0	0	0	0	0	0	0	0	0	0	0	0	0	0	0	0.000497877	0	0	0	0	0	0	0	0	0.000259943	0	0	0	0	0	0	0	0	0	0	0	0	0	0	0	0	0	0	0	0	0	0	0.000248601	0	0	0.000100813	0	0.000216207	0	0	0	0	0	0	0	0	0	0	0.000132247	0	0	0	0.000120445	0.000200087	0	0	0	0	0	0	0	0	0	0	0.000112127	0	0	0	0.000209896	0	0	0.000169148
165179	Bacteria	NA	Bacteroidetes	Bacteroidia	Bacteroidales	Prevotellaceae	Prevotella	Prevotella copri	0	0	0	0	0	0	0	0	0	0	0	0	0	0	0	0	0	0	0	0	0	0	0	0	0	0	0	0	0	0	0	0	0	0	0	0	0	0	0	0	0	0	0	0	0	0	0	0	0	0	0	0	0	0	0.000448648	0.00156735	0	0	0	0	0	0	0	0	0	0	0	0	0	0	0	0	0	0	0	0	0.000191531	0.000421938	0	0	0	0	0	0	0	0	0	0	0	0	0	0	0	0	0	0	0	0	0	0	0	0	0	0	0	0	0	0	0	0	0	0	0.00063973	0.00155732	0	0	0	0	0	0	0	0	0	0
1655	Bacteria	NA	Actinobacteria	Actinobacteria	Actinomycetales	Actinomycetaceae	Actinomyces	Actinomyces naeslundii	0	0	0	0	0.000411947	0.000849492	0	0	0	0	0	0.000104572	0.000270464	0	0	0	0	0	0	0	0	0	0	0	0.000117274	0.000126714	0	0	0	0	0.000417913	0	0.000116999	0	0	0	0	0	0	0	0.000309227	0.000153075	0	0	0	0	0	0	0	0	0.000249183	0	0	0	0.000601263	0	0	0	0	0	0	0	0	0	0.000225111	0	0	0	0	0	0	0	0	0	0	0	0.00126437	0	0.000105063	0	0	0	0	0	0	0	0	0.000101946	0.000141065	0	0.000206517	0	0	0	0	0	0	0	0	0	0	0	0	0	0.000218406	0	0	0.000112523	0.000137348	0.000155805	0.00012999	0	0	0	0	0	0	0	0	0	0	0	0	0
1658109	Bacteria	NA	Firmicutes	Erysipelotrichia	Erysipelotrichales	Erysipelotrichaceae	Candidatus Stoquefichus	Candidatus Stoquefichus sp. SB1	0	0	0	0	0	0	0	0	0	0	0	0	0	0	0	0	0	0	0	0	0	0	0	0	0	0	0	0	0	0	0	0	0	0	0	0	0	0	0	0	0	0	0	0	0	0	0	0	0	0	0	0	0	0	0	0	0	0	0	0	0	0	0	0	0	0	0	0	0	0	0	0	0	0	0	0	0	0	0	0	0.000121822	0.000297101	0	0	0	0	0	0	0	0	0	0	0	0	0	0	0	0	0	0	0	0	0	0	0	0	0	0	0	0	0	0	0	0	0	0	0	0	0	0	0	0	0	0
1658112	Bacteria	NA	Firmicutes	Clostridia	Clostridiales	Eubacteriaceae	Eubacterium	Eubacterium sp. SB2	0	0	0	0.000149856	0	0	0	0.00015291	0	0	0	0	0	0	0	0	0	0	0.000101913	0	0.000140963	0.000105157	0	0	0	0	0	0	0	0	0.000951834	0.0032396	0	0	0	0	0	0	0	0	0	0	0	0.000397703	0	0	0	0	0.000319249	0.00025738	0.000113554	0.000192516	0	0	0	0	0.000124225	0	0	0	0	0	0	0	0	0	0	0	0	0	0	0.000117027	0.000141929	0	0	0	0	0.000273561	0	0	0	0	0.00016761	0	0.000238637	0	0	0	0	0	0	0	0	0	0	0	0	0	0	0	0	0	0	0	0	0	0.000276134	0	0	0	0	0.000162821	0	0	0	0	0.000171541	0.000556315	0	0	0	0	0.000152996	0
1671597	Bacteria	NA	Firmicutes	Erysipelotrichia	Erysipelotrichales	Erysipelotrichaceae	Absiella	Absiella argi	0.000127701	0	0	0	0	0.000327515	0.000165661	0	0.000197166	0	0	0	0.000141789	0	0.000210588	0	0.000247039	0.000144756	0.000249467	0	0	0	0	0	0	0	0.000106227	0	0	0	0.000127213	0	0	0.00010507	0.000111267	0.000178466	0	0.000125937	0.000127199	0.000250483	0.000888921	0.000902405	0	0.000268294	0	0.000101781	0	0	0	0.000144297	0.000189126	0.000196224	0.000271518	0.000265396	0	0	0.000130431	0	0.000110014	0.000117842	0.000256198	0.000394444	0	0	0	0	0.000125644	0.000104067	0.000382533	0	0.000123246	0.000104594	0.000156791	0	0.000124892	0.000159838	0	0	0	0	0.00012998	0	0.000251685	0.000289447	0.000397922	0.000292011	0.000167606	0.000153913	0	0.000140373	0.000210663	0	0	0	0.000277972	0.000325092	0.000197311	0.000114793	0	0	0.000152462	0	0.000115322	0	0.000235051	0.000279162	0.000272238	0.000291981	0.000179059	0.000161996	0.00010994	0.000786779	0.000235379	0.000219073	0.000205106	0.000218333	0.000213443	0	0	0	0	0	0.000145378	0
1673720	Bacteria	NA	Firmicutes	Clostridia	Clostridiales	Ruminococcaceae	Anaerotruncus	Anaerotruncus massiliensis	0	0	0	0	0	0	0	0	0	0	0	0	0	0	0	0	0	0	0	0	0	0	0	0	0	0	0	0	0	0	0	0	0	0	0	0	0	0	0	0	0	0	0	0	0	0	0	0	0	0	0	0	0	0	0	0	0	0.000289877	0	0	0	0	0	0	0	0	0	0	0	0	0	0	0	0	0	0	0	0	0	0	0	0	0	0	0	0	0	0	0	0	0	0	0	0	0	0	0	0	0	0	0	0	0	0	0	0	0	0	0	0	0	0	0	0	0	0	0	0	0	0	0	0	0	0
1673721	Bacteria	NA	Firmicutes	Clostridia	Clostridiales	NA	Intestinimonas	Intestinimonas massiliensis	0	0	0	0	0	0	0	0.000138065	0	0	0.000109781	0	0	0	0	0	0.000114998	0	0.000106477	0	0	0	0	0	0	0	0	0	0	0	0.000148222	0	0	0	0	0	0	0	0.000133099	0	0	0	0	0	0	0	0	0	0	0	0.000107817	0	0	0	0.000252654	0	0.000190213	0.000261877	0	0	0	0	0	0	0	0	0	0	0	0	0	0	0	0.00024145	0.00010172	0.000488949	0	0	0.000111903	0	0	0	0	0	0	0	0	0	0.000155051	0.00045371	0	0	0	0	0	0	0	0	0	0	0.00018728	0	0	0.00010065	0.000138835	0.00016302	0.000276034	0.000311863	0.000133923	0.000122744	0	0	0.000124657	0.000157097	0.000154182	0.000274207	0.000158182	0.000419363	0	0	0	0	0	0
167481	Bacteria	NA	Firmicutes	Bacilli	Lactobacillales	Lactobacillaceae	Lactobacillus	Lactobacillus mindensis	0	0	0	0	0	0	0	0	0	0	0	0	0	0	0	0	0	0	0	0	0	0	0	0	0	0	0	0	0	0	0	0	0	0	0	0	0	0	0	0	0	0.000172197	0	0	0	0	0	0	0	0	0	0	0	0	0	0	0	0	0	0	0	0	0	0	0	0	0	0	0	0	0	0	0	0	0	0	0	0	0	0	0	0	0	0	0	0	0	0	0	0	0	0	0	0	0	0	0	0	0	0	0	0	0	0	0	0	0	0	0	0	0	0	0	0	0	0	0	0	0	0	0	0	0	0
1681	Bacteria	NA	Actinobacteria	Actinobacteria	Bifidobacteriales	Bifidobacteriaceae	Bifidobacterium	Bifidobacterium bifidum	0.0025527	0.00409719	0.0289191	0.00896976	0.0307622	0.00326669	0.000448736	0.000600534	0.057368	0.00217561	0.000830051	0.000467941	0.0884199	0.00256184	0.000328729	0.000457032	0.00035243	0.000928698	0.000111812	0.000488556	0.113552	0.0593919	0.000419244	0.00110225	0.000466805	0	0.0724716	0	0.338775	0.26491	0.000508622	0.000749708	0.0965574	0.000503459	0.073283	0.0157225	0.0551016	0.00362713	0.0512658	0.0101923	0	0	0.000253999	0.000541422	0.00185923	0.00151194	0	0	0.00177065	0.00207453	0	0.000817713	0.000336387	0.000537426	0.034037	0.000781141	0.000791819	0.00127766	0.0277108	0.0413026	0.000298077	0.000368353	0.0678696	0.00155085	0.0147683	0.00132785	0.000291423	0.00186686	0.0189336	0.000573733	0.000264231	0.00260239	0.000860296	0	0.173614	0.000112842	0.000436588	0.000281457	0.000450097	0.00141294	0.000740856	0.00162911	0.0194905	0	0.000711943	0	0.00035457	0.000561587	0.00129078	0	0.0609526	0.0406976	0.130095	0.000295353	0.00131754	0.00100027	0.00109432	0.000483425	0.307435	0.00167491	0.00025788	0.000557057	0.000212003	0.000133644	0.000423679	0.000119188	0.000389034	0.000887563	0.000206077	0.000500925	0.124486	0.0569742	0.0670236	0.085623	0.0698529	0.0909118	0	0	0.000334974	0.00158722	0.0612296	0.000425486	0.000332431	0.000864186
1683	Bacteria	NA	Actinobacteria	Actinobacteria	Bifidobacteriales	Bifidobacteriaceae	Bifidobacterium	Bifidobacterium angulatum	0	0	0.00420392	0.000603367	0.000371345	0.000577263	0.00100189	0.00247639	0.000756106	0.000116075	0.000662669	0.000775315	0.00038789	0.00134502	0.000156908	0.000208493	0.000659194	0.00140495	0.000145803	0.000315421	0.00408854	0.00569858	0.00163815	0.000962159	0.000428047	0	0.00165375	0	0.00173506	0.00124495	0.00098483	0.000954287	0.00190018	0.000631146	0.00146009	0.000137978	0.00315985	0.00148833	0.000986659	0.00111699	0	0	0.000436332	0.000129378	0.000368801	0.000418931	0	0	0.00667282	0.00405707	0.000469812	0.000813985	0.000144698	0.000190628	0.00139283	0.00392735	0.000708658	0.000821444	0.000466878	0.00117599	0.00116103	0.00106389	0.00121618	0.00129723	0.000905716	0.00169976	0.000663948	0	0.000264011	0.000535829	0	0	0.00574761	0	0.00164648	0.000344145	0.000212966	0.000577688	0.000611934	0.00238234	0.00299007	0.00558826	0.000858649	0	0.00105231	0	0.00150529	0.00130238	0.00161972	0	0.000149548	0.000286015	0.00147992	0.0001473	0.000353941	0.00026755	0.000591893	0.00028658	0.000590526	0.00118816	0.000698785	0.000327036	0.000683868	0.000438495	0.000926649	0.000625313	0.000204304	0.000481314	0.000210918	0.000403768	0.000690179	0.000271241	0.000325611	0.000322169	0.00124	0.00104024	0.000191659	0.000337963	0.000736863	0.00192199	0.0002245	0	0.00126019	0.000719787
1684	Bacteria	NA	Actinobacteria	Actinobacteria	Bifidobacteriales	Bifidobacteriaceae	Bifidobacterium	Bifidobacterium asteroides	0	0	0	0	0	0	0	0	0.000111135	0.000230053	0.000202765	0	0	0	0	0	0	0	0	0	0	0	0	0	0	0	0	0	0	0	0	0	0	0	0	0	0	0	0	0	0	0	0	0	0.00056245	0.000209229	0	0	0	0	0	0	0	0	0	0	0	0	0	0	0	0	0	0	0	0	0	0	0	0	0	0.000195175	0	0	0	0	0	0	0	0	0	0	0	0	0	0	0	0	0	0	0	0	0	0	0	0	0	0	0.000174319	0.000207107	0	0	0	0	0	0	0	0	0	0	0	0	0	0	0	0	0	0	0	0	0	0	0	0
1689	Bacteria	NA	Actinobacteria	Actinobacteria	Bifidobacteriales	Bifidobacteriaceae	Bifidobacterium	Bifidobacterium dentium	0	0	0.000340136	0	0	0.000191502	0	0.000560694	0.00316071	0.00357679	0.000164646	0.000266514	0	0.00029406	0.16349	0.0724607	0.000332883	0.00236018	0	0	0.000324823	0.000431247	0.000115659	0	0	0	0.00013478	0	0.000188908	0	0.000169541	0.000122379	0.00366473	0.00436576	0.000133519	0	0.000502792	0.000163442	0.000114307	0	0	0	0	0.000178936	0.020328	0.013194	0	0	0.00120196	0.000325437	0	0	0	0	0.000103631	0.000273713	0.000231307	0.000203671	0	0.000103229	0.000126881	0.000112568	0.000213308	0.00025004	0.000287465	0.000228474	0	0	0	0.000458255	0	0	0.00089638	0.00522066	0.00233824	0.000922969	0	0	0	0.000185094	0.000208259	0.000478072	0	0	0.0297038	0	0.00188652	0.00146154	0.000258441	0	0	0	0.000326658	0	0.000126675	0	0.000198628	0	0	0.000178917	0	0	0	0	0.000102045	0	0	0.000143564	0	0	0	0	0	0	0.000179078	0.000147936	0	0	0.00014684	0	0.000971984	0.00124463	0.000189616	0.000398666
1689270	Bacteria	NA	Firmicutes	Clostridia	Clostridiales	NA	Intestinimonas	Intestinimonas timonensis	0.000196847	0	0	0.000102456	0	0	0	0	0.000104457	0	0	0	0	0	0	0	0	0	0	0	0	0	0	0	0	0	0	0	0	0	0	0	0	0	0.000100232	0	0	0	0	0	0	0	0	0	0	0	0	0	0	0	0.000115329	0	0	0	0	0	0	0	0.00015433	0	0.000126149	0	0	0	0	0	0	0	0	0	0	0.000133224	0	0	0	0	0	0	0	0	0	0	0	0	0.000149653	0.000374236	0	0	0.000136389	0.000318528	0	0	0	0	0	0	0	0	0	0	0.000280373	0	0	0	0.000171001	0.000182941	0.000144493	0.000135062	0	0.000117625	0	0	0	0	0.000123957	0.000139059	0.000214356	0.000150689	0	0	0	0	0	0.000124929
1693	Bacteria	NA	Actinobacteria	Actinobacteria	Bifidobacteriales	Bifidobacteriaceae	Bifidobacterium	Bifidobacterium minimum	0	0	0.000109613	0.000208136	0	0	0.000600098	0.000978718	0	0.000141827	0.000146945	0	0.000102319	0.000123506	0.000157833	0.000240058	0.000153307	0.000152996	0	0	0.000153633	0.000157932	0.000133375	0.000215253	0	0	0	0	0.000104933	0	0	0	0.00015273	0	0.000146339	0	0.000112858	0.000233218	0	0	0	0	0.000302387	0.000192987	0	0.000206607	0	0	0.00252794	0.000970772	0	0	0	0	0.000751436	0.00201767	0	0	0	0	0	0.000101039	0	0	0.000114625	0	0	0.000284944	0	0	0	0	0.000199193	0	0.00125246	0.000366571	0.000140466	0.000493764	0	0.000216451	0	0	0.000481958	0	0	0	0.000209477	0	0	0	0	0	0.000287236	0.000167464	0	0	0	0	0.000250586	0.000163387	0	0.000249146	0	0	0.000587366	0	0	0	0	0	0	0	0	0	0.000337879	0	0	0	0.000113823	0.000181105	0	0.000110481	0	0
1694	Bacteria	NA	Actinobacteria	Actinobacteria	Bifidobacteriales	Bifidobacteriaceae	Bifidobacterium	Bifidobacterium pseudolongum	0	0	0	0	0	0	0	0	0	0	0	0	0	0	0	0	0	0	0	0	0.000267773	0.000377999	0	0	0	0	0	0	0	0	0	0	0	0	0	0.000106897	0	0	0	0	0	0	0	0	0	0	0	0	0	0	0	0	0	0	0	0	0	0	0	0	0	0	0	0	0	0	0	0	0	0	0.000161513	0	0	0	0	0	0	0	0.000121457	0.000106946	0	0	0	0	0	0	0	0	0	0	0	0	0	0	0	0	0	0	0.0011489	0.000164539	0	0	0	0	0	0	0.00013087	0	0	0	0	0	0	0	0	0	0	0	0.000205588	0	0	0	0	0
169435	Bacteria	NA	Firmicutes	Clostridia	Clostridiales	Ruminococcaceae	Anaerotruncus	Anaerotruncus colihominis	0	0	0	0	0	0	0	0	0	0	0.000199275	0	0	0	0	0	0	0	0	0	0	0	0	0	0	0	0	0	0	0	0	0	0	0	0	0	0	0	0	0	0	0	0	0	0	0	0	0	0	0	0	0	0	0	0	0	0	0	0	0	0	0.000116133	0	0	0	0	0	0	0	0	0	0	0	0	0	0	0	0	0	0	0.000106149	0	0	0	0	0	0	0.000196529	0	0	0	0	0	0	0	0	0	0.000142548	0	0	0.000130611	0	0	0	0	0	0	0	0	0	0	0	0	0	0	0.000189438	0.000123821	0	0	0	0	0	0	0
169679	Bacteria	NA	Firmicutes	Clostridia	Clostridiales	Clostridiaceae	Clostridium	Clostridium saccharobutylicum	0	0	0	0	0	0	0	0	0	0	0	0	0	0	0	0	0	0	0	0	0	0	0	0	0	0	0	0	0	0	0	0	0	0	0	0	0	0	0	0	0	0	0	0	0	0	0	0	0	0	0	0	0	0	0	0	0	0	0	0	0	0	0	0	0	0	0	0	0	0	0	0	0	0.000143692	0	0	0	0	0	0	0	0	0	0	0	0	0	0	0	0	0	0	0	0	0	0	0	0	0	0	0	0	0	0	0	0	0	0	0	0	0	0	0	0	0	0	0	0	0	0	0	0	0	0
1697787	Bacteria	NA	Firmicutes	Clostridia	NA	NA	NA	Clostridia bacterium UC5.1-1D10	0	0	0	0	0	0.000181924	0	0	0	0	0	0	0	0	0.000117578	0	0.0001924	0.000107431	0	0	0	0	0	0	0	0	0	0	0	0	0	0	0	0	0	0	0	0.000133757	0	0	0.000108312	0	0	0.000113026	0	0	0.000123976	0	0	0	0	0	0	0.000195747	0	0	0	0	0.000170839	0.000193273	0	0	0	0	0	0	0	0	0	0	0	0	0	0	0	0	0	0	0	0	0	0	0	0	0	0	0	0	0	0	0	0	0	0	0	0	0	0	0	0	0	0	0	0	0.000226162	0.00017285	0.00012467	0	0	0	0.000235543	0	0	0.000119949	0	0	0.000172383	0	0	0	0	0	0	0
1697793	Bacteria	NA	Firmicutes	Clostridia	NA	NA	NA	Clostridia bacterium UC5.1-1E11	0	0	0	0.000139004	0	0	0	0	0	0	0	0	0	0	0	0	0	0	0	0	0	0	0	0	0	0	0	0	0	0	0	0	0	0	0	0.000126835	0	0	0	0	0	0	0	0	0	0	0	0	0	0	0	0.000132146	0	0.000111946	0	0	0	0	0	0	0	0	0	0	0	0	0	0	0	0	0	0	0	0	0	0	0	0.00019196	0	0	0	0	0	0	0	0	0.000101976	0	0	0.000123098	0	0	0	0	0.00028124	0.000273635	0	0	0	0	0.00018987	0	0.00010225	0.00015897	0	0	0	0	0	0	0	0	0.000110903	0.000122287	0	0	0	0	0	0	0	0	0	0
1697797	Bacteria	NA	Actinobacteria	Actinobacteria	NA	NA	NA	Actinobacteria bacterium UC5.1-1B11	0	0	0	0	0	0	0	0	0	0	0	0	0	0	0	0	0	0	0	0	0	0	0	0	0	0	0	0	0	0	0	0	0	0	0	0	0	0	0	0	0	0	0	0	0	0	0	0	0	0	0	0	0	0	0	0	0	0	0	0	0	0	0	0	0	0	0	0	0	0	0.000104112	0	0	0	0	0	0	0	0	0	0	0	0	0	0	0	0	0	0	0	0	0	0	0	0	0	0	0	0.000577874	0	0	0	0	0	0	0	0	0	0	0	0	0	0	0	0	0	0	0	0	0	0	0	0	0
1703332	Bacteria	NA	Firmicutes	Clostridia	Clostridiales	Lachnospiraceae	NA	Lachnospiraceae bacterium TF01-11	0	0	0	0	0.000214032	0	0	0	0.000123587	0	0	0	0	0	0	0	0.000135509	0	0.000180814	0	0	0	0	0	0	0	0	0	0	0	0.000102366	0	0	0	0	0	0	0	0.000234634	0	0	0.000125678	0.000607237	0.000520166	0	0	0	0	0	0	0	0	0	0	0	0	0	0	0.000711995	0.000583681	0	0	0	0	0.000112761	0	0.000134278	0	0	0.000182343	0.000486986	0.000124788	0	0	0	0.000134417	0	0.000119579	0	0	0	0	0	0	0.000213043	0.000137867	0.000173894	0.000196138	0	0	0.000136089	0	0	0	0	0	0	0	0	0	0.000165048	0.000390175	0.000355221	0.000289693	0.00013416	0.000271245	0	0	0.000279265	0.000158149	0	0	0	0	0.000345052	0.000302521	0.000172082	0.000114926	0	0	0	0	0.000134156	0
1712675	Bacteria	NA	Firmicutes	Erysipelotrichia	Erysipelotrichales	Erysipelotrichaceae	Turicibacter	Turicibacter sp. H121	0	0.00162117	0.000118346	0	0	0	0	0	0.000220784	0	0.000253336	0.00692206	0	0.000487159	0	0	0	0	0.000182316	0.000281301	0.000415076	0	0	0	0	0	0.000634211	0	0	0	0.000347962	0	0	0	0.00605639	0.0139132	0	0.00053592	0.000126658	0	0.000104805	0.000325666	0.000144873	0.00030267	0	0	0	0	0	0.000109444	0	0	0.000202732	0	0.00318288	0.00121588	0	0	0.000237639	0.00344497	0.000505327	0.000572419	0	0	0	0.000432808	0	0	0	0.000669179	0	0	0	0	0.00020802	0.000182044	0.000616547	0	0.00018475	0.000516749	0.000541146	0.00036064	0	0	0	0	0.0148407	0	0.00024833	0	0.0002949	0.000190296	0.000138388	0.00199343	0	0	0.000585048	0	0	0	0.0017287	0	0	0.000112153	0	0.000114769	0.00100104	0	0.000364567	0.00015316	0	0	0.00300781	0.000394548	0	0	0.000147992	0.000254476	0.000133709	0	0	0	0	0.000341702
1715109	Bacteria	NA	Actinobacteria	Actinobacteria	Micrococcales	Micrococcaceae	Rothia	Rothia sp. HMSC072B03	0	0	0	0	0	0	0	0	0	0	0	0	0	0	0	0	0	0	0	0	0	0	0.000316569	0	0	0	0	0	0.000123222	0	0.000170152	0	0	0	0	0	0	0	0	0	0	0	0.000115065	0	0	0	0	0	0	0	0	0	0	0	0	0	0	0	0	0.000147502	0	0	0	0	0	0	0	0	0	0	0	0	0	0	0	0	0.000164595	0	0	0	0	0	0	0	0	0	0	0	0	0	0	0	0	0	0	0	0	0	0	0	0	0	0.000112888	0	0	0	0	0	0	0	0	0	0	0	0	0	0	0	0	0	0	0	0	0
1715180	Bacteria	NA	Firmicutes	Bacilli	Lactobacillales	Streptococcaceae	Streptococcus	Streptococcus sp. HMSC077D04	0	0	0	0	0	0	0	0	0	0	0	0	0	0	0	0	0	0	0	0	0	0	0.000106576	0	0	0	0	0	0	0	0.000101594	0.000117933	0	0	0	0	0	0	0	0	0	0	0	0	0	0	0	0	0	0	0	0	0	0	0	0	0	0	0	0	0	0	0	0.000376947	0.000101294	0	0	0	0	0	0	0	0	0	0	0	0	0	0	0	0	0	0	0	0	0	0	0	0	0	0	0	0	0	0	0	0	0	0	0	0	0	0	0	0	0	0	0	0	0	0	0	0	0	0	0	0	0	0	0	0	0	0	0
1720194	Bacteria	NA	Firmicutes	Clostridia	Clostridiales	Clostridiaceae	Clostridium	Clostridium sp. AT4	0	0	0	0	0	0.000171062	0.000193847	0	0	0	0	0	0	0	0	0	0.000433681	0.000260387	0.000375421	0.000116426	0	0	0.000129314	0.000322408	0	0	0.000437238	0	0	0	0.000265733	0.00033466	0.000102853	0.000229541	0	0	0	0	0	0	0.000323403	0.000420771	0	0	0	0	0.000212987	0	0	0	0	0.00024943	0.000207383	0.000362476	0	0	0	0	0.00210015	0.0018699	0.000338663	0.000166828	0	0	0.000134251	0	0	0	0	0	0	0.000186689	0	0.000285265	0	0.000477881	0	0.00117296	0.000347968	0.000211444	0	0	0.000791697	0.00114912	0.000448245	0.000671047	0.000154305	0	0	0.000123898	0.000544967	0	0	0	0	0	0	0	0	0	0.000142244	0	0	0.000234826	0	0	0	0	0.000274736	0.000271636	0.00024113	0	0.00020621	0.000162193	0.0001527	0.00021061	0	0	0	0	0	0	0.000162346	0
1720298	Bacteria	NA	Firmicutes	Tissierellia	Tissierellales	Peptoniphilaceae	Peptoniphilus	Peptoniphilus phoceensis	0	0	0	0	0	0	0	0	0	0	0	0	0	0	0	0	0	0	0	0	0	0	0	0	0	0	0	0	0	0	0	0	0	0	0	0	0	0	0	0	0	0	0	0	0	0	0	0	0	0	0	0	0	0	0	0	0	0	0	0	0	0	0	0	0	0	0	0	0	0	0	0	0	0	0	0	0	0	0	0	0	0	0	0	0	0	0	0	0	0	0	0	0	0	0	0	0	0	0	0	0	0	0	0	0	0	0	0	0	0	0	0.000142219	0	0	0	0	0	0	0	0	0	0	0	0
1720313	Bacteria	NA	Firmicutes	Clostridia	Clostridiales	Ruminococcaceae	Bittarella	Bittarella massiliensis	0	0	0	0.000194182	0	0	0	0	0	0	0	0	0.000109292	0	0	0	0	0	0.000111942	0.000105036	0	0	0.0001004	0	0	0	0	0	0	0	0.000571638	0.000251298	0	0	0	0	0	0	0.000127419	0.000160905	0.00019347	0.00014608	0	0	0	0	0	0	0	0	0.00012574	0.000141048	0	0	0	0	0	0	0.000248746	0	0.000123061	0	0	0	0	0	0	0	0	0	0	0	0.000320853	0	0.000123078	0.000146346	0	0.000416354	0	0	0	0	0	0.000139999	0	0	0	0	0.00011131	0.000896597	0	0	0	0.000107695	0	0	0	0	0	0	0.00011407	0	0.000119799	0.000172069	0.000188257	0.000185547	0	0	0	0.000129076	0	0.00010552	0	0	0.000209373	0.000125489	0.0001098	0	0	0	0.000288476	0	0	0
1735	Bacteria	NA	Firmicutes	Erysipelotrichia	Erysipelotrichales	Erysipelotrichaceae	Holdemanella	Holdemanella biformis	0.000394056	0.000594093	0	0.000128393	0.000145421	0	0.00011009	0	0.000278305	0	0	0.000191841	0.000349362	0	0.011964	0.00868839	0.000150533	0	0.00748605	0.06034	0.000372379	0.000202352	0	0	0	0	0.000358962	0	0	0	0.000392956	0.000208936	0	0	0	0	0.000115996	0.000149196	0.000361833	0.00048106	0.000227082	0.000126807	0.000347319	0	0	0	0	0	0	0	0.000259002	0.000272641	0	0.000237291	0.000136444	0	0	0	0.000301111	0.000236097	0.000977027	0.000472655	0	0	0.000194139	0.000241618	0.000186112	0	0.000104016	0	0.000691409	0.000551098	0	0	0.000312957	0.000301557	0.000121146	0	0.000161165	0	0	0	0.000118313	0.000226755	0.000246019	0.000237885	0.00019259	0.00014674	0.00036046	0.00231703	0.000181682	0	0	0	0.000107337	0.000120617	0	0	0	0	0.000443916	0.00036388	0.000299949	0.000356666	0.000174643	0.000226001	0.000200577	0.000212263	0.000596496	0.000446927	0.000746576	0	0.000184227	0.000150937	0.00171527	0.000683181	0.000387912	0.000177461	0	0.000104948	0.000108189	0	0.000232402	0.000122134
1736	Bacteria	NA	Firmicutes	Clostridia	Clostridiales	Eubacteriaceae	Eubacterium	Eubacterium limosum	0	0	0	0	0	0	0	0	0	0	0	0	0	0	0	0	0	0	0	0	0	0	0	0	0	0	0	0	0	0	0	0	0	0	0	0	0	0	0	0	0	0	0	0	0	0	0	0	0	0	0	0.000227856	0	0	0	0	0	0	0	0	0	0	0	0	0.00123851	0.00449196	0	0	0	0	0	0.000163737	0	0	0	0	0	0	0	0	0.000168874	0.00123133	0	0	0	0	0	0	0	0	0	0	0	0	0	0	0	0	0	0	0	0	0	0	0	0	0	0	0	0	0	0	0	0	0	0	0	0	0	0	0	0	0	0
1739341	Bacteria	NA	Firmicutes	Bacilli	Lactobacillales	Streptococcaceae	Streptococcus	Streptococcus sp. HMSC071D03	0	0	0	0	0	0	0	0	0	0	0	0.000145703	0	0	0	0	0	0	0	0	0	0	0	0	0	0	0	0	0	0	0	0.00029337	0	0	0	0	0	0	0	0	0	0	0	0	0	0	0	0	0	0	0	0	0	0	0	0	0	0	0	0	0	0	0	0	0	0	0	0	0	0	0	0	0	0	0	0	0	0	0	0	0	0	0	0	0	0	0	0.000254284	0	0	0	0	0	0	0	0	0	0	0	0	0	0	0	0	0	0	0	0	0	0	0	0	0	0	0	0	0	0	0	0	0	0	0	0
1739387	Bacteria	NA	Actinobacteria	Actinobacteria	Actinomycetales	Actinomycetaceae	Actinomyces	Actinomyces sp. HMSC075C01	0	0	0	0	0.000104809	0	0	0	0	0	0	0	0	0	0	0	0	0	0	0	0	0	0	0	0	0	0	0	0	0	0	0	0	0	0	0	0	0	0	0	0	0	0	0	0	0	0	0	0	0	0.000299491	0	0	0	0	0	0	0	0	0	0	0	0	0	0.00013818	0	0	0	0	0	0	0	0	0	0	0	0.000110459	0	0	0	0	0	0	0	0	0	0	0.00010318	0	0	0	0	0	0	0	0	0	0	0	0	0	0	0	0	0	0	0	0	0	0	0	0	0	0	0	0	0	0	0	0	0	0	0	0
1739394	Bacteria	NA	Bacteroidetes	Bacteroidia	Bacteroidales	Porphyromonadaceae	Porphyromonas	Porphyromonas sp. HMSC065F10	0	0	0	0	0	0	0	0	0	0	0	0	0	0	0	0	0	0	0	0	0	0	0	0	0	0	0	0	0	0	0	0	0	0	0	0	0	0	0	0	0	0	0	0	0	0	0	0	0	0	0	0	0	0	0	0	0	0	0	0	0	0	0	0	0	0	0	0	0	0	0	0	0	0	0	0	0	0	0	0	0	0	0	0	0	0	0	0	0	0	0	0	0	0	0	0	0	0.0001041	0	0	0	0	0	0	0	0	0	0	0	0	0	0	0	0	0	0	0	0	0	0	0	0	0	0
1739452	Bacteria	NA	Proteobacteria	Gammaproteobacteria	Pasteurellales	Pasteurellaceae	Haemophilus	Haemophilus sp. HMSC073C03	0	0	0	0	0	0	0	0	0	0	0	0	0	0	0	0	0	0	0	0	0	0	0.000136673	0	0	0	0	0	0	0	0	0	0	0.00012435	0	0	0	0	0	0	0	0	0	0	0	0	0	0.000157136	0	0	0	0	0	0.000154484	0	0.000210562	0	0	0	0.000362358	0.000109997	0.000199095	0	0	0	0	0	0	0	0	0	0	0	0	0.000164151	0.000171066	0	0	0	0	0	0	0	0	0	0	0	0	0	0	0	0	0	0	0	0	0	0	0	0	0.00013032	0	0	0	0	0	0	0	0	0	0	0	0	0	0	0	0	0	0	0	0	0	0	0.000269869
1739479	Bacteria	NA	Actinobacteria	Actinobacteria	Actinomycetales	Actinomycetaceae	Actinomyces	Actinomyces sp. HMSC065F12	0	0	0	0	0	0	0	0	0	0	0	0	0	0	0	0	0	0	0	0	0	0	0	0	0	0	0	0	0	0	0	0	0	0	0	0	0	0	0	0	0	0	0	0	0	0	0	0	0	0	0	0	0	0	0	0	0	0	0	0	0	0	0	0	0	0	0	0	0	0	0	0	0	0	0	0	0	0	0	0	0	0	0	0	0	0	0	0	0	0	0	0	0	0	0.00010031	0	0	0	0	0	0	0	0	0	0	0	0	0	0	0	0	0	0	0	0	0	0	0	0	0	0	0	0	0
1739491	Bacteria	NA	Firmicutes	Bacilli	Lactobacillales	Streptococcaceae	Streptococcus	Streptococcus sp. HMSC067H01	0	0	0	0	0.000126221	0	0	0	0	0	0	0	0	0	0	0	0	0	0	0	0	0	0	0	0	0	0	0	0	0	0	0	0	0	0	0	0	0	0	0	0	0	0	0	0	0	0	0	0	0	0	0	0	0	0	0	0	0	0	0	0	0	0	0	0	0	0	0	0	0	0	0	0	0	0	0	0	0	0	0	0	0	0	0	0	0	0	0	0	0	0	0	0	0	0	0	0	0	0	0	0	0	0	0	0	0	0	0	0	0	0	0	0	0	0	0	0	0	0	0	0	0	0	0
1739610	Viruses	NA	Uroviricota	Caudoviricetes	Caudovirales	Siphoviridae	NA	Lactobacillus phage iLp84	0	0	0	0	0	0	0	0	0	0	0	0	0	0	0	0	0	0	0	0.000121981	0	0	0	0	0	0	0	0	0	0	0	0	0	0	0	0	0	0	0	0	0	0	0	0	0	0	0	0	0	0	0	0	0	0	0	0	0	0	0	0	0	0	0	0	0	0	0	0	0	0	0	0	0	0	0	0	0	0	0	0	0	0	0	0	0	0	0	0	0	0	0	0	0	0	0	0	0	0	0	0	0	0	0	0	0	0	0	0	0	0	0	0	0	0	0	0	0	0	0	0	0	0	0	0
1744	Bacteria	NA	Actinobacteria	Actinobacteria	Propionibacteriales	Propionibacteriaceae	Propionibacterium	Propionibacterium freudenreichii	0	0	0	0	0	0	0	0	0	0	0	0	0	0	0	0	0.00161067	0.000190533	0	0	0	0	0	0	0	0	0	0	0	0	0	0	0	0	0	0	0	0	0	0	0	0	0	0	0	0	0	0	0	0	0	0	0	0	0	0	0	0	0	0	0	0	0	0	0	0	0.000152347	0	0	0	0	0	0	0	0	0	0	0	0.000303934	0	0	0	0	0	0	0	0	0	0	0	0	0	0	0.00125615	0	0	0	0	0	0	0	0	0	0	0	0	0.0010272	0	0	0	0	0	0	0	0	0	0	0.000234899	0	0	0.000781069	0.0001039	0	0
1745713	Bacteria	NA	Firmicutes	Clostridia	Clostridiales	Lachnospiraceae	Bariatricus	Bariatricus massiliensis	0	0	0	0	0	0	0	0	0	0	0	0	0	0	0	0	0	0	0	0	0	0	0	0	0	0	0	0	0	0	0	0	0	0	0	0	0	0	0	0	0	0	0	0	0	0	0.000188377	0	0	0	0	0	0	0	0	0	0	0	0	0	0	0.000109675	0	0	0	0	0	0	0	0	0.000100361	0	0	0	0	0	0	0	0	0	0	0	0	0	0	0	0	0	0	0	0	0	0	0	0	0	0	0	0	0	0	0	0	0	0	0	0	0	0	0	0	0	0	0	0	0	0	0	0	0	0	0	0	0
1750	Bacteria	NA	Actinobacteria	Actinobacteria	Propionibacteriales	Propionibacteriaceae	Pseudopropionibacterium	Pseudopropionibacterium propionicum	0	0	0	0	0	0	0	0	0	0	0	0	0	0	0	0	0	0	0	0	0	0	0	0	0	0	0	0	0	0	0	0	0	0	0	0	0	0	0	0	0	0	0	0	0	0	0	0	0	0	0	0	0	0	0	0	0	0	0	0	0	0	0	0	0.000108762	0	0.000127236	0	0	0	0	0	0	0	0	0	0.000274291	0	0	0	0	0	0	0	0	0	0	0	0	0	0	0	0	0	0	0	0	0	0	0	0	0	0	0	0	0	0	0	0	0	0	0	0	0	0	0	0	0	0	0	0	0	0	0
1759399	Bacteria	NA	Firmicutes	Bacilli	Lactobacillales	Streptococcaceae	Streptococcus	Streptococcus sp. A12	0.000196948	0	0	0.000637592	0.000543394	0.00129162	0.00399048	0	0.000429046	0.000111579	0	0.000181694	0.000152808	0.000699461	0	0.000131642	0.00033415	0	0	0	0.000440416	0.0011299	0.000887545	0.00122158	0.000665929	0	0.000177219	0	0	0	0.00266752	0.0257002	0.000109841	0.000200061	0.000665169	0.00315723	0	0.0014624	0	0	0.000299172	0.000260035	0.00085143	0.000248539	0	0	0.000789699	0.000465046	0.00107209	0.00162134	0.000442522	0	0.000328606	0.00126995	0.000861042	0	0.000666972	0	0.000119236	0.000604429	0.00060235	0.000675175	0.000136931	0	0.000226604	0	0.000299326	0.000149615	0.000402197	0.000534083	0.000109688	0	0.000118331	0.00170925	0.00062002	0.000526269	0.000642436	0.000182589	0	0.000515886	0.000280585	0	0	0.0023991	0.000253131	0.00010115	0	0.000355889	0.00018833	0.000263691	0.000846706	0	0.000563311	0	0.000453278	0.000753027	0.000162855	0	0	0	0.000310434	0.000464054	0	0.000150157	0	0	0	0.000128244	0.000295948	0	0.000179418	0.0014729	0	0	0	0	0	0	0.000103955	0	0	0.000618291	0.000135497	0.000462524
1761781	Bacteria	NA	Firmicutes	Clostridia	Clostridiales	Clostridiaceae	Clostridium	Clostridium sp. DSM 8431	0	0	0	0	0	0	0	0	0	0	0	0	0	0	0	0	0	0	0	0	0	0	0	0	0	0	0	0	0	0	0	0	0	0	0.00012952	0	0	0	0	0	0	0	0	0	0	0	0	0	0	0	0	0	0	0	0	0	0	0	0	0	0	0	0	0	0	0	0	0	0	0	0	0	0	0	0	0	0	0	0	0	0	0	0	0	0	0	0	0	0	0	0	0	0	0	0	0	0	0	0	0	0	0	0	0	0	0	0	0	0	0.000130318	0.000181031	0	0	0	0	0	0	0	0	0	0	0	0	0
1768196	Bacteria	NA	Firmicutes	Erysipelotrichia	Erysipelotrichales	Erysipelotrichaceae	NA	Erysipelotrichaceae bacterium MTC7	0	0	0	0	0	0	0	0	0	0	0	0	0	0	0	0	0	0	0	0	0	0	0	0	0	0	0	0	0	0	0	0	0	0	0	0	0	0	0	0	0	0	0	0	0	0	0	0	0	0	0	0	0	0	0	0	0	0	0	0	0	0	0	0	0	0	0	0	0	0	0	0	0	0	0	0	0	0	0	0	0	0	0	0	0	0	0	0	0	0	0	0	0	0	0	0	0	0	0	0	0	0	0	0	0	0	0	0	0	0	0	0	0	0	0	0	0	0	0	0	0	0.000197212	0	0
1768777	Bacteria	NA	Firmicutes	Bacilli	Lactobacillales	Streptococcaceae	Streptococcus	Streptococcus sp. CCH8-C6	0	0	0	0	0.000318731	0.000139499	0.000101913	0	0	0	0	0.000268923	0.000173584	0	0	0	0	0	0	0	0	0	0	0	0	0	0	0	0	0	0.000257634	0.000506822	0	0	0	0	0	0.000339997	0	0	0	0	0.000125472	0.00011812	0	0	0	0	0.000123548	0	0.000478357	0	0	0	0.000287538	0	0	0	0	0.000108238	0	0	0	0	0.000107208	0	0	0	0	0	0	0	0	0	0	0	0.000141472	0	0	0	0	0	0	0.000119135	0	0	0	0.000103732	0	0	0.000175053	0.000169736	0.000126465	0	0	0	0.000258812	0.000154936	0	0	0	0	0	0	0	0	0	0.000106337	0	0	0	0	0	0	0	0	0	0	0	0	0	0	0	0
1776046	Bacteria	NA	Firmicutes	Clostridia	Clostridiales	Clostridiaceae	Clostridium	Clostridium sp. C105KSO14	0	0	0	0	0	0	0	0	0	0	0	0	0	0	0	0	0	0	0	0	0	0	0	0	0	0	0	0	0	0	0	0	0	0.000834079	0	0	0	0	0	0	0	0.000248311	0	0	0	0	0	0.0004314	0	0	0	0	0.000236617	0	0	0	0.00207975	0.00194426	0	0	0	0	0	0	0	0	0	0	0	0	0.000145919	0.0019895	0	0	0	0	0	0	0	0	0	0	0	0	0	0	0	0	0	0	0	0	0	0	0.000176449	0	0	0	0	0	0	0	0	0	0	0	0	0	0	0	0	0	0	0	0	0	0	0	0	0	0	0	0	0
1776382	Bacteria	NA	Firmicutes	Clostridia	Clostridiales	Ruminococcaceae	Neglecta	Neglecta timonensis	0	0	0	0.000122517	0	0	0	0.000556532	0	0	0	0.000673232	0	0	0	0	0	0.000118993	0	0	0	0	0	0	0	0	0.000109347	0	0	0	0.000296483	0	0	0	0	0	0	0	0	0	0	0	0	0.000165546	0	0	0	0	0	0	0.000280274	0	0	0	0.000230498	0	0	0	0	0	0	0	0	0	0	0	0	0	0	0.000247151	0	0	0	0	0	0	0	0	0	0	0	0	0.000126108	0	0	0	0	0	0	0	0.000161244	0	0	0	0	0	0	0.000128765	0	0	0.000178708	0	0	0.000166077	0	0.000164673	0.000216785	0.000260489	0	0	0	0	0	0.000286827	0	0.000113123	0.000182713	0	0	0	0	0.000173954	0.000154337	0
1776383	Bacteria	NA	Firmicutes	Clostridia	Clostridiales	Clostridiaceae	Clostridium	Clostridium sp. SN20	0	0	0	0	0	0	0	0	0	0	0	0	0	0	0	0	0	0	0	0	0	0	0	0	0	0	0	0	0	0	0	0	0	0	0	0	0	0	0	0	0	0	0	0	0	0	0	0.000788803	0	0	0	0	0	0	0	0	0	0	0	0	0	0	0	0	0	0	0	0	0	0	0	0	0	0	0	0	0	0	0	0	0	0	0	0	0	0	0	0	0	0	0.000105266	0	0	0	0	0	0	0	0	0	0	0	0	0	0	0	0	0	0	0	0	0	0	0	0	0	0.000110151	0	0	0	0	0	0	0
1776390	Bacteria	NA	Firmicutes	Tissierellia	Tissierellales	Peptoniphilaceae	Peptoniphilus	Peptoniphilus pacaensis	0	0	0	0	0	0	0	0	0	0	0	0	0	0	0	0	0	0	0	0	0	0	0	0	0	0	0	0	0	0	0.000102376	0	0	0	0	0	0	0	0	0	0	0	0	0	0	0	0	0	0	0	0	0	0	0	0	0	0	0	0	0	0	0	0	0	0	0	0	0	0	0	0	0	0	0	0	0	0	0	0	0	0	0	0	0	0	0	0	0	0	0	0	0	0	0	0	0	0	0	0	0	0	0	0	0	0	0	0	0	0	0	0	0	0	0	0	0	0	0	0	0	0	0	0	0
1776391	Bacteria	NA	Firmicutes	Clostridia	Clostridiales	Peptostreptococcaceae	Romboutsia	Romboutsia timonensis	0.012326	0.000131954	0.00384036	0	0.00034672	0.014652	0.0367719	0	0.00128647	0.0095176	0.0002662	0.0101244	0.000757167	0.0121012	0.0170446	0.019939	0.000119701	0	0.000407581	0.000801723	0.0118119	0.00762313	0.0563558	0.0138711	0.00113049	0	0.000259447	0	0	0.000382727	0.00230718	0.00247142	0.000120247	0.00224097	0.0449949	0.0367379	0.00364935	0.00577564	0.000984806	0.00983515	0.00411797	0	0.006262	0.000629509	0.00014482	0	0	0.000279456	0	0.0014391	0.000372175	0.000363378	0.0229805	0.000608029	0.00400714	0.0367424	0.000743326	0.000271555	0.00163803	0.0303156	0.00498266	0.0135639	0.00424023	0	0	0.00156633	0	0.000926444	0.0028962	0.00132325	0.00112696	0	0.00153206	0.000326126	0.00038951	0.000390751	0.00361792	0.000166513	0.0116911	0.0661825	0.0035266	0.00092786	0.00351733	0	0.00162753	0.000435728	0.00226094	0	0.00649114	0.00129779	0.00663979	0	0.00961309	0.00476886	0.000450982	0.002307	0.00462053	0.000215632	0	0	0.0100344	0	0.00114015	0.00407183	0.000453578	0.0017552	0.0515718	0.00944811	0.00976675	0.0739795	0.00138009	0.0148579	0.0116339	0.0172599	0.000506588	0.000521545	0.00541398	0.00990539	0.00127231	0	0.000100175	0	0.00156427	0.000195991
1780377	Bacteria	NA	Actinobacteria	Coriobacteriia	Coriobacteriales	Coriobacteriaceae	NA	Coriobacteriaceae bacterium CHKCI002	0	0	0	0	0	0	0	0	0	0	0	0	0	0	0	0	0	0	0	0	0	0	0	0	0	0	0	0	0	0	0	0	0	0	0	0	0	0	0	0	0	0	0	0	0	0	0	0	0	0	0	0	0	0	0	0	0	0	0	0	0	0	0	0	0	0	0	0	0	0	0	0	0	0	0	0	0	0	0	0	0.000145133	0	0	0	0	0	0	0	0	0	0	0	0	0	0	0	0	0	0	0	0	0	0	0	0	0	0.000156373	0.00013053	0	0	0	0	0	0	0	0	0	0.000207073	0	0	0	0	0.000214943	0
1780379	Bacteria	NA	Firmicutes	Clostridia	Clostridiales	NA	NA	Clostridiales bacterium CHKCI006	0	0	0	0	0	0.000191411	0	0	0.000126269	0	0	0	0.000103982	0	0	0	0	0	0	0	0.000116294	0	0	0	0.000266069	0	0	0	0	0	0.000100702	0	0	0.000316379	0	0	0	0	0.000157121	0.000258786	0.000673355	0.000484073	0	0.000119531	0	0	0	0	0	0	0.00013607	0	0.000138316	0	0.000197075	0.000104885	0	0	0	0	0	0	0.000205557	0	0	0	0	0.000552481	0.000345632	0.000114534	0	0.000186478	0	0.00038678	0.000131778	0	0	0	0	0	0	0	0.000126859	0.00011744	0.000111725	0	0	0.000133668	0	0.000108113	0.000121629	0.000105227	0.000104231	0.000185229	0	0	0	0	0	0	0.000107265	0	0.000127552	0.00015647	0	0	0	0	0	0	0	0	0.000144657	0	0.000212619	0.000141647	0.000175302	0	0	0	0	0	0	0
1780381	Bacteria	NA	Firmicutes	Clostridia	Clostridiales	Eubacteriaceae	NA	Eubacteriaceae bacterium CHKCI005	0	0	0	0	0	0	0	0	0	0	0	0	0	0	0	0	0	0	0	0	0	0	0	0	0	0	0	0	0	0	0	0	0	0	0	0	0	0	0	0	0	0	0	0	0	0	0	0	0	0	0.000103454	0	0	0	0	0	0	0	0	0	0	0	0	0	0	0	0	0	0	0	0	0	0	0	0	0	0	0	0	0	0	0	0	0	0	0	0	0	0	0	0	0	0.000109046	0.000151706	0	0	0	0	0	0	0	0	0	0	0	0	0	0	0	0	0	0	0	0	0	0	0	0	0	0	0	0	0	0
178214	Bacteria	NA	Firmicutes	Bacilli	Lactobacillales	Aerococcaceae	Facklamia	Facklamia hominis	0.000173899	0	0	0	0	0	0	0	0	0	0	0	0	0	0	0	0	0	0	0	0	0	0	0	0	0	0	0	0	0	0	0	0	0	0	0	0	0	0	0	0	0	0	0	0	0	0	0	0	0	0	0	0	0	0	0	0	0	0	0	0	0	0	0	0	0	0	0	0	0	0	0	0	0	0	0	0	0	0	0	0	0	0	0	0	0	0	0	0.000483464	0	0	0	0	0	0	0	0	0	0	0	0	0	0	0	0	0	0	0	0	0	0	0	0	0	0	0	0	0	0	0	0	0	0	0
1796610	Bacteria	NA	Actinobacteria	Coriobacteriia	Eggerthellales	Eggerthellaceae	Adlercreutzia	Adlercreutzia muris	0	0	0	0	0	0	0	0	0	0	0	0	0	0	0	0	0	0	0	0	0	0	0	0	0	0	0	0	0	0	0	0	0	0	0	0	0	0	0.000114567	0.000120222	0	0	0	0	0	0	0	0	0	0	0.000201001	0	0	0	0	0	0	0	0	0	0	0	0	0	0	0	0	0	0	0	0	0	0	0	0	0	0	0	0	0	0	0	0	0	0	0	0	0	0	0	0	0	0	0	0	0	0	0	0	0	0	0	0	0	0	0	0	0	0	0	0	0	0	0	0.000166775	0	0	0	0	0	0	0	0	0
1796618	Bacteria	NA	Firmicutes	Clostridia	Clostridiales	Lachnospiraceae	Cuneatibacter	Cuneatibacter caecimuris	0	0	0	0	0	0	0	0	0	0	0	0	0	0	0	0	0	0	0	0	0	0	0	0	0	0	0	0	0	0	0	0	0	0	0	0	0	0	0	0	0	0	0	0	0	0	0.000111882	0	0	0	0	0	0	0	0	0	0	0	0	0	0	0	0	0	0	0	0	0	0	0	0	0	0	0	0	0	0	0	0	0	0	0	0	0	0	0	0	0	0	0	0	0	0	0	0	0	0	0	0	0	0	0	0	0	0	0	0	0	0	0	0	0	0	0	0	0	0	0	0	0	0	0	0	0
1796622	Bacteria	NA	Firmicutes	Clostridia	Clostridiales	Lachnospiraceae	Extibacter	Extibacter muris	0	0	0	0	0	0	0	0	0	0	0	0	0	0	0	0	0.000464423	0.000928437	0	0	0	0	0	0	0	0	0	0	0	0	0.00132491	0.00180957	0	0	0	0	0	0	0	0	0	0	0	0	0	0	0.00133596	0	0	0	0	0	0	0	0	0	0	0	0	0	0	0	0	0	0	0	0	0	0	0.000149377	0.00197276	0	0	0	0	0	0	0	0	0	0	0	0	0	0	0	0	0	0	0	0	0	0	0	0	0	0	0	0	0	0	0	0	0	0.00028347	0.00136473	0	0	0	0	0	0	0	0	0	0	0	0	0	0	0	0	0	0
1796634	Bacteria	NA	Firmicutes	Clostridia	Clostridiales	Lachnospiraceae	Muricomes	Muricomes intestini	0	0	0	0	0	0	0	0	0	0	0	0	0	0	0	0	0	0	0	0	0	0	0	0	0.000112089	0	0	0	0	0	0	0	0	0	0	0	0	0	0	0	0	0	0	0.000111915	0	0	0	0	0	0.000110349	0	0	0	0	0	0	0	0	0	0	0	0	0	0	0	0	0	0	0	0	0.000107893	0	0	0	0	0	0	0	0	0	0	0	0	0	0	0	0	0	0	0	0	0	0	0	0	0	0	0	0	0	0	0	0	0	0	0	0	0	0	0	0	0.000324478	0	0	0	0	0.000128595	0.000136249	0	0	0	0	0	0
1796635	Bacteria	NA	Firmicutes	Erysipelotrichia	Erysipelotrichales	Erysipelotrichaceae	Longicatena	Longicatena caecimuris	0	0	0	0	0	0	0.000433466	0.000126172	0	0	0	0	0	0	0	0	0	0	0	0	0	0	0	0	0.000623508	0	0	0	0	0	0	0.000190739	0	0	0	0	0	0	0	0	0	0	0	0	0	0	0	0	0	0	0.000557701	0	0.000233718	0	0	0	0	0	0	0	0	0	0	0	0	0	0	0	0	0	0.000781121	0.000405743	0	0	0	0	0	0	0	0	0	0	0	0	0	0	0	0	0	0	0	0	0	0	0	0	0	0	0	0	0	0	0	0	0.000188267	0	0	0	0	0	0	0.000113809	0	0	0	0	0.00107664	0.000543491	0	0	0	0	0	0
1798155	Bacteria	NA	Actinobacteria	Actinobacteria	Bifidobacteriales	Bifidobacteriaceae	Bifidobacterium	Bifidobacterium aerophilum	0	0	0.000121781	0	0	0	0	0	0	0	0.000116902	0	0	0	0	0	0	0	0	0	0	0	0	0	0	0	0	0	0	0	0	0	0	0	0	0	0	0	0	0	0	0	0	0	0.000198383	0	0	0	0	0	0	0	0	0	0	0	0	0	0	0	0	0	0	0	0	0	0	0.000119788	0	0	0	0	0	0	0	0	0	0	0	0	0	0	0	0	0	0	0	0	0	0	0	0	0	0	0	0	0	0	0	0	0	0	0	0	0	0	0	0	0	0	0	0	0	0	0	0	0	0	0	0	0	0	0	0
1798157	Bacteria	NA	Actinobacteria	Actinobacteria	Bifidobacteriales	Bifidobacteriaceae	Bifidobacterium	Bifidobacterium avesanii	0	0	0	0	0	0	0	0	0	0	0	0	0	0	0	0	0	0	0	0	0	0	0	0	0	0	0	0	0	0	0	0	0	0	0	0	0	0	0	0	0	0	0	0	0.000100716	0	0	0	0	0	0	0	0	0	0	0	0	0	0	0	0	0	0	0	0	0	0	0	0	0	0	0	0	0	0	0	0	0	0	0	0	0	0	0	0	0	0	0	0	0	0	0	0	0	0	0	0	0	0	0	0	0	0	0	0	0	0	0	0	0	0	0	0	0	0	0	0	0	0	0	0	0	0	0
1798158	Bacteria	NA	Actinobacteria	Actinobacteria	Bifidobacteriales	Bifidobacteriaceae	Bifidobacterium	Bifidobacterium ramosum	0	0	0	0	0	0	0	0	0	0	0	0	0	0	0	0	0	0	0	0	0	0	0	0	0	0	0	0	0	0	0	0	0	0	0	0	0	0	0	0	0	0	0	0	0.000210751	0.000110854	0	0	0	0	0	0	0	0	0	0	0	0	0	0	0	0	0	0	0	0	0	0	0	0	0	0	0	0	0	0	0	0	0	0	0	0	0	0	0	0	0	0	0	0	0	0	0	0	0	0	0	0	0	0	0	0	0	0	0	0	0	0	0	0	0	0	0	0	0	0	0	0	0	0	0	0	0	0
180311	Bacteria	NA	Firmicutes	Clostridia	Clostridiales	Lachnospiraceae	Hespellia	Hespellia stercorisuis	0	0	0	0.00013493	0	0	0.000142334	0	0	0	0	0.000132996	0.000230604	0	0	0	0.000358178	0.000152715	0.000128417	0.000220316	0	0	0.000231047	0	0	0	0	0	0.000101631	0	0.000162134	0.00015031	0	0.000113072	0	0	0	0.000100553	0.000186181	0	0.000297187	0.000206298	0.0001306	0	0	0	0	0	0	0	0.000169378	0	0	0	0.00018939	0	0	0	0.000356394	0	0	0	0	0	0	0	0.000220277	0	0.000121485	0	0	0	0	0.000107754	0.000117074	0	0	0.000110905	0	0	0	0	0	0.000126247	0	0	0	0	0.000151977	0.000305344	0	0	0.000223669	0.000159385	0	0	0.000114507	0	0	0	0.00025229	0	0.000142167	0.000151221	0	0	0.000160109	0.000114198	0.000108522	0.0001421	0	0	0	0	0	0	0.000103131	0	0	0	0	0	0	0
180332	Bacteria	NA	Firmicutes	Clostridia	Clostridiales	Lachnospiraceae	Robinsoniella	Robinsoniella peoriensis	0	0	0	0	0	0	0	0	0	0	0	0	0	0	0	0	0	0	0	0	0	0	0	0	0.000117354	0.000743458	0	0	0	0	0	0	0	0	0	0.00028967	0	0	0	0	0	0	0	0	0	0	0	0	0	0	0	0	0	0	0	0	0	0	0	0	0.000135794	0	0	0	0	0	0	0	0	0	0	0	0	0	0	0	0	0	0	0	0	0	0	0	0	0	0	0	0	0	0	0	0	0	0	0	0	0	0	0	0	0	0	0	0	0	0	0	0	0	0	0	0	0	0	0	0	0	0	0	0	0	0	0
1805431	Bacteria	NA	Firmicutes	Bacilli	Lactobacillales	Enterococcaceae	Enterococcus	Enterococcus saigonensis	0	0.000328155	0	0	0	0	0	0	0	0	0	0	0	0	0	0	0	0	0	0	0	0	0	0	0	0	0	0	0	0	0	0	0	0	0	0	0	0	0	0	0	0	0	0	0	0	0	0	0	0	0	0	0	0	0	0	0	0	0	0	0	0	0	0	0	0	0	0	0	0	0	0	0	0	0	0	0	0	0	0	0	0	0	0	0	0	0	0	0	0	0	0	0	0	0	0	0	0	0	0	0	0	0	0	0	0	0	0	0	0	0	0	0	0	0	0	0	0	0	0	0	0	0	0
1805470	Bacteria	NA	Firmicutes	Clostridia	Clostridiales	Clostridiaceae	Clostridium	Clostridium nigeriense	0	0	0	0	0	0	0	0	0	0	0	0	0	0	0	0	0	0	0	0	0	0	0	0	0	0	0	0	0	0	0	0	0	0	0.00011257	0	0	0	0	0	0	0	0	0	0	0	0	0	0	0	0	0	0	0	0	0	0	0	0	0	0	0	0	0	0	0	0	0	0	0	0	0	0	0	0	0	0	0	0	0	0	0	0	0	0	0	0	0	0	0	0	0	0	0	0	0	0	0	0	0	0	0	0	0	0	0	0	0	0	0.000190859	0	0	0	0	0	0	0	0.000106436	0	0	0	0	0	0
1816678	Bacteria	NA	Firmicutes	Clostridia	Clostridiales	Christensenellaceae	Christensenella	Christensenella timonensis	0	0	0	0	0	0	0	0	0	0	0	0	0	0	0	0	0	0	0	0	0	0	0	0	0	0	0	0	0	0	0	0	0	0	0	0	0	0	0	0	0	0	0	0	0	0	0	0	0	0	0	0	0	0	0	0	0	0	0	0	0	0	0	0	0	0	0	0	0	0	0	0	0	0	0	0	0	0	0	0	0	0	0	0	0.000132919	0	0	0	0	0	0	0	0	0	0	0	0	0	0	0	0	0	0	0	0	0	0	0	0	0	0	0	0	0	0	0	0	0	0	0	0	0	0	0
182773	Bacteria	NA	Firmicutes	Clostridia	Clostridiales	Clostridiaceae	Clostridium	Clostridium isatidis	0	0	0	0	0	0	0	0	0	0	0	0	0	0	0	0	0	0	0	0	0	0	0	0	0	0	0	0	0	0	0	0	0	0	0.000115838	0	0	0	0	0	0	0	0	0	0	0	0	0	0	0	0	0	0	0	0	0	0	0	0	0	0	0	0	0	0	0	0	0	0	0	0	0	0	0	0	0	0	0	0	0	0	0	0	0	0	0	0	0	0	0	0	0	0	0	0	0	0	0	0	0	0	0	0	0	0	0	0	0	0	0	0.000121024	0	0	0	0	0	0	0.000103286	0	0	0	0	0	0
1834178	Bacteria	NA	Firmicutes	Bacilli	Lactobacillales	Enterococcaceae	Enterococcus	Enterococcus sp. 3H8_DIV0648	0	0	0	0	0	0	0	0	0	0	0	0	0	0	0	0	0	0	0	0	0	0	0.000117785	0.00221231	0	0	0	0	0	0	0	0	0	0	0	0	0	0	0	0	0	0	0	0	0	0	0	0	0	0	0	0	0	0	0	0	0	0	0	0	0	0	0	0	0	0	0	0	0	0	0	0	0	0	0	0	0	0	0	0	0	0	0	0	0	0	0	0	0	0	0	0	0	0	0	0	0	0	0	0	0	0	0	0	0	0	0	0	0	0	0	0	0	0	0	0	0	0	0	0	0	0.000107376	0	0
1834191	Bacteria	NA	Firmicutes	Bacilli	Lactobacillales	Enterococcaceae	Enterococcus	Enterococcus sp. 8G7_MSG3316	0	0	0	0	0	0	0	0	0	0	0	0	0	0	0	0	0	0	0	0	0	0	0	0	0	0	0	0	0	0	0	0	0	0	0	0	0	0	0	0	0	0	0	0	0	0	0	0.000101179	0	0	0	0	0	0	0	0	0	0	0	0	0	0	0	0.000275086	0	0	0	0	0	0	0	0	0	0	0	0	0	0	0	0	0	0	0	0	0	0	0	0	0	0	0	0	0	0	0	0	0	0	0	0	0	0	0	0	0	0	0	0	0	0	0	0	0	0	0	0	0	0	0	0	0	0	0	0
1834196	Bacteria	NA	Firmicutes	Clostridia	Clostridiales	Lachnospiraceae	Lachnoclostridium	Lachnoclostridium sp. YL32	0	0	0	0	0	0	0	0	0	0	0	0	0	0	0	0	0	0	0	0	0	0	0	0	0	0	0	0	0	0	0	0	0	0.000180035	0	0	0	0	0	0	0.000115848	0.00012348	0	0	0	0	0.000124841	0.000307546	0	0	0	0	0.00021602	0.000144396	0	0	0.000324062	0.000309563	0.000124819	0.000130364	0	0	0	0	0	0	0	0	0	0	0.000222775	0.000306524	0	0	0	0	0	0	0	0	0	0	0	0	0	0	0	0	0	0	0	0	0	0	0	0	0	0	0	0	0	0	0	0	0	0	0	0	0	0	0	0	0	0	0	0	0	0	0	0	0	0	0	0
1839799	Bacteria	NA	Firmicutes	Bacilli	Lactobacillales	Streptococcaceae	Streptococcus	Streptococcus sp. FDAARGOS_192	0.00183649	0	0.000236422	0.000363898	0.00959087	0.000917014	0.00421862	0	0.00118937	0.000748336	0.00119925	0.00835859	0.00724408	0.000173184	0.000124718	0	0.000503164	0.000441616	0.00356897	0	0.00241122	0.000901855	0.00584086	0	0.00207965	0	0.00112985	0	0.000308988	0.000242838	0.00230162	0.000329653	0.000371199	0.000194135	0.00347917	0	0.000596261	0	0.000288547	0	0.0015154	0.000178285	0.00370577	0	0.000300453	0	0	0	0.00135352	0.00377505	0.00286281	0.00017057	0.000398378	0.000259514	0.00193888	0	0	0	0.00070137	0.000118818	0.0011884	0.000549923	0.00286302	0	0.00058755	0	0.00211569	0	0.00153493	0.000617035	0.000575374	0	0.00129402	0	0.00346176	0	0.00633882	0.000749987	0.00172047	0.000538915	0.0010917	0	0.00023375	0.00105317	0.000530379	0.00051664	0.000285886	0.0179773	0.00178313	0.00344446	0.00345449	0.000422143	0.00240098	0.000167163	0	0	0.00299772	0.00153821	0.00103331	0.000424366	0.00127666	0	0.000426439	0.00161929	0.000845272	0.00069105	0	0.000315793	0.00306553	0.000331937	0.000176463	0.00134235	0.000191274	0.00134177	0.00232128	0.005365	0.00129449	0.00164472	0.00164059	0	0.000992858	0.00093583	0.000702742	0
1841868	Bacteria	NA	Firmicutes	Clostridia	Clostridiales	Ruminococcaceae	Provencibacterium	Provencibacterium massiliense	0	0	0	0	0	0	0	0	0	0	0	0	0	0	0	0	0	0	0	0	0	0	0	0	0	0	0	0	0	0	0.000175545	0	0	0	0	0	0	0	0	0	0.000200865	0.000207034	0	0	0	0	0	0	0	0	0.000236837	0	0	0	0	0	0	0	0	0	0	0	0	0	0	0	0	0	0.000199485	0	0	0	0	0	0	0	0	0	0	0	0	0	0	0	0	0	0	0	0.000121782	0	0	0	0	0	0	0	0	0	0	0	0.000121688	0	0	0	0	0	0	0	0	0	0	0	0	0	0	0	0.000152656	0	0	0	0	0	0	0
1852361	Bacteria	NA	Actinobacteria	Actinobacteria	Actinomycetales	Actinomycetaceae	Actinomyces	Actinomyces bouchesdurhonensis	0	0	0	0	0.000111235	0	0.000127014	0	0	0	0	0	0	0	0	0	0	0	0	0	0	0	0.000374288	0	0	0	0.000155969	0	0	0	0.00114617	0.00138281	0	0	0	0	0	0	0	0.000127683	0	0	0	0	0	0	0.000110143	0	0	0	0	0	0	0	0	0	0	0	0	0	0	0	0	0	0.000172198	0	0	0	0	0	0	0	0	0.000118776	0	0	0.00037029	0	0	0	0	0	0	0.000273197	0	0	0	0.000122051	0	0	0.0001007	0	0.000389335	0	0	0	0.000112472	0	0	0	0	0	0.000105295	0.000706617	0	0	0	0	0	0	0	0.000112635	0	0	0	0	0	0.000111875	0	0	0	0	0	0.000101262
1852364	Bacteria	NA	Firmicutes	Bacilli	Lactobacillales	Enterococcaceae	Enterococcus	Enterococcus timonensis	0	0	0	0	0	0	0	0	0	0	0	0	0	0	0	0	0	0	0	0	0	0.00013721	0	0	0	0	0	0	0	0	0	0	0	0	0	0	0	0	0	0	0	0	0	0	0	0	0	0	0	0	0	0	0	0.000120036	0	0	0	0	0	0	0	0	0	0	0	0	0	0	0	0	0	0	0	0	0	0	0	0	0	0	0	0	0	0	0	0	0	0	0	0	0	0	0	0	0	0	0	0	0	0	0	0	0	0	0	0	0	0	0	0	0	0	0	0.000102093	0	0	0	0	0	0	0	0	0	0
1852370	Bacteria	NA	Bacteroidetes	Bacteroidia	Bacteroidales	Prevotellaceae	Prevotellamassilia	Prevotellamassilia timonensis	0	0	0	0	0	0	0	0	0	0	0	0	0	0	0	0	0	0	0	0	0	0	0	0	0	0	0	0	0	0	0	0	0	0	0	0.000270385	0	0	0	0	0	0	0	0	0	0	0	0	0	0	0	0	0	0	0	0	0	0	0	0	0	0	0	0	0	0	0	0	0	0	0	0	0	0	0	0	0	0	0	0	0	0	0	0	0	0	0	0	0	0	0	0	0	0	0	0.000124728	0	0	0	0	0	0	0	0	0	0	0	0	0	0	0	0	0	0	0	0	0	0	0	0	0	0	0	0
1852377	Bacteria	NA	Actinobacteria	Actinobacteria	Actinomycetales	Actinomycetaceae	Actinomyces	Actinomyces pacaensis	0	0	0	0	0.000146892	0.000638309	0.000130951	0	0	0	0	0.000109259	0	0	0	0.000131812	0	0	0	0	0	0	0	0	0	0.000142243	0.000126042	0	0	0	0.000375907	0.000356262	0.000122704	0	0	0	0	0.000202761	0	0	0.000147405	0	0	0	0	0	0.000141881	0	0	0	0.000213468	0.000278902	0	0	0.000113998	0	0	0	0	0.000167084	0	0	0	0	0.000527831	0	0.000137233	0	0.000130741	0	0	0	0	0.000117379	0	0	0.000166415	0	0	0.000147595	0	0	0	0.000272415	0	0	0	0.000132584	0.000103631	0	0.000103964	0	0.000127446	0	0	0	0	0	0	0	0	0	0	0.000101112	0	0	0.00011306	0	0	0.000133664	0.000165006	0	0.000125237	0	0	0	0	0	0	0	0	0	0	0
1852383	Bacteria	NA	Firmicutes	Clostridia	Clostridiales	Ruminococcaceae	NA	Ruminococcaceae bacterium Marseille-P2935	0	0	0	0	0	0	0	0.000491002	0	0	0	0.000523002	0	0	0	0	0	0	0	0	0	0	0	0	0	0	0	0	0	0	0.000141326	0	0	0	0	0	0	0	0	0	0	0	0	0	0	0	0	0	0	0	0	0	0	0	0	0	0	0	0	0	0	0	0	0	0	0	0	0	0.000103217	0.00023258	0	0	0	0	0	0	0	0	0	0	0	0	0.000167409	0	0	0	0	0	0	0.000127639	0.000177997	0.000100614	0	0	0	0	0	0	0	0	0	0	0	0	0	0	0	0	0	0	0	0	0	0	0	0	0	0	0	0	0	0.000243388	0.000203791	0
1852386	Bacteria	NA	Actinobacteria	Coriobacteriia	Coriobacteriales	Atopobiaceae	Olsenella	Olsenella provencensis	0	0	0	0	0	0	0	0	0	0	0	0	0	0	0	0	0	0	0	0	0	0	0	0	0	0	0	0	0	0	0	0	0	0	0	0	0	0	0	0	0	0	0	0	0	0	0	0	0	0	0	0	0	0	0	0	0	0	0	0	0	0	0	0	0	0	0.000192492	0	0	0	0	0	0	0	0	0	0	0	0	0	0	0	0	0	0	0	0	0	0	0	0	0	0	0	0	0	0	0	0	0	0.000110798	0.000188032	0	0	0	0	0	0	0	0	0	0	0	0	0	0	0	0.000122431	0	0	0	0	0	0
1852387	Bacteria	NA	Firmicutes	Bacilli	Lactobacillales	Streptococcaceae	Streptococcus	Streptococcus timonensis	0	0	0	0	0.000110865	0	0.000189128	0	0	0	0	0	0	0	0	0	0	0	0	0	0	0	0	0	0.0001025	0	0	0	0	0	0.000254206	0.000508174	0	0	0	0	0	0	0	0	0	0	0.000208716	0	0	0	0.000143127	0	0.000107739	0	0.000381061	0	0	0	0	0	0	0	0	0	0.000106046	0	0	0	0	0	0	0	0.000103106	0	0	0	0	0	0.000200703	0	0	0	0	0	0	0	0	0	0	0	0	0.00020305	0	0	0.000111635	0	0	0	0	0	0	0	0	0	0	0	0	0	0	0	0	0	0	0	0.00014657	0	0	0	0	0	0	0	0	0	0	0	0	0
1855394	Bacteria	NA	Actinobacteria	Coriobacteriia	Coriobacteriales	Atopobiaceae	Olsenella	Olsenella sp. KH3B4	0	0	0	0	0	0	0	0	0	0	0	0	0	0	0	0	0.000112385	0	0	0	0	0	0	0	0	0	0	0	0	0	0	0	0	0	0	0	0	0	0	0	0	0	0	0	0	0	0	0	0	0	0	0	0	0	0	0	0	0	0	0	0	0	0	0	0	0	0	0	0	0	0	0	0	0	0	0	0	0	0	0	0	0	0	0	0	0	0	0	0	0	0	0	0	0	0	0	0	0	0	0	0	0.000169991	0	0	0	0	0	0	0	0	0	0	0	0	0	0	0	0	0	0	0	0	0	0
1859695	Bacteria	NA	Proteobacteria	Gammaproteobacteria	Pasteurellales	Pasteurellaceae	Haemophilus	Haemophilus sp. CCUG 60358	0	0	0	0	0	0	0	0	0	0	0	0	0	0	0	0	0	0	0	0	0	0	0.000145867	0	0	0	0	0	0	0	0	0	0	0.000194921	0	0	0	0	0	0	0	0	0	0	0	0	0	0.000364978	0	0	0	0	0	0.000295176	0	0.000423319	0	0	0.00012939	0.000390569	0.000192903	0.000220606	0	0	0	0	0	0	0	0	0	0	0	0	0.000288622	0.00036578	0	0	0	0	0	0	0	0	0	0	0	0	0	0	0	0	0	0	0	0	0	0	0	0	0.00022792	0	0	0	0.00010672	0	0	0	0	0	0.000194273	0	0	0	0	0	0	0	0	0	0	0	0	0.000279939
1868794	Bacteria	NA	Firmicutes	Bacilli	Lactobacillales	Carnobacteriaceae	Jeotgalibaca	Jeotgalibaca arthritidis	0	0	0	0	0	0	0	0	0	0	0	0	0	0	0	0	0	0	0	0	0	0	0	0	0	0	0	0	0	0	0	0	0	0	0	0	0	0	0	0	0	0	0	0	0	0	0	0	0	0	0	0	0	0	0	0	0	0	0	0	0	0	0	0	0	0	0	0	0	0	0	0	0	0	0	0	0	0	0	0	0	0	0	0	0	0	0	0	0	0	0	0	0	0.000108739	0	0	0	0	0	0	0	0	0	0	0	0	0	0	0	0	0	0	0	0	0	0	0	0.000205859	0	0	0	0	0	0
1870991	Bacteria	NA	Firmicutes	Clostridia	Clostridiales	Clostridiaceae	Massilioclostridium	Massilioclostridium coli	0	0	0	0	0	0	0	0	0	0	0.000101373	0	0.000154321	0.000101734	0	0	0	0	0	0	0	0	0.000141937	0	0	0	0	0	0	0	0.000142078	0	0	0	0	0	0	0	0	0	0	0	0	0	0	0	0	0	0	0	0.000121899	0	0	0	0	0	0	0	0	0	0.00129809	0.000929875	0	0	0	0	0	0	0	0	0	0	0	0	0.000151893	0.000367874	0	0	0	0	0	0	0	0	0.00092586	0.00356751	0	0	0.000204108	0.000416008	0.000198436	0	0.000873421	0.000666033	0	0	0	0	0	0	0	0	0	0	0	0	0	0	0	0	0	0	0	0	0.000150766	0.000142159	0	0	0	0	0.00148776	0	0.000191718	0
1870999	Bacteria	NA	Bacteroidetes	Bacteroidia	Bacteroidales	Prevotellaceae	Metaprevotella	Metaprevotella massiliensis	0	0	0	0	0	0	0	0	0	0	0	0	0	0	0	0	0	0	0	0	0	0	0	0	0	0	0	0	0	0	0.000296113	0	0	0	0	0	0	0	0	0	0	0	0	0	0	0	0	0	0	0	0	0	0	0	0	0	0	0	0	0	0	0	0	0	0	0	0	0	0	0	0	0	0	0	0	0	0	0	0	0	0	0	0	0	0	0	0	0	0	0	0	0	0	0	0	0	0	0	0	0	0	0	0	0	0	0	0	0	0	0	0	0	0	0	0	0	0	0	0	0	0	0	0	0
1871015	Bacteria	NA	Firmicutes	Clostridia	Clostridiales	Ruminococcaceae	Pseudoflavonifractor	Pseudoflavonifractor sp. Marseille-P3106	0	0	0	0.000102727	0.000152238	0.000153856	0	0	0	0	0.000153231	0	0	0	0	0	0.000131328	0	0	0	0	0	0	0	0	0	0.000130085	0	0	0	0	0	0	0	0	0	0	0	0	0	0.000230678	0.00024056	0	0.000171901	0	0	0	0	0	0	0	0	0	0	0	0	0	0.000183674	0	0	0	0	0	0	0	0	0	0	0.000204968	0	0.000186353	0	0	0.000125839	0	0.00011774	0	0.000106552	0	0	0.000106459	0	0	0	0.000165864	0	0.000166872	0.000160724	0	0.000115386	0	0	0	0	0	0	0	0.000359504	0	0	0.000382379	0	0	0	0.000151096	0.000118978	0	0	0	0	0	0	0	0	0	0.000100265	0	0	0	0	0	0	0	0.000119859
1871016	Bacteria	NA	Actinobacteria	Coriobacteriia	Coriobacteriales	Coriobacteriaceae	Collinsella	Collinsella phocaeensis	0	0	0	0	0	0	0	0	0	0	0	0	0	0	0	0	0	0	0.00030765	0.00472667	0	0	0	0	0	0	0	0	0	0	0	0	0	0	0	0	0	0	0	0.00013394	0	0	0	0	0	0	0	0	0	0	0.000707541	0.00134572	0	0	0	0	0	0	0	0	0	0.000113612	0	0	0	0	0.00112535	0	0	0	0	0	0	0	0	0	0.00177219	0	0	0	0.00166454	0.000440945	0.000262877	0	0	0	0	0	0	0	0	0	0	0	0	0	0	0	0	0	0	0	0	0.000666997	0	0	0	0	0	0	0	0	0	0	0	0	0.00025014	0.000479822	0	0	0	0	0	0
1871022	Bacteria	NA	Actinobacteria	Coriobacteriia	Coriobacteriales	Atopobiaceae	Libanicoccus	Libanicoccus massiliensis	0	0	0.000179898	0	0	0	0	0	0	0	0	0	0	0	0	0	0	0	0	0	0	0	0	0	0	0	0	0	0	0	0	0	0	0	0	0	0	0	0	0	0	0	0	0	0	0	0	0	0	0	0	0	0	0	0	0	0	0	0	0	0	0	0	0	0	0	0	0	0	0	0	0	0	0	0	0	0	0	0	0	0	0	0	0	0	0	0	0	0	0	0	0	0	0.000124738	0	0	0	0	0	0	0	0	0	0	0	0	0	0	0	0	0	0	0	0	0	0	0	0	0	0	0	0	0	0
1871033	Bacteria	NA	Actinobacteria	Coriobacteriia	Coriobacteriales	Atopobiaceae	Olsenella	Olsenella urininfantis	0	0	0	0	0	0	0	0	0	0	0	0	0	0	0	0	0	0	0.000137465	0	0	0	0	0	0	0	0	0	0	0	0	0	0	0	0	0	0	0	0	0	0	0	0	0	0	0	0	0	0	0	0	0	0	0	0	0	0	0	0	0	0	0	0	0	0	0	0	0	0	0	0	0	0	0	0	0	0	0	0	0	0	0	0	0	0	0	0	0	0	0	0	0	0	0	0	0	0	0	0	0	0	0	0	0	0	0	0	0	0	0	0	0	0	0	0	0	0	0	0	0	0	0	0	0
1871035	Bacteria	NA	Firmicutes	Clostridia	Clostridiales	Ruminococcaceae	Negativibacillus	Negativibacillus massiliensis	0	0	0	0	0	0	0	0	0	0	0	0	0	0	0	0	0	0	0	0	0	0	0	0	0	0	0	0	0	0	0	0	0	0	0	0	0	0	0	0	0	0	0	0	0	0	0	0	0	0	0	0	0	0	0	0	0	0	0	0	0	0	0	0	0	0	0	0	0	0	0	0.000125453	0	0	0	0	0	0	0	0	0	0	0	0	0	0	0	0.000111898	0	0	0	0	0	0	0	0	0	0	0	0	0.000180646	0	0	0	0	0	0.000253226	0.000245861	0	0	0	0	0	0	0.000126612	0.000300956	0	0	0	0	0	0	0	0
1871678	Viruses	NA	Uroviricota	Caudoviricetes	Caudovirales	Siphoviridae	NA	Lactococcus phage 28201	0	0	0	0	0	0	0	0	0	0	0	0	0	0	0	0	0	0	0	0	0	0.000172913	0	0	0	0	0	0	0	0	0	0	0	0	0	0	0	0	0	0	0	0	0	0	0	0	0	0	0	0	0	0	0	0	0	0	0	0	0	0	0	0	0	0	0	0	0	0	0	0	0	0	0	0	0	0	0	0	0	0	0	0	0	0	0	0	0	0	0	0	0	0	0	0	0	0	0	0	0	0	0	0	0	0	0	0	0	0	0	0	0	0	0	0	0	0	0	0.000175795	0	0	0	0	0	0
1871687	Viruses	NA	Uroviricota	Caudoviricetes	Caudovirales	Siphoviridae	NA	Lactococcus phage 63301	0	0	0	0	0	0	0	0	0	0	0	0	0	0	0	0	0	0	0	0	0	0	0	0	0	0	0	0	0	0	0	0	0	0	0	0	0	0	0	0	0	0	0	0	0	0	0	0	0	0	0	0	0	0	0	0	0	0	0	0	0	0	0	0	0	0	0	0	0	0	0	0	0	0	0	0	0	0.000119124	0	0	0	0	0	0	0	0	0	0	0	0	0	0	0	0	0	0	0	0	0	0	0	0	0	0	0	0	0	0	0.000117582	0	0	0	0	0	0	0	0	0	0	0	0	0	0	0
1871690	Viruses	NA	Uroviricota	Caudoviricetes	Caudovirales	Siphoviridae	NA	Lactococcus phage 98201	0	0	0	0	0	0	0	0	0	0	0	0	0	0	0	0	0	0	0	0	0	0.000160144	0	0	0	0	0	0	0	0	0	0	0	0	0	0	0	0	0	0	0	0	0	0	0	0	0	0	0	0	0	0	0	0	0	0	0	0	0	0	0	0	0	0	0	0	0	0	0	0	0	0	0	0	0	0	0	0	0	0	0	0	0	0	0	0.000100301	0	0	0	0	0	0	0	0	0	0	0	0	0	0	0	0	0	0	0	0	0	0	0	0	0	0	0	0	0	0	0	0.000224924	0	0	0	0	0	0
187326	Bacteria	NA	Firmicutes	Negativicutes	Veillonellales	Veillonellaceae	Megasphaera	Megasphaera micronuciformis	0.000428057	0	0	0	0	0	0	0	0.000632528	0	0	0	0	0	0	0	0	0	0	0	0	0	0	0	0	0	0	0	0	0	0	0	0	0	0	0	0	0	0	0	0	0	0	0	0.000481102	0	0	0	0	0	0	0	0	0	0	0	0	0	0	0	0	0	0	0	0	0	0	0	0	0	0	0	0	0	0	0	0	0	0	0	0	0	0	0	0	0	0	0	0	0	0	0	0	0	0	0	0	0	0	0	0	0	0	0	0	0	0	0	0	0	0	0	0	0	0	0	0	0	0	0	0	0	0	0
187327	Bacteria	NA	Firmicutes	Negativicutes	Acidaminococcales	Acidaminococcaceae	Acidaminococcus	Acidaminococcus intestini	0	0	0	0	0	0	0	0	0	0	0	0	0	0	0	0	0	0	0	0	0	0	0	0	0	0	0	0	0	0	0	0	0	0	0	0	0	0	0	0.00064002	0	0	0	0	0	0	0	0	0	0	0	0	0	0	0	0	0	0	0	0	0	0	0	0	0	0	0	0	0	0	0	0	0	0	0	0	0	0	0	0	0	0	0	0	0	0	0	0	0	0	0	0	0	0	0.00102542	0.000382162	0	0	0	0	0	0	0	0	0	0	0	0	0	0	0	0	0	0	0	0	0	0	0	0	0	0	0	0
1883427	Bacteria	NA	Actinobacteria	Actinobacteria	NA	NA	NA	Actinobacteria bacterium	0	0	0	0	0	0	0	0	0	0	0	0	0	0	0	0	0	0	0	0	0	0	0	0	0	0	0	0	0	0	0	0	0	0	0	0	0	0	0	0	0	0	0	0	0	0	0	0	0	0	0	0	0	0	0	0	0	0	0	0	0	0	0	0	0	0	0	0	0	0	0	0	0	0	0	0	0	0	0	0	0	0	0	0	0	0	0	0	0	0	0	0	0	0	0	0	0	0	0	0	0	0	0	0	0	0	0	0	0	0	0	0	0	0.000175435	0	0	0	0	0	0	0	0	0	0
1891238	Bacteria	NA	Proteobacteria	Betaproteobacteria	Burkholderiales	NA	NA	Burkholderiales bacterium	0	0	0	0	0	0	0	0	0	0	0	0	0	0	0	0	0	0	0	0	0	0	0	0	0	0	0	0	0	0	0	0	0	0.000153468	0	0	0	0	0	0.00197942	0	0	0	0	0	0.000498467	0	0	0	0	0	0	0	0	0	0	0	0	0	0	0	0	0	0	0	0	0	0	0	0	0	0	0	0	0	0.000877907	0	0	0	0	0	0	0	0	0	0	0	0	0	0	0	0	0	0	0	0	0	0	0	0.00118733	0	0	0	0	0	0	0	0	0	0	0	0	0	0	0	0	0	0	0	0	0.000118876	0	0	0
1896205	Bacteria	NA	Fibrobacteres	Fibrobacteria	Fibrobacterales	Fibrobacteraceae	Fibrobacter	Fibrobacter sp. UWB6	0	0.000128958	0	0	0	0	0	0	0	0	0	0	0	0	0	0	0.000145086	0	0	0	0	0	0	0	0	0	0	0	0	0	0	0	0	0.000138803	0	0	0	0	0	0	0	0	0	0	0	0	0	0	0	0	0	0	0	0	0	0	0	0	0.000324166	0.000305312	0	0	0	0	0	0	0	0	0	0	0	0	0	0	0	0	0	0	0	0	0	0	0	0	0	0	0	0	0	0	0.000108801	0.000120913	0	0	0	0	0	0	0	0	0	0	0	0	0	0	0	0	0	0	0	0	0	0	0	0	0	0	0	0.000178404	0	0	0	0
1898202	Bacteria	NA	Actinobacteria	Actinobacteria	Actinomycetales	Actinomycetaceae	NA	Actinomycetaceae bacterium	0	0	0	0	0	0	0	0	0	0	0	0	0	0	0	0	0	0	0	0	0	0	0	0	0	0	0	0	0	0	0	0	0	0	0	0	0	0	0	0	0	0	0	0	0	0	0	0	0	0	0	0	0	0	0	0	0	0	0	0	0	0	0	0	0	0	0	0	0	0	0	0	0	0	0	0	0	0	0	0	0	0	0	0	0	0	0	0	0.000158034	0	0	0	0	0	0	0	0	0	0	0	0	0	0	0	0	0	0	0	0	0	0	0	0	0	0	0	0	0	0	0	0	0	0	0
1898204	Bacteria	NA	Firmicutes	Clostridia	Clostridiales	Clostridiaceae	NA	Clostridiaceae bacterium	0	0	0	0	0	0	0	0	0	0	0	0	0	0	0	0	0	0	0	0	0	0	0.000129786	0	0	0	0	0	0	0	0.000266374	0.00033496	0	0	0	0	0	0	0	0	0	0	0	0	0	0	0	0	0	0	0	0	0	0.000362828	0	0	0	0	0	0	0	0	0	0	0	0	0	0	0	0	0	0	0	0	0	0	0	0	0	0	0	0	0	0	0	0	0	0	0	0	0	0	0	0	0	0	0	0	0	0	0	0	0	0	0	0	0	0	0	0	0	0	0	0	0.000153351	0	0	0	0	0	0	0	0	0
1903263	Bacteria	NA	Firmicutes	Erysipelotrichia	Erysipelotrichales	Erysipelotrichaceae	Traorella	Traorella massiliensis	0	0	0	0	0.000124609	0	0	0	0.000375281	0	0	0.000133578	0	0	0	0	0	0	0.000118398	0.000102782	0	0	0	0	0.00028732	0	0	0	0	0	0	0	0	0	0	0	0	0.000107461	0	0	0	0	0	0	0	0	0	0	0	0	0.000161936	0	0	0	0	0	0.000108816	0	0.000119617	0	0	0	0	0	0	0	0	0	0	0	0	0	0.000113878	0	0	0	0	0.000169775	0	0	0	0	0	0.000135114	0	0.00028416	0.000163226	0.000148826	0.00019737	0.000765666	0	0	0	0.00025367	0	0	0	0	0	0	0.000217612	0	0	0	0	0	0.000146967	0.000112654	0	0	0	0	0.000143936	0.000160227	0	0	0.000256328	0.000141326	0.000142457	0	0	0	0.000122763	0
1904861	Bacteria	NA	Firmicutes	Clostridia	Clostridiales	Peptostreptococcaceae	NA	Peptostreptococcaceae bacterium	0.000134477	0.000300992	0	0	0	0	0	0	0	0	0	0.00223483	0	0	0.000377954	0.000119096	0	0	0	0.000881765	0.0017886	0.000749222	0.00011994	0	0	0	0.000149729	0	0	0.00010313	0	0	0	0	0.000119787	0	0	0	0	0	0	0	0.000510181	0	0	0	0	0.000295354	0	0	0	0	0.00106965	0	0	0.000155759	0	0	0.00043839	0.00299328	0.000140406	0	0	0	0	0.00045256	0	0	0	0.000197988	0	0	0	0	0.000105979	0	0	0	0.000299868	0.000494704	0	0.000178998	0	0	0	0	0.000200034	0	0.000444829	0	0.000275353	0	0.000733082	0.000169281	0	0	0.00112584	0.000116759	0	0	0.000334302	0	0	0.000185791	0	0	0.000155451	0.000273493	0.00048486	0.00115762	0	0	0.000641742	0.00105197	0	0	0.000219491	0.000197379	0	0	0	0	0	0.00145618
1907654	Bacteria	NA	Actinobacteria	Coriobacteriia	Coriobacteriales	Coriobacteriaceae	Collinsella	Collinsella bouchesdurhonensis	0	0	0.00521808	0.00946075	0	0	0	0	0	0	0	0	0	0	0	0	0	0	0	0	0	0	0.000145346	0	0	0	0	0	0	0	0.000132495	0	0	0.000125378	0	0	0	0	0.000205644	0.000330945	0	0	0	0	0	0	0	0	0	0	0.000104247	0.000195812	0	0	0.000133302	0.000117904	0	0	0	0	0	0	0	0	0.000145036	0.000108739	0.000218104	0	0	0.000216865	0	0	0.000208992	0	0	0	0	0	0	0	0	0	0	0	0	0	0	0	0	0	0.000160152	0.00017801	0.000176078	0.000232824	0	0	0	0	0	0	0.000120845	0.000199695	0.000136177	0.000256849	0	0	0	0	0	0	0	0	0	0	0	0	0	0.000150729	0.000100142	0.000107619	0	0	0	0
1907658	Bacteria	NA	Bacteroidetes	Bacteroidia	Bacteroidales	Bacteroidaceae	Bacteroides	Bacteroides ilei	0	0	0	0	0	0	0	0	0	0	0	0	0	0	0	0	0	0	0	0	0	0	0	0	0	0	0	0	0	0	0	0	0	0	0	0	0	0	0	0	0	0	0	0	0	0	0	0	0	0	0	0	0.000106837	0	0	0	0	0	0	0	0	0	0	0	0	0	0	0	0	0	0	0	0	0	0	0	0.00173226	0	0	0	0	0	0	0	0	0	0	0	0	0	0	0	0	0.000101984	0.000147818	0.00029999	0	0	0	0	0	0	0	0	0	0	0	0	0	0	0	0	0	0	0	0	0	0	0	0	0	0	0	0
1907662	Bacteria	NA	Actinobacteria	Coriobacteriia	Eggerthellales	Eggerthellaceae	Raoultibacter	Raoultibacter timonensis	0	0	0	0	0	0	0	0	0	0	0	0	0	0	0	0	0	0	0	0	0	0	0	0	0	0	0	0	0	0	0	0	0	0	0	0	0	0	0	0	0	0	0	0	0	0	0	0	0	0	0	0	0	0	0	0	0.000632485	0.000376685	0	0	0	0	0	0	0	0	0	0	0	0	0	0	0	0	0	0	0	0	0	0	0.000738932	0.000572379	0	0	0	0	0	0	0	0	0	0	0	0	0	0	0	0	0	0	0	0	0	0	0	0	0	0	0.000439332	0.000625313	0	0	0	0	0	0	0	0	0	0	0	0	0	0
1911679	Bacteria	NA	Firmicutes	Negativicutes	Veillonellales	Veillonellaceae	Veillonella	Veillonella infantium	0	0	0	0	0.000320022	0	0	0	0	0	0	0	0	0	0	0	0	0	0	0	0	0	0.000134508	0	0	0	0	0	0	0	0	0.000146735	0	0.00106806	0	0	0	0	0	0	0	0	0	0	0.000760893	0.00104013	0	0.000175722	0	0	0	0	0.000163704	0.000288291	0	0	0	0	0	0	0	0	0	0	0	0	0	0.000281493	0	0	0	0	0	0	0	0	0	0	0	0	0	0	0	0	0	0	0	0	0	0	0	0	0	0	0	0	0	0	0	0	0	0	0	0	0	0	0	0	0	0	0.000538465	0.000120563	0	0	0	0.000158296	0	0	0	0	0	0	0	0
1912096	Bacteria	NA	Proteobacteria	Gammaproteobacteria	Enterobacterales	Erwiniaceae	Erwinia	Erwinia sp. OLSSP12	0	0	0	0	0	0	0	0	0	0	0	0	0	0	0	0	0	0	0	0	0	0	0	0	0	0.000255997	0	0	0	0	0	0	0	0	0	0	0	0	0	0	0	0	0	0	0	0	0	0	0	0	0	0	0	0	0	0	0	0	0	0	0	0	0	0	0	0	0	0	0	0	0	0	0	0	0	0	0	0	0	0	0	0	0	0	0	0	0	0	0	0	0	0	0	0	0	0	0	0	0	0	0	0	0	0	0	0	0	0	0	0	0	0	0	0	0	0	0	0	0	0	0	0	0	0
1914243	Bacteria	NA	Proteobacteria	Gammaproteobacteria	Enterobacterales	Enterobacteriaceae	Citrobacter	Citrobacter europaeus	0	0	0	0	0	0	0	0	0	0	0	0	0	0	0	0	0	0	0	0	0	0	0	0	0	0	0	0	0	0	0	0	0	0	0	0	0	0	0	0	0	0	0	0	0	0	0	0	0	0	0	0	0	0	0	0	0	0	0	0	0	0	0	0	0	0	0	0	0	0	0	0	0.00013195	0.205603	0	0	0	0	0	0	0	0	0	0	0	0	0	0	0	0	0	0	0	0	0	0	0	0	0	0	0	0	0	0	0	0	0	0	0	0	0	0	0	0	0	0	0	0	0	0	0	0	0	0
1915310	Bacteria	NA	Proteobacteria	Gammaproteobacteria	Enterobacterales	Enterobacteriaceae	Enterobacter	Enterobacter cloacae complex sp. ECNIH7	0	0	0	0	0	0	0	0	0	0	0	0	0	0	0	0	0	0	0	0	0	0	0	0	0	0	0	0	0	0	0	0	0	0	0	0	0	0	0	0	0	0	0	0	0	0	0	0	0	0	0	0	0	0	0	0	0	0	0	0	0	0	0	0	0	0	0	0	0	0	0	0	0	0.000382279	0	0	0	0	0	0	0	0	0	0	0	0	0	0	0	0	0	0	0	0	0	0	0	0	0	0	0	0	0	0	0	0	0	0	0	0	0	0	0	0	0	0	0	0	0	0	0	0	0	0
1917868	Bacteria	NA	Firmicutes	Clostridia	Clostridiales	Lachnospiraceae	Blautia	Blautia marasmi	0	0	0	0	0	0	0	0	0	0	0	0	0	0	0	0	0	0	0	0	0	0	0	0	0	0	0	0	0	0	0.000117832	0.000264688	0	0	0	0	0	0	0	0	0	0	0	0	0	0	0	0	0	0	0	0	0	0	0	0	0	0	0	0	0	0	0	0	0	0	0	0	0	0	0.000378221	0.000136587	0	0	0	0	0	0	0	0	0	0	0	0	0	0	0	0	0	0	0	0	0	0	0	0	0	0	0	0	0	0	0	0	0	0	0	0	0	0	0	0.000217633	0	0	0	0	0	0	0	0	0	0	0	0
1917870	Bacteria	NA	Firmicutes	Clostridia	Clostridiales	Lachnospiraceae	Lachnoclostridium	Lachnoclostridium pacaense	0	0	0	0	0	0	0	0	0	0	0	0	0	0	0	0	0	0	0	0	0	0	0	0	0	0	0	0	0	0	0	0	0	0	0	0	0	0	0	0	0	0	0	0	0	0	0	0.000120703	0	0	0	0	0.000215386	0	0	0	0	0	0	0	0	0	0	0	0	0	0	0	0	0	0	0	0	0	0	0	0	0	0	0	0	0	0	0	0	0	0	0	0	0	0	0	0	0	0	0	0	0	0	0	0	0	0	0	0	0	0	0	0	0	0	0	0	0	0	0	0	0	0	0	0	0	0	0
1917883	Bacteria	NA	Bacteroidetes	Bacteroidia	Bacteroidales	Bacteroidaceae	Bacteroides	Bacteroides togonis	0	0	0	0	0	0	0	0	0	0	0	0	0	0	0	0	0	0	0	0	0	0	0	0	0	0	0	0	0	0	0	0	0	0	0	0	0	0	0	0	0	0	0	0	0	0	0	0	0	0	0	0	0	0	0	0	0	0	0	0	0	0	0	0	0.000119306	0.000233193	0	0	0	0	0	0	0	0	0	0	0	0	0	0	0	0	0	0	0	0	0	0	0	0	0	0	0	0	0	0	0	0	0	0	0	0	0	0	0	0	0	0	0	0	0	0	0	0	0	0	0	0	0	0	0	0	0	0
1926283	Bacteria	NA	Firmicutes	Clostridia	Clostridiales	Lachnospiraceae	Lachnoclostridium	Lachnoclostridium edouardi	0	0	0	0.000124649	0	0	0	0	0	0	0	0	0	0	0	0	0	0	0	0	0	0	0	0	0	0	0	0	0	0	0	0	0	0	0	0	0	0	0	0	0	0	0	0	0	0	0.000123886	0	0	0	0	0	0	0	0	0	0	0	0.00121245	0.00122969	0.000105776	0	0	0	0	0	0	0	0.000140947	0	0.000129884	0.00376692	0	0	0	0	0	0.000235411	0	0	0	0	0	0	0	0	0.000156294	0.000154514	0.000122893	0.000631925	0	0	0	0	0	0	0	0	0	0	0.000144794	0	0	0	0	0	0	0.000122359	0.000202742	0.000133404	0	0	0	0	0	0.000101659	0	0	0	0	0	0	0.000116186	0
1936995	Bacteria	NA	Bacteroidetes	Bacteroidia	Bacteroidales	Tannerellaceae	Parabacteroides	Parabacteroides bouchesdurhonensis	0	0	0	0	0	0	0	0	0	0	0	0	0	0	0	0	0	0	0	0	0	0	0	0	0	0	0	0	0	0	0	0	0	0	0	0	0	0	0	0	0	0	0	0	0	0	0	0	0	0	0	0	0	0	0	0	0	0	0	0	0	0	0	0	0	0	0	0	0	0	0	0	0	0	0	0	0.000145001	0	0	0	0	0	0	0.00010109	0	0	0	0	0	0	0	0	0	0	0	0	0	0	0	0	0	0	0	0	0	0	0	0	0	0	0	0	0	0	0	0	0	0	0	0	0	0	0	0
1937461	Bacteria	NA	Actinobacteria	Coriobacteriia	Coriobacteriales	Coriobacteriaceae	Collinsella	Collinsella provencensis	0	0	0	0	0	0	0	0	0	0	0	0	0	0	0	0	0	0	0	0	0	0	0	0	0	0	0	0	0	0	0	0	0	0	0	0	0	0	0	0	0	0	0	0	0	0	0	0	0	0	0	0	0	0	0	0	0	0	0	0	0	0	0	0	0	0	0	0	0	0	0	0	0	0	0	0	0	0	0	0	0	0	0	0	0	0	0	0	0	0	0	0	0	0	0	0	0	0	0	0	0	0	0	0	0	0	0	0	0	0	0	0.000101195	0	0	0	0	0	0	0	0	0	0	0	0
1940789	Bacteria	NA	Firmicutes	Bacilli	Lactobacillales	Streptococcaceae	Lactococcus	Lactococcus petauri	0	0	0	0	0	0	0	0	0	0	0	0	0	0	0	0	0	0	0	0	0	0	0	0	0	0	0	0	0	0	0	0	0	0	0	0	0	0	0	0	0	0	0	0	0	0	0	0	0	0	0	0	0.000102599	0.000225999	0	0	0	0	0	0	0	0	0	0	0	0	0	0	0	0	0	0	0	0	0	0	0	0.000624299	0	0	0	0	0	0	0	0	0	0	0	0	0	0	0	0	0	0	0	0	0	0	0	0	0	0	0	0	0	0	0.000107006	0	0	0	0	0	0	0	0	0	0	0	0	0	0	0
1944636	Bacteria	NA	Bacteroidetes	Bacteroidia	Bacteroidales	Tannerellaceae	Parabacteroides	Parabacteroides provencensis	0	0	0	0	0	0	0	0	0	0	0	0	0	0	0	0	0	0	0	0	0	0	0	0	0	0	0	0	0	0	0	0	0	0	0	0	0	0	0	0	0	0	0	0	0	0	0	0	0	0	0	0	0	0	0	0	0	0	0	0	0	0	0	0	0	0	0	0	0	0	0	0	0	0	0	0	0	0	0	0	0	0	0	0	0	0	0	0	0	0	0	0	0	0.000208966	0	0	0	0	0	0	0	0	0	0	0	0	0	0	0	0	0	0	0	0	0	0	0	0	0	0	0	0	0	0
1944639	Bacteria	NA	Firmicutes	Clostridia	Clostridiales	Ruminococcaceae	Anaeromassilibacillus	Anaeromassilibacillus sp. Marseille-P3371	0.000179671	0.000323511	0	0.000188746	0	0	0.000451562	0.000318973	0.000431949	0	0	0.000124003	0	0	0	0	0	0	0.00018645	0.000219702	0.000121813	0	0	0.000396433	0	0	0.000117052	0	0.000266369	0.000428509	0	0	0.000164009	0.000298872	0	0	0	0	0	0	0.000131193	0.000157894	0.000203237	0	0	0	0	0	0	0	0.0005438	0.000223716	0	0	0.000270526	0.000120751	0	0	0	0	0	0.000362297	0	0	0.000110786	0.000134345	0.000148461	0	0	0	0	0	0	0	0.000112694	0.000125683	0	0.000136715	0.000380626	0	0	0	0	0	0	0	0.00012486	0	0	0.000148406	0.000176756	0	0	0	0	0.000126402	0	0	0	0	0.00017107	0	0	0	0.000144293	0.000222955	0	0	0.000139608	0.00026809	0	0	0.000330376	0.000656366	0.000242544	0.000301638	0.000281512	0	0.00013475	0.000379828	0	0	0.000235836	0
1944646	Bacteria	NA	Actinobacteria	Coriobacteriia	Eggerthellales	Eggerthellaceae	Phoenicibacter	Phoenicibacter congonensis	0	0	0	0	0	0	0	0	0	0	0	0	0	0	0	0	0	0	0	0	0	0	0	0	0	0	0	0	0	0	0	0	0	0	0	0	0	0	0	0	0	0	0	0	0	0	0.000170231	0	0	0	0.000103976	0	0	0	0	0	0	0	0	0	0	0	0	0	0	0	0	0	0	0	0	0	0	0	0	0	0	0	0	0	0	0	0	0	0	0	0	0	0	0	0	0	0	0	0	0	0	0	0	0	0	0	0	0	0	0	0	0	0	0	0	0	0	0	0	0	0	0	0	0	0	0	0	0
1960658	Viruses	NA	Uroviricota	Caudoviricetes	Caudovirales	Myoviridae	Peduovirus	Klebsiella phage 4 LV-2017	0	0	0	0	0	0	0	0.000446153	0	0	0	0	0	0.000324857	0	0	0	0	0	0	0	0	0	0	0	0.00104082	0	0	0	0	0	0	0	0	0	0	0	0	0	0	0	0	0	0	0	0	0	0	0	0	0	0	0	0	0	0	0	0	0	0	0	0	0	0	0	0	0	0	0	0	0	0	0	0	0	0	0	0	0	0	0	0	0	0	0	0	0	0	0	0	0	0	0	0	0	0	0	0	0	0	0	0	0	0	0	0	0	0	0	0	0	0	0	0	0	0	0	0	0	0	0	0	0	0
1965376	Viruses	NA	Uroviricota	Caudoviricetes	Caudovirales	Myoviridae	Felixounavirus	Escherichia virus EC6	0	0	0	0	0	0	0	0	0	0	0	0	0	0	0	0	0	0	0	0	0	0	0	0	0	0	0	0	0	0	0	0	0	0	0	0	0	0	0	0	0	0	0	0	0	0	0	0	0	0	0	0	0	0	0	0	0	0	0	0	0	0	0	0.000120603	0	0	0	0	0	0	0	0	0	0	0	0	0	0	0	0	0	0	0	0	0	0	0	0	0	0	0	0	0	0	0	0	0	0	0	0	0	0	0	0	0	0	0	0	0	0	0	0	0	0	0	0	0	0	0	0	0	0	0	0
1965380	Viruses	NA	Uroviricota	Caudoviricetes	Caudovirales	Myoviridae	Felixounavirus	Salmonella virus Mushroom	0	0	0	0	0	0	0	0	0	0	0	0	0	0	0	0	0	0	0	0	0	0	0	0	0	0	0	0	0	0	0	0	0	0	0	0	0	0	0	0	0	0	0	0	0	0	0	0	0	0	0	0	0	0	0	0	0	0	0	0	0	0	0	0.000160305	0	0	0	0	0	0	0	0	0	0	0	0	0	0	0	0	0	0	0	0	0	0	0	0	0	0	0	0	0	0	0	0	0	0	0	0	0	0	0	0	0	0	0	0	0	0	0	0	0	0	0	0	0	0	0	0	0	0	0	0
1965382	Viruses	NA	Uroviricota	Caudoviricetes	Caudovirales	Myoviridae	Felixounavirus	Escherichia virus VpaE1	0	0	0	0	0	0	0	0	0	0	0	0	0	0	0	0	0	0	0	0	0	0	0	0	0	0	0	0	0	0	0	0	0	0	0	0	0	0	0	0	0	0	0	0	0	0	0	0	0	0	0	0	0	0	0	0	0	0	0	0	0	0	0	0.000162162	0	0	0	0	0	0	0	0	0	0	0	0	0	0	0	0	0	0	0	0	0	0	0	0	0	0	0	0	0	0	0	0	0	0	0	0	0	0	0	0	0	0	0	0	0	0	0	0	0	0	0	0	0	0	0	0	0	0	0	0
1965383	Viruses	NA	Uroviricota	Caudoviricetes	Caudovirales	Myoviridae	Felixounavirus	Salmonella virus UAB87	0	0	0	0	0	0	0	0	0	0	0	0	0	0	0	0	0	0	0	0	0	0	0	0	0	0	0	0	0	0	0	0	0	0	0	0	0	0	0	0	0	0	0	0	0	0	0	0	0	0	0	0	0	0	0	0	0	0	0	0	0	0	0	0.000103056	0	0	0	0	0	0	0	0	0	0	0	0	0	0	0	0	0	0	0	0	0	0	0	0	0	0	0	0	0	0	0	0	0	0	0	0	0	0	0	0	0	0	0	0	0	0	0	0	0	0	0	0	0	0	0	0	0	0	0	0
1965385	Viruses	NA	Uroviricota	Caudoviricetes	Caudovirales	Myoviridae	Felixounavirus	Escherichia virus wV8	0	0	0	0	0	0	0	0	0	0	0	0	0	0	0	0	0	0	0	0	0	0	0	0	0	0	0	0	0	0	0	0	0	0	0	0	0	0	0	0	0	0	0	0	0	0	0	0	0	0	0	0	0	0	0	0	0	0	0	0	0	0	0	0.000337807	0	0	0	0	0	0	0	0	0	0	0	0	0	0	0	0	0	0	0	0	0	0	0	0	0	0	0	0	0	0	0	0	0	0	0	0	0	0	0	0	0	0	0	0	0	0	0	0	0	0	0	0	0	0	0	0	0	0	0	0
1965537	Bacteria	NA	Firmicutes	Clostridia	Clostridiales	Ruminococcaceae	Flavonifractor	Flavonifractor sp. An10	0	0	0	0.000103628	0	0	0	0	0	0	0	0	0	0	0	0	0	0	0	0	0	0	0	0	0	0	0	0	0	0	0	0	0	0	0	0	0	0	0	0	0	0	0	0	0	0	0	0.000409027	0	0	0.000157814	0	0	0	0	0	0	0	0	0	0	0	0	0	0	0	0	0	0	0	0	0	0	0	0	0	0	0	0	0	0	0	0	0	0	0	0	0	0	0	0.000121389	0	0	0	0	0	0	0	0	0	0	0	0	0	0	0	0	0	0	0	0	0	0	0	0	0.000126904	0	0	0	0	0	0	0	0
1965538	Bacteria	NA	Firmicutes	Clostridia	Clostridiales	Ruminococcaceae	Flavonifractor	Flavonifractor sp. An100	0	0	0	0	0	0	0	0	0	0	0	0	0	0	0	0	0	0	0	0	0	0	0	0	0	0	0	0	0	0	0	0	0	0	0	0	0	0	0	0	0	0	0	0	0	0	0	0	0	0	0	0	0	0	0	0	0	0	0	0	0	0	0	0	0	0	0	0	0	0	0	0	0	0	0	0	0	0	0	0	0	0	0	0	0	0	0	0	0	0	0	0	0	0	0	0	0	0	0	0	0	0	0	0	0	0	0	0	0	0	0	0.000107828	0	0	0	0	0	0	0	0	0	0	0	0
1965540	Bacteria	NA	Firmicutes	Erysipelotrichia	Erysipelotrichales	Erysipelotrichaceae	Massilimicrobiota	Massilimicrobiota sp. An105	0	0	0	0	0	0	0	0	0.000752009	0.00093399	0	0.000209566	0	0	0	0	0.00010935	0	0	0	0.00153999	0	0	0	0.000879307	0	0	0	0	0	0.000429159	0	0	0.000163053	0	0	0	0	0	0.000137019	0.00114819	0.000323952	0	0	0	0	0	0	0.00314244	0.00248019	0.000249885	0.000102985	0.000210484	0	0.000299586	0.000131595	0	0	0.000243834	0.000110752	0	0	0	0	0	0	0.00019711	0.00175109	0	0.00285617	0.00253025	0.0130008	0	0.00112644	0.000105258	0	0	0	0.000363481	0	0.000352209	0.000937966	0	0	0	0	0.000107873	0.000180447	0	0.000629504	0.000188181	0.00319491	0.000110308	0	0	0	0.000168606	0	0	0	0	0	0.00013836	0	0	0	0.000110716	0.000431013	0	0	0	0	0	0	0.000151918	0.000397591	0.00022969	0.000174782	0.00112183	0.000132556	0	0	0.00022095	0
1965544	Bacteria	NA	Firmicutes	Clostridia	Clostridiales	Ruminococcaceae	Flavonifractor	Flavonifractor sp. An112	0	0	0	0	0	0	0	0	0	0	0	0	0	0	0	0	0	0	0	0	0	0	0	0	0	0	0	0	0	0	0	0	0	0	0	0	0	0	0	0	0	0	0	0	0	0	0	0	0	0	0	0	0	0	0	0	0	0	0	0	0	0	0	0	0	0	0	0	0	0	0	0	0	0	0	0	0	0	0	0	0	0	0	0	0.000108963	0	0	0	0	0	0	0	0	0	0	0	0	0	0	0	0	0	0	0	0	0	0	0	0	0	0	0	0	0	0	0	0	0	0	0	0	0	0	0
1965545	Bacteria	NA	Firmicutes	Clostridia	Clostridiales	Lachnospiraceae	Tyzzerella	Tyzzerella sp. An114	0	0	0	0	0	0	0.000106172	0.00011182	0	0	0	0	0	0	0	0	0	0	0	0	0	0	0	0	0	0	0	0	0	0	0.000229479	0	0	0	0	0	0	0	0	0	0	0	0	0	0	0	0	0	0	0	0.000219556	0	0	0	0	0	0	0	0	0	0	0	0	0	0	0	0	0	0	0	0	0	0	0	0	0	0	0	0	0	0	0	0	0	0	0	0	0	0.000129391	0	0.000297734	0	0	0.000132325	0	0	0	0	0	0	0	0	0	0	0	0	0	0	0	0	0	0	0	0	0	0	0.000187738	0.000262815	0	0	0	0	0	0
1965550	Bacteria	NA	Firmicutes	Clostridia	Clostridiales	Ruminococcaceae	Faecalibacterium	Faecalibacterium sp. An121	0	0	0	0	0	0	0	0	0	0	0	0	0	0	0	0	0	0	0	0	0	0	0	0	0	0	0	0	0	0	0	0	0	0	0	0	0	0	0	0	0	0	0	0	0	0	0	0	0	0	0	0	0	0	0	0	0	0	0	0	0	0	0	0	0	0	0	0	0	0	0	0.000172515	0	0	0	0	0	0	0	0	0	0	0	0	0	0	0	0	0	0	0	0	0	0	0	0	0	0	0	0	0.000168902	0	0	0	0	0	0	0	0	0	0	0	0	0	0	0	0	0	0	0	0	0	0	0
1965551	Bacteria	NA	Firmicutes	Clostridia	Clostridiales	Ruminococcaceae	Faecalibacterium	Faecalibacterium sp. An122	0	0	0	0	0	0	0	0	0	0	0	0	0	0	0	0	0	0	0	0	0	0	0	0	0	0	0	0	0	0	0	0	0	0	0	0	0	0	0	0	0	0	0	0	0	0	0	0	0	0	0	0	0	0	0	0	0	0	0	0	0	0	0	0	0	0	0	0	0	0	0	0.000148485	0	0	0	0	0	0.000134019	0	0	0	0	0	0	0	0	0	0	0	0	0	0	0	0	0	0	0	0	0	0	0.000407953	0	0	0	0	0	0	0	0	0	0	0.000231602	0	0	0	0	0	0	0	0	0	0	0.000136178	0.000296963
1965570	Bacteria	NA	Firmicutes	Clostridia	Clostridiales	Ruminococcaceae	Anaeromassilibacillus	Anaeromassilibacillus sp. An172	0	0	0	0.000274175	0	0	0	0	0	0	0	0	0	0	0.000120021	0.000174237	0.000144041	0.000279486	0	0	0	0	0	0	0	0	0.00023256	0	0	0	0.00022979	0	0	0	0	0	0	0	0	0.00012283	0	0	0	0.000266423	0	0	0	0.000142551	0	0	0	0	0	0	0	0	0	0.00029796	0.00103756	0	0	0	0	0	0	0	0	0	0	0.000139151	0	0	0	0	0	0	0	0	0	0	0	0	0	0.000129968	0	0	0.000242458	0.000161346	0	0.000104632	0	0	0.000340944	0.000504832	0.000103377	0.000216664	0	0	0	0	0.000152151	0	0	0	0	0	0	0	0	0	0	0	0	0.000388078	0.000373865	0.000335428	0.000114534	0.000105242	0	0	0	0	0	0
1965572	Bacteria	NA	Firmicutes	Clostridia	Clostridiales	Ruminococcaceae	Pseudoflavonifractor	Pseudoflavonifractor sp. An176	0	0	0	0	0	0	0	0	0	0	0	0	0	0	0	0	0	0	0	0	0	0	0	0	0	0	0	0	0	0	0	0	0	0	0	0	0	0	0	0	0	0	0	0	0	0	0	0	0	0	0	0	0	0	0	0	0	0	0	0	0	0	0	0	0	0	0	0	0	0	0	0	0	0	0	0	0	0	0	0	0	0	0	0	0	0	0.000170298	0.00010924	0	0	0	0	0	0	0	0	0	0.000228712	0	0	0	0	0	0	0	0	0	0	0	0	0	0	0	0	0	0	0	0	0	0	0	0	0	0
1965580	Bacteria	NA	Bacteroidetes	Bacteroidia	Bacteroidales	Bacteroidaceae	Bacteroides	Bacteroides sp. An19	0	0	0	0	0	0	0	0	0	0	0	0	0	0	0.000136011	0	0	0	0	0	0	0	0	0	0	0	0	0	0	0	0	0	0	0	0	0	0	0	0	0	0	0	0	0	0	0	0	0	0	0	0	0	0	0	0	0	0	0	0	0	0	0	0	0	0	0	0	0	0	0	0	0	0	0	0	0	0.000153003	0	0	0	0	0	0	0	0.00010155	0	0	0	0	0	0	0	0	0	0	0	0	0	0	0	0	0	0	0	0	0	0	0	0	0	0	0	0	0	0	0	0	0	0	0	0	0	0	0
1965583	Bacteria	NA	Firmicutes	Clostridia	Clostridiales	Lachnospiraceae	Lachnoclostridium	Lachnoclostridium sp. An196	0	0	0	0	0	0	0	0	0.000145951	0.000128841	0	0	0	0	0	0	0	0	0	0	0	0	0	0	0	0	0	0	0	0	0	0	0	0	0	0	0	0	0	0	0	0	0	0	0	0	0	0	0	0	0	0	0	0	0	0	0	0	0	0	0	0	0	0	0	0	0	0	0	0	0	0	0	0	0	0	0	0	0	0	0	0	0	0	0	0	0	0	0	0	0	0	0	0	0.000180419	0.000179833	0	0	0	0	0	0	0	0	0	0	0	0	0	0	0	0	0	0	0	0	0	0	0	0	0	0	0	0
1965585	Bacteria	NA	Actinobacteria	Coriobacteriia	Coriobacteriales	Coriobacteriaceae	Collinsella	Collinsella sp. An2	0	0	0	0	0	0	0	0	0	0	0	0	0	0	0	0	0	0	0	0	0	0	0	0	0	0	0	0	0	0	0	0	0	0	0	0	0	0	0	0	0	0	0	0	0	0	0	0	0	0	0	0	0	0	0	0	0	0	0	0	0	0	0	0	0	0	0	0	0	0	0	0	0	0	0	0	0	0	0	0	0	0	0	0	0	0	0	0	0	0	0	0	0	0	0	0	0	0	0	0	0	0.000123891	0	0	0	0	0	0	0	0	0	0	0	0	0	0	0	0	0	0	0	0	0	0
1965588	Bacteria	NA	Firmicutes	Clostridia	Clostridiales	Ruminococcaceae	Anaerofilum	Anaerofilum sp. An201	0	0	0	0	0	0	0	0	0	0	0	0	0	0	0	0	0	0	0	0	0	0	0	0	0	0	0	0	0	0	0.000456152	0.000160846	0	0	0.000118925	0	0	0	0	0.000147799	0	0	0	0	0	0	0	0	0	0	0	0	0	0	0	0	0	0	0.000156725	0	0	0	0	0	0	0	0	0	0	0	0	0	0	0	0	0	0	0	0	0	0	0	0	0	0	0	0.00020141	0.000156912	0	0.000140263	0.000164168	0	0	0	0	0	0	0	0	0	0	0	0	0	0	0.000132636	0.00011873	0.000148878	0	0	0	0	0	0	0.000207971	0.000226998	0	0.000114855	0	0	0	0	0	0
1965590	Bacteria	NA	Bacteroidetes	Bacteroidia	Bacteroidales	Barnesiellaceae	Barnesiella	Barnesiella sp. An22	0	0	0	0	0	0	0	0	0	0	0	0	0	0	0	0	0	0	0	0	0	0	0	0	0	0	0	0	0	0	0	0	0	0	0	0	0	0	0	0	0	0	0	0	0	0	0	0	0	0	0	0	0.000308543	0	0	0	0	0	0	0	0	0	0	0	0	0	0	0	0	0	0	0	0	0	0	0	0	0	0	0	0	0	0	0.000107229	0	0	0	0	0	0	0	0	0	0	0	0	0	0	0	0	0	0	0	0	0	0	0	0	0	0	0	0	0	0	0	0	0	0	0	0	0	0	0	0
1965592	Bacteria	NA	Actinobacteria	Coriobacteriia	Eggerthellales	Eggerthellaceae	Gordonibacter	Gordonibacter sp. An230	0	0	0	0	0	0	0	0	0	0	0	0	0	0	0	0	0	0	0	0	0	0	0	0	0.000108426	0	0	0	0	0	0	0	0	0	0	0	0	0	0	0	0	0	0	0	0	0	0	0	0	0	0	0	0	0	0	0	0	0	0	0	0	0	0	0	0	0	0.000130241	0.000123912	0	0	0	0	0	0	0	0	0	0	0	0	0	0	0	0	0	0	0	0	0	0	0	0	0	0	0	0	0.000273261	0.000360698	0	0	0	0	0.000110043	0.000124189	0	0	0	0	0	0	0	0	0	0	0.00014719	0	0	0.000102152	0	0	0	0	0	0
1965619	Bacteria	NA	Bacteroidetes	Bacteroidia	Bacteroidales	Tannerellaceae	Parabacteroides	Parabacteroides sp. An277	0	0	0	0	0	0	0	0	0	0	0	0	0	0	0	0	0	0	0	0	0	0	0	0	0	0	0	0	0	0	0	0	0	0	0	0	0	0	0	0	0	0	0	0	0	0	0	0	0	0	0	0	0	0	0	0	0	0	0	0	0	0	0	0	0	0	0	0	0	0	0	0	0	0	0	0	0.000193453	0	0	0	0	0	0	0	0	0	0	0	0	0	0	0	0	0	0	0	0	0	0	0	0	0	0	0	0	0	0	0	0	0	0	0	0	0	0	0	0	0	0	0	0	0	0	0
1965629	Bacteria	NA	Firmicutes	Clostridia	Clostridiales	Ruminococcaceae	Flavonifractor	Flavonifractor sp. An306	0	0	0	0	0	0	0	0	0	0	0	0	0	0	0	0	0	0	0	0	0	0	0	0	0	0	0	0	0	0	0	0	0	0	0	0	0	0	0	0	0	0	0	0	0	0	0	0.000145147	0	0	0	0	0	0	0	0	0	0	0	0	0	0	0	0	0	0	0	0	0	0	0	0	0	0	0	0	0	0	0	0	0	0	0	0	0	0	0	0	0	0	0.000132334	0	0	0	0	0	0	0	0	0	0.000225471	0	0	0	0	0	0	0	0	0	0	0	0	0	0.000103059	0.000107837	0.00011664	0	0	0	0	0	0	0
1965639	Bacteria	NA	Firmicutes	Clostridia	Clostridiales	Ruminococcaceae	Gemmiger	Gemmiger sp. An50	0	0	0	0	0	0	0	0	0.000119621	0	0	0	0.000122845	0	0	0	0	0	0	0	0.00046192	0.000385077	0	0	0	0	0	0	0	0	0.000172808	0	0	0.000113838	0	0.000106275	0	0	0	0	0	0	0	0	0	0	0	0.000121067	0	0	0.000137474	0	0	0	0	0	0	0	0	0	0	0	0	0	0	0	0	0	0	0	0	0	0	0	0	0	0	0	0	0	0	0	0	0.000114361	0	0	0	0	0	0	0	0	0	0	0	0	0	0	0	0	0	0	0.000130437	0	0	0	0	0	0	0	0	0.000377654	0	0	0	0	0.000165553	0.000267431	0	0	0	0	0	0
1965646	Bacteria	NA	Bacteroidetes	Bacteroidia	Bacteroidales	Barnesiellaceae	Barnesiella	Barnesiella sp. An55	0	0	0	0	0	0	0	0	0	0	0	0	0	0	0	0	0	0	0	0	0	0	0	0	0	0	0	0	0	0	0	0	0	0	0	0.000102349	0	0	0	0	0	0	0	0	0	0	0	0	0	0	0	0	0	0	0	0	0	0	0	0	0	0	0	0	0	0	0	0	0	0	0	0	0	0	0	0.000131632	0	0	0	0	0	0	0	0	0	0	0	0	0	0	0	0	0	0	0	0.000162781	0	0	0	0	0	0	0	0	0	0	0	0	0	0	0	0	0	0	0	0	0	0	0	0	0	0	0	0
1965651	Bacteria	NA	Actinobacteria	Coriobacteriia	Coriobacteriales	Coriobacteriaceae	Collinsella	Collinsella sp. An7	0	0	0	0	0	0	0	0	0	0	0	0	0	0	0	0	0	0	0	0	0	0	0	0	0	0	0	0	0	0	0	0	0	0	0	0	0	0	0	0	0	0	0	0	0	0	0	0	0	0	0	0	0	0	0	0	0	0	0	0	0	0	0	0	0	0	0.000121577	0	0	0	0	0	0	0	0	0	0	0	0	0	0	0	0	0	0	0	0	0	0	0	0	0	0	0	0	0	0	0	0	0	0	0	0	0	0	0	0	0	0	0	0	0	0	0	0	0	0	0	0	0	0	0	0	0
1965660	Bacteria	NA	Firmicutes	Clostridia	Clostridiales	Ruminococcaceae	Flavonifractor	Flavonifractor sp. An82	0	0	0	0	0	0	0	0	0	0	0	0	0	0	0	0	0	0	0	0	0	0	0	0	0	0	0	0	0	0	0	0	0	0	0	0.000116264	0	0	0	0	0	0	0	0	0	0	0	0	0	0	0	0	0	0	0	0	0	0	0	0	0	0	0	0	0	0	0	0	0	0	0	0	0	0	0	0	0	0	0	0	0	0	0	0	0	0	0	0	0	0	0	0	0	0	0	0	0	0	0	0	0	0	0	0	0	0	0	0	0	0	0	0	0	0	0	0	0	0	0	0	0	0	0	0
1965661	Bacteria	NA	Firmicutes	Clostridia	Clostridiales	Ruminococcaceae	Pseudoflavonifractor	Pseudoflavonifractor sp. An85	0	0	0.000108501	0.00021208	0	0	0	0	0	0	0	0	0	0	0	0.000181665	0	0	0	0	0	0	0	0	0	0	0	0	0	0	0	0	0	0	0	0	0	0	0	0	0	0	0	0	0	0	0	0.000535973	0	0	0.000179378	0	0	0	0	0	0	0	0	0	0	0	0	0	0	0	0	0	0	0	0	0	0	0	0	0	0	0	0	0	0	0	0	0	0	0	0	0	0	0	0	0	0	0	0	0	0	0	0	0	0.000484124	0	0	0	0	0	0	0	0	0	0	0	0	0	0	0	0	0	0	0	0.000109581	0	0	0
1970790	Bacteria	NA	Firmicutes	Bacilli	Lactobacillales	Lactobacillaceae	Lactobacillus	Lactobacillus timonensis	0	0	0	0	0	0	0	0	0	0	0	0	0	0	0	0	0	0	0	0	0	0	0	0	0	0	0	0	0	0	0	0	0	0	0	0	0	0	0	0	0	0	0	0	0	0	0	0	0	0	0	0	0	0	0	0	0	0	0	0	0	0	0	0	0	0	0	0	0	0	0	0	0	0	0	0	0	0	0	0	0	0	0	0	0	0	0	0	0	0	0	0	0	0	0	0	0	0	0.000101754	0	0	0	0	0	0	0	0	0	0	0	0	0	0	0	0	0	0	0	0	0	0	0	0	0
197614	Bacteria	NA	Firmicutes	Bacilli	Lactobacillales	Streptococcaceae	Streptococcus	Streptococcus pasteurianus	0	0	0	0	0	0	0.000357794	0	0	0	0	0	0	0	0	0	0	0	0	0	0	0	0	0	0	0	0	0	0	0	0	0	0	0	0	0	0	0	0	0	0.000109601	0.000134901	0	0	0	0	0	0	0	0	0	0	0	0	0	0	0	0	0	0	0	0	0.000981121	0	0	0	0	0	0	0	0	0	0.000261874	0	0	0	0	0	0	0	0.000266554	0.000126016	0	0	0	0	0	0	0	0	0	0	0	0	0	0	0	0	0	0	0	0	0	0	0	0	0	0	0	0	0	0	0	0	0	0.00040765	0	0	0	0	0	0	0	0
1981510	Bacteria	NA	Firmicutes	Clostridia	Clostridiales	NA	Monoglobus	Monoglobus pectinilyticus	0	0	0	0	0	0	0	0	0	0	0	0	0	0	0	0	0	0	0	0	0.000649306	0	0	0	0	0	0	0	0	0	0	0	0	0	0	0.000252505	0	0	0.000387908	0.000296991	0	0	0	0	0	0	0	0	0	0	0.0101489	0.00931646	0	0	0	0	0.00839219	0.00736657	0	0	0	0	0	0	0.00640399	0.000147148	0.000164457	0	0	0	0	0	0	0	0	0	0	0	0.00023288	0	0	0	0	0	0	0	0	0	0	0	0	0	0	0	0	0	0	0	0	0	0	0	0	0	0	0	0	0	0.000180666	0.00120343	0	0	0	0	0.00236305	0.000889679	0.000433285	0.00131158	0	0	0	0	0.0014084	0.000537934
1981982	Bacteria	NA	Firmicutes	Bacilli	Lactobacillales	Aerococcaceae	Aerococcus	Aerococcus sp. 1KP-2016	0	0	0	0	0	0	0	0	0	0	0	0	0	0	0	0	0	0	0	0	0	0.000112608	0	0	0	0	0	0	0	0	0	0	0	0	0	0	0	0	0	0	0	0	0	0	0	0	0	0	0	0	0	0	0	0	0	0	0	0	0	0	0	0	0	0	0	0	0	0	0	0	0	0	0	0	0	0	0	0	0	0	0	0	0	0	0	0	0	0	0	0	0	0	0	0	0	0	0	0	0	0	0	0	0	0	0	0	0	0	0	0	0	0	0	0	0	0	0	0	0	0	0	0	0	0
1982579	Viruses	NA	Uroviricota	Caudoviricetes	Caudovirales	Podoviridae	Uetakevirus	Escherichia virus phiV10	0	0	0	0	0	0	0	0	0	0	0	0	0	0.000310834	0	0	0	0	0	0	0	0	0	0	0	0	0	0	0	0	0	0	0	0	0	0	0	0	0	0	0	0	0	0	0	0	0	0	0	0	0	0	0	0	0	0	0	0	0	0	0	0	0	0	0	0	0	0	0	0	0	0	0	0	0	0	0	0	0	0	0	0	0	0	0	0	0	0	0	0	0	0	0	0	0	0	0	0	0	0	0	0	0	0	0	0	0	0	0	0	0	0	0	0	0	0	0	0	0	0	0	0	0	0
1982626	Bacteria	NA	Firmicutes	Erysipelotrichia	Erysipelotrichales	Erysipelotrichaceae	Faecalibacillus	Faecalibacillus intestinalis	0	0	0	0.000360995	0	0	0.00449439	0.000432255	0	0	0.000254422	0.00109659	0	0	0.000414418	0.00192199	0	0	0.00145345	0.0039144	0	0	0	0	0	0	0.00309367	0	0	0	0	0	0	0	0	0	0.000659282	0.00172513	0.000264686	0.00019161	0	0	0.00114772	0.00130886	0	0	0	0	0	0	0.00028898	0	0	0.00408658	0	0	0.000534285	0	0.00634331	0.0051228	0	0	0	0	0.00138037	0	0	0	0	0	0	0	0.000843087	0	0	0	0.000235662	0	0.000384391	0.000190874	0	0	0.0028247	0.00469601	0.00213336	0.000803912	0.00342291	0.00338767	0.000731343	0	0.00161325	0	0.000641294	0.000900051	0	0	0.00165867	0.00110016	0.000154614	0	0.00226496	0.000276332	0	0	0.000748916	0.00112005	0	0	0.00184754	0.000123706	0	0	0.00293714	0.00355532	0.00275301	0.0014734	0.00297803	0.00486555	0.000388698	0	0.00162304	0	0.000858952	0.000983073
1982628	Bacteria	NA	Firmicutes	Erysipelotrichia	Erysipelotrichales	Erysipelotrichaceae	Faecalibacillus	Faecalibacillus faecis	0.000111419	0	0.000126288	0.000353627	0.000188666	0.000138893	0.00166814	0.000177098	0.00013132	0	0.000136565	0.000574922	0	0	0.000270543	0.000982936	0	0	0.000776016	0.0019288	0	0	0.000163072	0	0	0	0.00129992	0	0	0	0.000100211	0	0	0	0	0	0.000350354	0.000900789	0.018892	0.0129162	0.000165268	0.000145263	0.000563046	0.000692377	0	0	0	0	0	0	0.00436994	0.000110692	0.00023865	0.00235213	0	0	0.000378781	0	0.00272579	0.00226832	0	0	0.000135419	0	0.000739672	0	0	0	0.0045353	0.00251427	0.000224911	0	0.000384637	0	0	0.000155801	0.000123159	0	0.00034896	0.000217786	0	0	0.00173017	0.00280698	0.00119395	0.000507597	0.00173956	0.00169647	0.00366902	0	0.000871661	0	0.0223406	0.0316911	0.000133683	0.000152285	0.00126703	0.000787288	0	0	0.00110281	0.000154086	0	0	0.00051215	0.000669515	0.000117838	0.000121336	0.053124	0.00332078	0	0	0.00153295	0.0018069	0.00153332	0.000829783	0.00156896	0.00249183	0.000224224	0.000145044	0.000730085	0	0.0263819	0.0312554
1985308	Viruses	NA	Uroviricota	Caudoviricetes	Caudovirales	Myoviridae	Felixounavirus	Escherichia virus HY02	0	0	0	0	0	0	0	0	0	0	0	0	0	0	0	0	0	0	0	0	0	0	0	0	0	0	0	0	0	0	0	0	0	0	0	0	0	0	0	0	0	0	0	0	0	0	0	0	0	0	0	0	0	0	0	0	0	0	0	0	0	0	0	0.000157063	0	0	0	0	0	0	0	0	0	0	0	0	0	0	0	0	0	0	0	0	0	0	0	0	0	0	0	0	0	0	0	0	0	0	0	0	0	0	0	0	0	0	0	0	0	0	0	0	0	0	0	0	0	0	0	0	0	0	0	0
1985310	Viruses	NA	Uroviricota	Caudoviricetes	Caudovirales	Myoviridae	Felixounavirus	Salmonella virus FelixO1	0	0	0	0	0	0	0	0	0	0	0	0	0	0	0	0	0	0	0	0	0	0	0	0	0	0	0	0	0	0	0	0	0	0	0	0	0	0	0	0	0	0	0	0	0	0	0	0	0	0	0	0	0	0	0	0	0	0	0	0	0	0	0	0.000163096	0	0	0	0	0	0	0	0	0	0	0	0	0	0	0	0	0	0	0	0	0	0	0	0	0	0	0	0	0	0	0	0	0	0	0	0	0	0	0	0	0	0	0	0	0	0	0	0	0	0	0	0	0	0	0	0	0	0	0	0
1986206	Bacteria	NA	Candidatus Saccharibacteria	NA	NA	NA	NA	Candidatus Saccharibacteria bacterium TM7_ANC_38.39_G1_1	0	0	0.000447486	0	0	0	0	0	0	0	0	0	0	0	0	0	0	0	0	0	0	0	0	0	0	0	0	0	0	0	0	0	0	0	0	0	0	0	0	0	0	0	0	0	0	0	0	0	0	0	0	0	0	0	0	0	0	0	0	0	0	0	0	0	0	0	0	0	0	0	0	0	0	0	0	0	0	0	0	0	0	0	0	0	0	0	0	0	0	0	0	0	0.000182395	0	0	0	0	0	0	0	0	0	0	0	0	0	0	0	0	0	0	0	0	0	0	0	0	0	0	0	0	0	0	0
1987501	Bacteria	NA	Firmicutes	Clostridia	Clostridiales	Ruminococcaceae	Massilimaliae	Massilimaliae timonensis	0	0	0	0.000107632	0	0	0	0	0	0	0	0	0	0	0	0	0	0	0	0	0	0	0	0	0	0	0	0	0	0	0.000253755	0.00125481	0	0	0	0	0	0	0	0.00018792	0.00018284	0.000268482	0	0	0	0	0	0	0	0	0.000123263	0	0	0	0	0	0	0	0.000175961	0	0	0	0	0	0	0	0	0	0	0	0	0.000208393	0	0	0	0	0.000115075	0.000140522	0	0	0	0	0	0	0	0	0	0	0	0	0	0.00029809	0	0.00011712	0	0	0	0	0	0	0	0	0	0.000206138	0	0	0	0	0	0	0	0	0	0	0	0	0.000134382	0.000228838	0	0	0	0	0	0
2003188	Bacteria	NA	Actinobacteria	Coriobacteriia	Coriobacteriales	Atopobiaceae	Parolsenella	Parolsenella catena	0	0	0.000222391	0	0.000110024	0.000329546	0	0	0	0	0	0.00015049	0	0	0	0	0.000183174	0	0	0	0	0	0	0	0	0	0.000141883	0	0	0	0.000102436	0	0	0	0	0	0	0	0.000189366	0.000302998	0	0	0	0	0	0	0	0	0	0	0.000155066	0.000277183	0	0	0	0.000116872	0	0	0	0	0	0	0	0	0	0	0.000304094	0	0	0	0	0	0.000126765	0	0	0	0	0.000200745	0	0	0	0	0	0	0	0	0	0	0	0	0	0	0.000125194	0.000135407	0.000118354	0	0	0	0	0	0	0	0.000123415	0.000235659	0	0	0	0	0	0	0	0	0	0	0	0	0	0.000122612	0	0	0	0	0	0
2013021	Bacteria	NA	Actinobacteria	Actinobacteria	Bifidobacteriales	Bifidobacteriaceae	Bifidobacterium	Bifidobacterium sp. N5G01	0.000117954	0.000195478	0.00402272	0.00121372	0.00674853	0.0146646	0.00136146	0.00376961	0.000916457	0.00133112	0.00651207	0.00886168	0.00351775	0.00541178	0.000330257	0.000414236	0.00653198	0.0155024	0.000984375	0.00677801	0.00575023	0.00742683	0.000783175	0.000345438	0.000570486	0	0.00672371	0	0.00113192	0.000949366	0.000992317	0.00122083	0.00104403	0.000149749	0.00885912	0.000967865	0.00583524	0.00783091	0.00447514	0.00129063	0	0	0.00393082	0.000494326	0.00528087	0.000638821	0	0	0.00313008	0.00178802	0.000416846	0.00193819	0.000347561	0.000456044	0.0016427	0.00462839	0.0275232	0.0315838	0.00603477	0.0140584	0.00113221	0.00112435	0.0162162	0.0184683	0.00802222	0.0275738	0.00365965	0.000604199	0.000563385	0.0116041	0	0.000309514	0.00340546	0	0.0017302	0.000439379	0.00200812	0.00271924	0.000499109	0.00188098	0.00372728	0.0124665	0.0174315	0	0	0	0.0133398	0.0103774	0.0118178	0	0.00179333	0.00387015	0.00808815	0.000872912	0.0101556	0.00758102	0.0165552	0.00604479	0.00849292	0.0227684	0.00155561	0.00334546	0.0113873	0.0071609	0.000699474	0.000362205	0.00541876	0.0160847	0.00447547	0.00856862	0.00107164	0	0.000888283	0.00106286	0.00683332	0.0105396	0.00106507	0.00316982	0.00203335	0.00404152	0.00142375	0.000202321	0.00799328	0.0230531
2018037	Bacteria	NA	Proteobacteria	Gammaproteobacteria	Enterobacterales	Enterobacteriaceae	Klebsiella	Klebsiella sp. 2680	0	0	0	0	0	0	0	0	0	0	0	0	0	0	0	0	0	0	0	0	0	0	0	0	0	0	0	0	0	0	0	0	0	0	0	0	0	0	0	0	0	0	0	0	0	0.000190571	0	0.000329868	0	0	0	0	0	0	0	0	0	0	0	0	0	0	0	0	0	0	0	0	0	0	0	0	0	0	0	0	0	0	0	0	0	0	0	0	0	0	0	0	0	0	0	0	0	0	0	0	0	0	0	0	0	0	0	0	0	0	0	0	0	0	0	0	0	0	0	0	0	0	0	0	0	0	0	0
2020949	Bacteria	NA	Firmicutes	Clostridia	Clostridiales	Peptostreptococcaceae	Romboutsia	Romboutsia weinsteinii	0	0	0	0	0	0	0	0	0	0	0	0	0	0	0	0	0	0	0	0	0	0	0.000100339	0	0	0	0	0	0	0	0	0	0	0	0	0	0	0	0	0	0	0	0	0	0	0	0	0	0	0	0	0	0	0	0	0	0	0	0	0.000128795	0	0	0	0	0	0	0	0	0	0	0	0	0	0	0	0	0	0	0	0.000120713	0	0	0	0	0	0	0	0	0	0	0	0	0	0	0	0	0	0	0	0	0	0	0	0	0	0	0.000118099	0	0	0.000146778	0	0	0	0	0	0	0	0	0	0	0	0	0	0
2020964	Bacteria	NA	Actinobacteria	Actinobacteria	Bifidobacteriales	Bifidobacteriaceae	Bifidobacterium	Bifidobacterium margollesii	0	0	0	0	0	0	0	0	0	0	0.000111943	0	0	0	0	0	0	0	0	0	0	0	0	0	0	0	0	0	0	0	0	0	0	0	0	0	0	0	0	0	0	0	0	0	0.000402815	0.000161604	0	0	0	0	0	0	0	0	0	0	0	0	0	0	0	0	0	0	0	0	0	0	0	0	0	0	0	0	0	0	0	0	0	0	0	0	0	0	0	0	0	0	0	0	0	0	0	0	0	0	0	0	0	0	0	0	0	0	0	0	0	0	0	0	0	0	0	0	0	0	0	0	0	0	0	0.000119245	0	0
2020965	Bacteria	NA	Actinobacteria	Actinobacteria	Bifidobacteriales	Bifidobacteriaceae	Bifidobacterium	Bifidobacterium imperatoris	0.000194137	0.000308643	0.000488587	0.000518168	0.000193411	0.000217144	0.000515509	0.000362743	0.00103944	0.00190936	0.00202069	0.000350943	0.0013315	0.000607604	0.00115039	0.00165185	0.000115711	0.000190372	0.00010957	0.000607619	0.000122524	0.000170269	0.000586858	0.000911265	0.000252496	0	0.000240485	0	0.000834338	0.000705031	0.000354868	0.00160459	0.000863307	0.000166288	0.000615103	0.000158348	0.000188711	0.000159903	0.000432835	0.000291747	0	0	0	0.000180938	0.000422534	0.000649009	0	0	0.00045254	0.000553735	0.000323782	0.000557642	0	0	0	0.00021427	0.000667012	0.000710989	0	0.000155809	0.000173041	0.000215685	0.00013692	0.000451724	0.000489182	0.000528413	0.000293256	0.000265631	0	0	0	0.000238362	0.000179216	0	0.000135436	0	0.00010028	0	0.000881898	0.00333656	0.000176971	0.000436317	0.000330029	0	0.000112398	0	0.000134916	0.000319884	0.000747942	0	0.000707162	0.00259336	0.000111959	0.000123192	0	0	0.000157813	0.000195069	0.000288785	0.000280858	0.000148447	0.000514517	0.000175742	0.000115757	0.00085088	0.000334076	0.000268111	0.000327483	0.000145091	0.000156837	0.00128427	0	0.000612462	0.000771119	0	0	0.000246229	0.000471864	0.000758681	0.000412916	0.000582952	0.00103308	0.000123554	0.00051102
2022662	Bacteria	NA	Proteobacteria	Gammaproteobacteria	Enterobacterales	Enterobacteriaceae	Superficieibacter	Superficieibacter electus	0	0	0	0	0	0	0	0	0	0	0	0	0	0	0	0	0	0	0	0	0	0	0	0	0	0	0	0	0	0	0	0	0	0	0	0	0	0	0	0	0	0	0	0	0	0	0	0	0	0	0	0	0	0	0	0	0	0	0	0	0	0	0	0	0	0	0	0	0	0	0	0	0	0	0	0	0	0	0	0	0	0	0	0	0	0	0	0	0	0	0	0	0	0	0	0	0	0	0	0.00016729	0	0	0	0	0	0	0	0	0	0	0	0	0	0	0	0	0	0	0	0	0	0	0	0
2024223	Bacteria	NA	Bacteroidetes	Bacteroidia	Bacteroidales	Prevotellaceae	Prevotella	Prevotella sp. P3-122	0	0	0	0	0	0	0	0	0	0	0	0	0	0	0	0	0	0	0	0	0	0	0	0	0	0	0	0	0	0	0	0	0	0	0	0	0	0	0	0	0	0	0	0	0	0	0	0	0	0	0	0	0	0	0	0	0	0	0	0	0	0	0	0	0	0.00013804	0	0	0	0	0	0	0	0	0	0	0	0	0	0	0	0	0	0	0	0	0	0	0	0	0	0	0	0	0	0	0	0	0	0	0	0	0	0	0	0	0	0	0	0	0	0	0	0	0	0	0	0	0	0	0	0	0	0
2024225	Bacteria	NA	Bacteroidetes	Bacteroidia	Bacteroidales	Prevotellaceae	Prevotella	Prevotella sp. P5-108	0	0	0	0	0	0	0	0	0	0	0	0	0	0	0	0	0	0	0	0	0	0	0	0	0	0	0	0	0	0	0	0	0	0	0	0	0	0	0	0	0	0	0	0	0	0.000297939	0	0	0	0	0	0	0	0	0	0	0	0	0	0	0	0	0	0	0	0	0	0	0	0	0	0	0	0	0	0	0	0	0	0	0	0	0	0	0	0	0	0	0	0	0	0	0	0	0	0	0	0	0	0	0	0	0	0	0	0	0	0	0	0	0	0	0	0	0	0	0	0	0	0	0	0	0	0
2026240	Bacteria	NA	Proteobacteria	Gammaproteobacteria	Enterobacterales	Enterobacteriaceae	Klebsiella	Klebsiella quasivariicola	0	0	0	0	0	0	0	0.000143326	0	0	0	0	0	0	0	0	0	0	0	0	0	0	0	0	0	0	0	0	0	0	0	0	0	0.00111425	0	0	0	0	0	0	0	0	0	0	0	0.004664	0	0.000245214	0	0	0	0	0	0	0	0	0	0	0	0	0	0	0	0	0	0	0	0	0	0	0	0	0	0	0	0	0	0	0	0	0	0	0	0	0	0	0	0	0	0	0	0	0	0	0	0	0	0	0	0.00272687	0	0	0	0	0	0	0	0	0	0	0	0	0	0	0	0	0	0	0	0	0	0	0	0
2026720	Bacteria	NA	Candidatus Saccharibacteria	NA	NA	NA	NA	Candidatus Saccharibacteria bacterium	0	0	0	0	0.000193571	0	0.000482614	0	0	0	0	0	0	0	0	0	0	0	0	0	0.000321078	0	0.000139481	0	0.00025594	0	0	0	0	0	0.000106265	0	0.000111936	0	0	0	0	0.000106147	0	0	0	0	0	0	0	0	0	0	0	0	0.000846801	0	0.000115535	0	0	0	0	0	0	0	0.000104563	0	0	0	0.000175977	0	0.000246891	0	0	0	0.000136814	0	0.000115894	0	0	0	0.000120098	0	0	0	0	0	0	0.000491998	0	0	0	0	0.000353142	0.000148796	0.00015143	0	0.000400407	0	0	0	0	0	0	0	0.000148688	0	0.000104724	0	0	0	0	0	0	0	0.000128971	0	0.000130593	0.000106798	0.000116153	0	0	0.000169644	0	0	0	0	0	0
2033405	Bacteria	NA	Bacteroidetes	Bacteroidia	Bacteroidales	Prevotellaceae	Prevotella	Prevotella sp. MGM1	0	0	0	0	0	0	0	0	0	0	0	0	0	0	0	0	0	0	0	0	0	0	0	0	0	0	0	0	0	0	0	0	0	0	0	0	0	0	0	0	0	0	0	0	0	0	0	0	0	0	0	0	0.000485756	0	0	0	0	0	0	0	0	0	0	0	0	0	0	0	0	0	0	0	0	0	0	0	0	0	0	0	0	0	0	0	0	0	0	0	0	0	0	0	0	0	0	0	0	0	0	0	0	0	0	0	0	0	0	0	0	0	0	0	0	0	0	0	0	0	0	0	0	0	0	0
2041044	Bacteria	NA	Firmicutes	Clostridia	Clostridiales	Eubacteriaceae	Eubacterium	Eubacterium maltosivorans	0	0	0	0	0	0	0	0	0	0	0	0	0	0	0	0	0	0	0	0	0	0	0	0	0	0	0.000119771	0	0	0	0	0	0	0	0	0	0	0	0	0	0	0	0	0	0	0	0	0	0	0	0.000518545	0.00740849	0	0	0	0	0.00187998	0.00237865	0	0	0	0	0	0	0	0.000123721	0	0	0	0	0	0	0	0	0	0	0	0	0	0	0	0	0	0	0	0	0	0	0	0	0	0	0	0	0	0	0	0	0	0	0	0	0	0	0	0	0	0	0	0	0	0	0	0	0	0	0	0	0	0	0	0	0	0
2042308	Bacteria	NA	Firmicutes	Tissierellia	Tissierellales	Peptoniphilaceae	Anaerococcus	Anaerococcus sp. Marseille-P4512	0	0	0	0	0	0	0	0	0	0	0	0	0	0	0	0	0	0	0	0	0	0	0	0	0	0	0	0	0	0	0	0	0	0	0	0	0	0	0	0	0	0	0	0	0	0	0	0	0	0	0	0	0	0	0	0	0	0	0	0	0	0	0	0	0	0	0	0	0	0	0	0	0	0	0	0	0.000217328	0	0	0	0	0	0	0	0	0	0	0	0	0	0	0	0	0	0	0	0	0	0	0	0	0	0	0	0	0	0	0	0	0	0	0	0	0	0	0	0	0	0	0	0	0	0	0
2044573	Bacteria	NA	Firmicutes	Clostridia	Clostridiales	Ruminococcaceae	Anaerolactibacter	Anaerolactibacter massiliensis	0	0	0	0	0	0	0	0	0	0	0	0	0	0	0	0	0	0	0	0	0	0	0	0	0	0	0	0	0	0	0	0	0	0	0	0	0	0	0	0	0	0	0	0	0	0	0	0	0	0	0	0	0	0	0	0	0	0	0	0	0	0	0	0	0	0	0	0	0	0	0	0	0	0	0	0	0	0	0	0	0	0	0	0	0	0	0	0	0	0	0	0	0	0	0	0	0	0	0	0	0.000125221	0	0	0	0	0	0	0	0	0	0	0	0	0	0	0	0	0	0	0	0	0	0	0
2044939	Bacteria	NA	Firmicutes	Clostridia	NA	NA	NA	Clostridia bacterium	0	0	0	0	0	0.000106016	0	0	0	0	0	0	0	0	0	0	0.000126263	0	0	0	0	0	0	0	0	0	0	0	0.000122208	0.000178848	0	0	0	0	0	0	0	0	0	0.000100638	0.000362718	0.000362417	0.000239796	0.000211841	0	0	0	0	0	0	0	0	0	0	0	0	0.000120456	0	0.00011256	0.000124531	0	0	0	0	0	0	0	0	0.000216802	0	0	0.000211776	0.00015637	0	0	0	0	0	0	0	0	0	0	0	0	0	0	0	0	0.000122068	0	0	0	0	0	0	0	0	0	0	0	0	0	0	0	0	0	0	0	0	0	0	0	0	0	0	0	0	0	0	0	0	0	0
2045438	Bacteria	NA	Actinobacteria	Actinobacteria	Bifidobacteriales	Bifidobacteriaceae	Bifidobacterium	Bifidobacterium primatium	0	0	0	0	0	0	0	0	0	0	0	0	0.000169798	0	0	0	0	0	0	0	0	0	0	0	0	0	0	0	0	0	0	0	0	0	0	0	0	0	0	0	0	0	0	0	0.000290393	0.000118711	0	0	0.000177608	0.000260376	0	0	0	0	0	0	0	0	0	0	0	0	0	0	0	0	0	0.000177967	0	0	0	0	0	0	0	0	0	0	0	0	0	0	0	0	0	0	0	0	0	0	0	0	0	0	0	0	0	0	0	0	0	0	0	0	0	0	0	0	0	0	0	0	0	0	0	0	0	0	0	0.00010792	0	0	0	0
2045439	Bacteria	NA	Actinobacteria	Actinobacteria	Bifidobacteriales	Bifidobacteriaceae	Bifidobacterium	Bifidobacterium rousetti	0	0	0	0.000297809	0	0	0.000189508	0	0	0.000113135	0.00022439	0.000157084	0.00057627	0.000305062	0	0	0.000116776	0.000139056	0	0.000254778	0	0	0	0	0	0	0	0	0	0	0.000149705	0.000496397	0.000125882	0	0.000359141	0.000163177	0.000213866	0.000369531	0	0	0	0	0	0	0.00042104	0.000733016	0	0	0.00048146	0.000789431	0	0	0	0	0	0.000122485	0.000296693	0	0	0	0	0	0	0.000168366	0.000128327	0.000114242	0.000128569	0.000893016	0	0.000119501	0	0	0.000128179	0	0.000151632	0	0	0	0.000108559	0.000332087	0	0.000223237	0.000148442	0	0.000227357	0	0	0	0.000318882	0	0	0.000451819	0	0	0	0	0	0	0.000188898	0.00012911	0	0	0	0	0.000281453	0	0	0	0	0.000138663	0	0	0.000121213	0.000150446	0	0	0	0	0	0	0	0.000119245	0	0.000192154
2045440	Bacteria	NA	Actinobacteria	Actinobacteria	Bifidobacteriales	Bifidobacteriaceae	Bifidobacterium	Bifidobacterium felsineum	0	0	0	0	0	0	0	0	0	0.000180064	0.000101363	0	0	0	0	0.000120611	0	0	0	0	0	0	0.00011225	0.000183843	0	0	0	0	0.000107955	0	0	0	0.00010956	0	0	0	0	0.000106408	0	0	0	0	0	0	0.000106062	0.000152692	0	0	0.000115187	0.000160261	0	0	0	0	0	0	0	0	0	0	0	0	0	0	0	0	0	0.000143224	0	0	0	0	0	0	0	0	0	0	0	0	0	0	0	0	0	0	0	0	0	0	0	0	0	0	0	0	0	0	0	0	0	0	0	0	0	0	0	0	0	0	0	0	0	0	0	0	0	0	0	0	0	0	0	0
2045441	Bacteria	NA	Actinobacteria	Actinobacteria	Bifidobacteriales	Bifidobacteriaceae	Bifidobacterium	Bifidobacterium simiarum	0.000172795	0.000269939	0	0	0	0	0	0	0	0	0	0	0	0	0	0	0	0	0	0	0	0	0	0	0	0	0	0	0.000485841	0.000419887	0	0	0	0	0	0	0	0	0	0	0	0	0	0	0	0	0	0	0	0	0	0	0	0	0	0	0	0	0	0	0	0	0	0	0	0	0	0.000367351	0	0	0	0	0	0	0	0	0	0	0	0	0	0	0	0	0	0	0	0	0	0	0	0	0	0	0	0	0	0	0	0	0	0	0	0	0	0	0	0	0	0	0	0	0	0	0	0	0	0	0	0	0	0	0	0
2047	Bacteria	NA	Actinobacteria	Actinobacteria	Micrococcales	Micrococcaceae	Rothia	Rothia dentocariosa	0	0	0	0	0	0	0	0	0	0	0	0	0	0	0	0	0	0	0	0	0	0	0	0	0	0	0	0	0	0	0.000121711	0	0	0	0	0	0	0	0	0	0	0	0	0	0	0	0	0	0	0	0	0	0	0	0	0	0	0	0	0	0	0	0	0	0	0	0	0	0	0	0	0	0	0	0	0	0	0	0	0	0	0	0	0	0	0	0	0	0	0	0	0	0	0	0	0	0	0	0	0	0	0	0	0	0	0	0	0	0	0	0	0	0	0	0	0	0	0	0	0	0	0	0	0
2049045	Bacteria	NA	Firmicutes	Clostridia	Clostridiales	Eubacteriaceae	NA	Eubacteriaceae bacterium	0.000583876	0.000375766	0.000190654	0.000181138	0.00117189	0.00214026	0.000327414	0	0.000867402	0	0	0.000158038	0.000253274	0	0	0	0.00103472	0.000457936	0.00059342	0.000134186	0.000241972	0.000191714	0	0	0	0	0.000473908	0	0	0	0.000173199	0.000100257	0	0	0.000395144	0.00086128	0	0.000118178	0.000287745	0.000741621	0.00382938	0.00371728	0.00100862	0.000387285	0	0	0	0	0	0	0.000301517	0	0.000133836	0	0.00126574	0.000913076	0	0	0.000163852	0	0.00142195	0.000625283	0.00027372	0	0.000210307	0.000654544	0.000112963	0	0.00319327	0.0004056	0.00397882	0.000149291	0	0.000208636	0.000142812	0.000237513	0	0	0.000346726	0	0.00113256	0.000540219	0.00021358	0.000203303	0.000816516	0.000531007	0.000842157	0.000583507	0.000126077	0.000707288	0.000224902	0.000103793	0.000413261	0.000183473	0.0034898	0.00352081	0.000107753	0.000180554	0	0	0.000175808	0	0.000495104	0.00104878	0.00273075	0.00150818	0.000187505	0.000200302	0.000838831	0.000977607	0	0.000118546	0.000149312	0.000141668	0.000563362	0.000389266	0.000911962	0.000488291	0.00018345	0.00010539	0.000347233	0	0.000732044	0.000690358
2052656	Bacteria	NA	Actinobacteria	Actinobacteria	Bifidobacteriales	Bifidobacteriaceae	Bifidobacterium	Bifidobacterium scaligerum	0	0	0.00010723	0.0001829	0	0	0	0	0	0	0.000389901	0.000113836	0.000120581	0.00010076	0.000278799	0.000377009	0	0	0	0	0	0	0.000122547	0.000192394	0	0	0	0	0.000212527	0.000179752	0	0.000141487	0	0	0.000112971	0	0	0.00011125	0	0	0	0	0	0	0.000771736	0.000470294	0	0	0	0	0	0.000170158	0	0	0	0	0.000117137	0	0	0	0	0	0	0	0.000219759	0	0	0	0	0	0	0	0	0	0	0	0	0	0	0	0	0.00010295	0	0	0	0	0	0	0	0	0	0.000143609	0	0	0	0	0	0	0	0	0	0.000128624	0	0	0	0	0	0	0	0	0	0	0	0	0	0	0	0	0	0	0	0.000237258	0	0
2052938	Bacteria	NA	Proteobacteria	Gammaproteobacteria	Enterobacterales	Enterobacteriaceae	NA	Enterobacteriaceae bacterium S05	0	0	0	0	0	0	0	0	0	0	0	0	0	0.000194444	0	0	0	0	0	0	0	0	0	0	0	0	0	0	0	0	0	0	0	0.000202541	0	0	0	0	0	0	0	0	0	0	0	0.00182849	0	0.000257891	0	0	0	0	0	0	0	0	0	0	0	0	0	0	0	0	0	0	0	0	0	0	0	0	0	0	0	0	0	0	0	0	0	0	0	0	0	0	0	0	0	0	0	0	0	0	0	0	0	0	0	0.00149495	0	0	0	0	0	0	0	0	0	0	0	0	0	0	0	0	0	0	0	0	0	0	0	0
2052941	Bacteria	NA	Actinobacteria	Actinobacteria	Bifidobacteriales	Bifidobacteriaceae	Bifidobacterium	Bifidobacterium callitrichidarum	0.000133152	0.000200263	0.000124025	0.000296438	0	0	0	0	0	0.000168011	0.000234367	0.000105104	0.000133975	0.000120043	0.000266812	0.000398779	0	0	0	0.000227047	0	0	0.000182131	0.000294544	0	0	0	0	0.000157671	0.000141637	0	0.000153635	0.000197806	0	0.000139803	0	0.000130332	0.000195262	0	0	0	0	0	0	0.000378651	0.000423814	0	0	0.000226275	0.00033555	0	0.00016422	0	0.000152607	0	0.000103061	0.000131844	0	0	0	0	0	0	0.000112181	0.000200133	0.000102212	0	0.000435663	0	0	0	0	0.000125963	0	0.00010187	0	0	0	0	0.000109033	0	0	0	0	0	0	0	0	0	0	0	0.000148213	0	0.000351559	0	0	0	0	0.000110966	0	0	0.000184482	0	0	0	0	0.000122486	0.000127643	0	0	0	0	0	0	0	0	0	0	0	0.000136019	0	0.000220661	0	0
2058152	Bacteria	NA	Proteobacteria	Gammaproteobacteria	Enterobacterales	Enterobacteriaceae	Klebsiella	Klebsiella grimontii	0	0	0	0	0	0	0	0	0	0	0	0	0	0	0	0	0	0	0	0	0	0.000588414	0	0	0	0	0	0	0	0	0	0	0	0.000786841	0	0.000408504	0	0	0	0	0	0	0	0	0	0.000243934	0	0.00176223	0	0	0	0	0	0	0	0	0	0	0	0	0	0	0	0	0	0	0	0	0	0	0	0	0	0	0	0	0	0	0	0	0	0	0	0	0	0	0	0	0	0	0	0	0	0	0	0	0	0	0	0.000459311	0	0	0	0	0	0	0	0	0	0	0	0.00442326	0	0	0	0	0	0	0	0	0	0	0	0
2058290	Bacteria	NA	Firmicutes	Clostridia	Clostridiales	Eubacteriaceae	Eubacterium	Eubacterium sp. Marseille-P5640	0	0	0	0	0	0	0	0	0	0	0	0	0	0	0	0	0	0	0	0	0	0	0	0	0	0	0	0	0	0	0	0	0	0	0	0	0	0	0	0.000107588	0	0	0	0	0	0	0	0	0	0	0.000109001	0	0	0	0	0	0	0	0.000499486	0.000470807	0.000113987	0	0	0	0	0	0	0	0	0	0.000178641	0.00192169	0	0.000153036	0	0	0	0	0.000129259	0	0	0	0	0	0	0.000123479	0	0	0	0.000146775	0	0	0	0	0	0	0	0	0	0	0	0	0	0	0	0	0	0	0	0	0	0	0	0	0	0	0.000103933	0	0	0	0.000101297	0	0	0
2058292	Bacteria	NA	Firmicutes	Tissierellia	Tissierellales	Peptoniphilaceae	Peptoniphilus	Peptoniphilus sp. Marseille-P3761	0	0	0	0	0	0	0	0	0	0	0	0	0	0	0	0	0	0	0	0	0	0	0	0	0	0	0	0	0	0	0	0	0	0	0	0	0	0	0	0	0	0	0	0	0	0	0	0	0	0	0	0	0	0	0	0	0	0	0	0	0	0	0	0	0	0	0	0	0	0	0	0	0	0	0	0	0	0	0	0	0	0	0	0	0	0	0	0	0.000296446	0	0	0	0	0	0	0	0	0	0	0	0	0	0	0	0	0	0	0	0	0	0	0	0	0	0	0	0	0	0	0	0	0	0	0
2060307	Bacteria	NA	Firmicutes	Bacilli	Lactobacillales	Enterococcaceae	Enterococcus	Enterococcus sp. FDAARGOS_375	0	0.00103817	0	0	0	0	0	0	0	0	0	0	0	0	0	0	0	0	0	0	0	0	0	0	0	0	0	0	0	0.00164162	0	0	0	0.00699112	0	0	0	0	0	0	0	0	0	0	0	0.000134426	0.000183079	0.000546134	0.000129662	0.000114521	0	0	0	0	0	0	0	0	0	0	0	0	0	0.000186767	0	0	0	0	0	0	0	0	0	0	0	0	0	0	0	0	0	0	0	0	0	0	0	0	0	0	0	0	0	0	0	0	0	0	0	0	0	0	0	0	0	0	0	0	0	0	0	0.00011133	0	0	0	0	0	0	0	0	0	0	0	0
2066049	Bacteria	NA	Proteobacteria	Gammaproteobacteria	Enterobacterales	Enterobacteriaceae	Citrobacter	Citrobacter freundii complex sp. CFNIH2	0	0	0	0	0	0	0	0	0	0	0	0	0	0.000285649	0	0	0	0	0	0	0	0	0	0	0	0	0	0	0	0	0	0	0	0.00347892	0	0	0	0	0	0	0	0	0	0	0	0	0	0.000921132	0	0	0	0	0	0	0	0	0	0	0	0	0	0	0	0	0	0	0	0	0	0	0	0	0	0.00014752	0	0	0	0	0	0	0	0	0	0	0	0	0	0	0	0	0	0	0	0	0	0	0	0	0	0.000112012	0	0	0	0	0	0	0	0	0	0	0	0	0	0	0	0	0	0	0	0	0	0	0	0
2066051	Bacteria	NA	Proteobacteria	Gammaproteobacteria	Enterobacterales	Enterobacteriaceae	NA	Enterobacteriaceae bacterium ENNIH1	0	0	0	0	0	0	0	0	0	0	0	0	0	0	0	0	0	0	0	0	0	0	0	0	0	0.000354434	0	0	0	0	0	0	0	0	0	0	0	0	0	0	0	0	0	0	0	0	0	0	0	0	0	0	0	0	0	0	0	0	0	0	0	0	0	0	0	0	0	0	0	0	0	0	0	0	0	0	0	0	0	0	0	0	0	0	0	0	0	0	0	0	0	0	0	0	0	0	0	0	0	0	0	0	0	0	0	0	0	0	0	0	0	0	0	0	0	0	0	0	0	0	0	0	0	0
2067673	Bacteria	NA	Proteobacteria	Epsilonproteobacteria	Campylobacterales	Campylobacteraceae	Campylobacter	Campylobacter sp. AAUH-44UCsig-a	0	0	0	0	0	0	0	0.000186653	0	0	0	0	0	0	0	0	0	0	0.000185809	0	0	0	0	0	0	0	0	0	0	0	0.000413874	0	0	0	0	0	0	0	0	0	0	0	0	0	0.000227351	0.00164559	0	0	0	0	0	0	0	0	0	0	0.000162292	0	0	0	0	0	0	0	0	0	0	0	0	0	0	0	0	0	0	0	0	0	0	0	0	0	0	0	0	0	0	0	0	0	0	0	0	0	0.000740703	0.0003326	0	0.000133801	0	0	0	0	0	0	0	0	0	0	0	0	0	0	0	0	0	0	0	0	0	0	0	0	0	0
2069308	Bacteria	NA	Firmicutes	Bacilli	Lactobacillales	Streptococcaceae	Streptococcus	Streptococcus sp. UMB0029	0	0	0	0	0	0	0	0	0	0	0	0	0	0	0	0	0	0	0	0	0	0	0.000168596	0	0	0	0	0	0	0	0	0	0	0	0	0	0	0	0	0	0	0	0	0	0	0	0	0	0	0	0	0	0	0	0	0	0	0	0	0	0	0	0	0	0	0	0	0	0	0	0	0	0	0	0	0	0	0	0	0	0	0	0	0	0	0	0	0	0	0	0	0	0	0	0	0	0	0	0	0	0	0	0	0	0	0	0	0	0	0	0.000193961	0	0	0	0	0	0	0	0	0	0	0	0	0
2069309	Bacteria	NA	Firmicutes	Bacilli	Lactobacillales	Streptococcaceae	Streptococcus	Streptococcus sp. UMB1385	0	0	0	0	0	0	0	0	0	0	0	0	0	0	0	0	0	0	0	0	0	0	0	0	0	0	0	0	0	0	0	0	0	0	0	0	0	0	0	0	0	0	0.000101583	0	0	0	0	0	0	0	0.000149279	0	0	0	0	0	0	0	0	0	0	0	0	0	0	0	0	0	0.000105099	0	0	0	0	0	0	0	0	0	0	0	0	0	0	0	0	0	0	0	0	0	0	0	0	0	0	0	0	0	0	0	0	0	0	0	0	0	0	0	0	0	0	0	0	0	0	0	0	0	0	0	0	0	0	0
2070686	Bacteria	NA	Actinobacteria	Coriobacteriia	Eggerthellales	Eggerthellaceae	Enteroscipio	Enteroscipio rubneri	0	0	0	0	0	0	0	0	0	0	0	0	0	0	0	0	0	0	0	0	0	0	0	0	0	0	0	0	0	0	0	0	0	0	0	0	0	0	0.00105376	0.00345358	0	0	0	0	0	0	0	0	0	0.000101352	0	0	0	0	0	0	0	0	0	0.00011397	0	0	0	0	0	0	0.000124903	0	0	0	0	0	0	0	0	0	0	0	0	0	0	0	0	0	0	0	0	0	0	0	0	0	0	0	0	0	0	0	0	0	0	0	0	0	0	0	0	0	0.000143073	0.000349729	0	0	0	0	0	0	0	0	0	0	0	0	0	0
2070688	Bacteria	NA	Actinobacteria	Coriobacteriia	Eggerthellales	Eggerthellaceae	Rubneribacter	Rubneribacter badeniensis	0	0	0	0	0	0	0	0	0	0	0	0	0	0	0	0	0	0	0	0	0	0	0	0	0	0	0	0	0	0	0	0	0	0	0	0	0	0	0	0	0	0	0	0	0	0	0	0	0	0	0	0	0	0	0	0	0	0	0	0	0	0	0	0	0	0	0	0	0	0	0	0	0	0	0	0	0	0	0	0	0.00013911	0	0	0	0	0	0	0	0	0	0	0	0	0	0	0	0	0	0	0	0	0	0	0	0	0	0.000163755	0.000140155	0	0	0	0	0	0	0	0	0	0.000295708	0	0	0	0	0.00028543	0.000123998
2078569	Bacteria	NA	Actinobacteria	Coriobacteriia	Eggerthellales	Eggerthellaceae	Gordonibacter	Gordonibacter sp. 28C	0	0	0	0	0	0	0	0	0	0	0	0	0	0	0	0	0	0	0	0	0	0	0	0	0	0	0	0	0	0	0	0	0	0	0	0	0	0	0	0	0	0	0	0	0	0	0	0	0	0	0	0	0	0	0	0	0	0.000155815	0	0	0	0	0	0	0	0	0	0	0	0	0	0	0	0	0	0	0	0	0	0	0	0	0	0.000738875	0	0	0	0	0	0	0	0	0	0	0	0	0	0	0	0	0	0	0	0	0	0	0	0	0	0	0	0	0	0	0	0	0	0	0	0	0	0	0	0
2079531	Bacteria	NA	Bacteroidetes	Bacteroidia	Bacteroidales	Prevotellaceae	Prevotella	Prevotella sp. Marseille-P4119	0	0	0	0	0	0	0	0	0	0	0	0	0	0	0	0	0	0	0	0	0	0	0	0	0	0	0	0	0	0	0	0	0	0	0	0	0	0	0	0	0	0	0	0	0	0	0	0	0	0	0	0	0	0	0	0	0	0	0	0	0	0	0	0	0	0	0	0	0	0	0	0	0	0	0	0	0	0	0	0	0	0	0	0	0	0	0	0	0	0	0	0	0	0	0	0.000137288	0	0	0	0	0	0	0	0	0	0	0	0	0	0	0	0	0	0	0	0	0	0	0	0	0	0	0	0
2080849	Bacteria	NA	Candidatus Saccharibacteria	NA	NA	NA	NA	Candidatus Saccharibacteria bacterium TM7_CMJM_G6_1_HOT_870	0	0	0	0	0	0	0	0	0	0	0	0	0	0	0	0	0	0	0	0	0	0	0	0	0	0	0	0	0	0	0	0	0	0	0	0	0	0	0	0	0	0	0	0	0	0	0.00015686	0	0	0	0	0	0	0	0	0	0	0	0	0	0	0	0	0	0	0	0	0	0	0	0	0	0	0	0	0	0	0	0	0	0	0	0	0	0	0	0	0	0	0	0	0	0	0	0	0	0	0	0	0	0	0	0	0	0	0	0	0	0	0	0	0	0	0	0	0	0	0	0	0	0	0	0	0
2081703	Bacteria	NA	Firmicutes	Clostridia	Clostridiales	Peptostreptococcaceae	NA	Peptostreptococcaceae bacterium oral taxon 929	0	0	0	0	0	0	0	0	0	0	0	0	0	0	0	0	0	0	0	0	0	0	0	0	0	0	0	0	0	0	0	0	0	0	0	0	0	0	0	0	0	0	0	0	0	0	0	0	0	0	0	0	0	0	0	0	0	0	0	0	0	0	0	0	0	0	0	0	0	0	0	0	0	0	0	0	0	0	0	0	0	0	0	0	0	0	0	0	0	0	0	0	0	0	0	0	0	0.000337216	0	0	0	0	0	0	0	0	0	0	0	0	0	0	0	0	0	0	0	0	0	0	0	0	0	0
208224	Bacteria	NA	Proteobacteria	Gammaproteobacteria	Enterobacterales	Enterobacteriaceae	Enterobacter	Enterobacter kobei	0	0	0	0	0	0	0	0	0	0	0	0	0	0	0	0	0	0	0	0	0	0	0	0	0	0	0	0	0	0	0	0	0	0.000229471	0	0	0	0	0	0	0	0	0	0	0	0	0	0	0	0	0	0	0	0	0	0	0	0	0	0	0	0	0	0	0	0	0	0	0	0	0	0	0	0	0	0	0	0	0	0	0	0	0	0	0	0	0	0	0	0	0	0	0	0	0	0	0	0	0	0.000167724	0	0	0	0	0	0	0	0	0	0	0	0	0	0	0	0	0	0	0	0	0	0	0	0
2083009	Bacteria	NA	Actinobacteria	Actinobacteria	Actinomycetales	Actinomycetaceae	Actinomyces	Actinomyces sp. Marseille-P3109	0.000154635	0	0	0	0	0	0	0	0	0	0	0	0	0	0	0	0	0	0	0	0.000126951	0.000174974	0	0	0	0	0	0	0	0	0	0	0	0	0	0	0	0	0	0	0	0	0	0	0	0	0	0	0	0	0	0	0	0	0	0	0	0	0	0	0	0	0	0	0	0	0	0	0	0	0	0	0	0	0	0	0.000212305	0	0	0	0	0	0	0	0	0	0	0	0	0	0	0	0	0	0	0	0	0	0	0	0	0	0	0	0	0	0.000228885	0.00023027	0	0	0	0	0	0	0	0	0	0	0	0	0	0	0	0
2086583	Bacteria	NA	Firmicutes	Clostridia	Clostridiales	Ruminococcaceae	Pseudoruminoccoccus	Pseudoruminoccoccus massiliensis	0.000376368	0	0.000284483	0.000807449	0.000164601	0	0.000451181	0.000119651	0.000535362	0	0	0	0.000152387	0.000100409	0	0	0.00499403	0.00866184	0.000426838	0.000212347	0.000196961	0.000100241	0	0	0.000306859	0	0.000405233	0	0	0	0.000237938	0	0	0	0	0	0	0.000145727	0.00054002	0.000377083	0	0.000119237	0.000704363	0.0010556	0	0	0	0	0	0.000140487	0	0	0.000171808	0.000111966	0	0	0.000379132	0.00874719	0.00123143	0.000963458	0.000105114	0	0	0	0.000160572	0	0.000257227	0	0	0.000253795	0.00201199	0	0	0.000318731	0.000123379	0	0	0	0.000101699	0	0	0	0.000238219	0.00026763	0.000213134	0	0.00041155	0.000466061	0.000101829	0	0.000281141	0.000110132	0	0.000107484	0.00249633	0.00686082	0.000214069	0.000136038	0	0	0.000876429	0.000284616	0.000355191	0.000495911	0.00060369	0.000797031	0.000347605	0.000360289	0.000247427	0.000342967	0	0	0.000319615	0.000380203	0.00809259	0.00751441	0.000804729	0.00141741	0.000132358	0.000389074	0.000466049	0	0.000786804	0.000132224
2086585	Bacteria	NA	Firmicutes	Clostridia	Clostridiales	Christensenellaceae	Christensenella	Christensenella sp. Marseille-P3954	0	0	0	0	0	0	0	0	0	0	0	0	0	0	0	0	0	0	0	0	0	0	0	0	0	0	0	0	0	0	0	0	0	0	0	0	0	0	0	0	0	0	0	0	0	0	0	0	0	0	0	0	0	0	0	0	0	0	0	0	0	0	0	0	0	0	0	0	0	0	0	0	0	0	0	0	0	0	0	0	0	0	0	0	0	0	0	0	0	0	0	0	0	0	0	0	0	0	0	0	0	0.000114655	0	0	0	0	0	0	0	0	0	0	0	0	0	0	0	0	0	0	0	0	0	0
2093742	Bacteria	NA	Firmicutes	Clostridia	Clostridiales	Lachnospiraceae	NA	Lachnospiraceae bacterium KM106-2	0	0	0	0	0.000127262	0	0	0	0	0	0	0	0	0	0	0	0	0	0	0	0	0	0	0	0	0	0	0	0	0	0	0	0	0	0	0	0	0	0.000132077	0	0	0	0.00034151	0.000279022	0	0	0	0	0	0	0	0	0	0	0	0	0	0	0.000484641	0.000488347	0	0	0	0	0	0	0	0	0	0.000135739	0.000308816	0	0	0	0	0	0	0	0	0	0	0	0	0.000107831	0	0.000144727	0.000130627	0.000188814	0	0	0	0	0	0	0	0	0	0	0	0	0	0.000350352	0.000305528	0.000225923	0	0.000132677	0	0	0.000154874	0	0	0	0	0	0.000257061	0.000223628	0	0	0	0	0	0	0	0
2094	Bacteria	NA	Tenericutes	Mollicutes	Mycoplasmatales	Mycoplasmataceae	Mycoplasma	Mycoplasma arginini	0	0	0	0	0	0	0	0	0	0	0	0	0	0	0	0	0	0	0	0	0	0	0	0	0	0	0	0	0	0	0	0	0	0	0	0	0	0	0	0	0	0	0	0	0	0	0	0	0	0	0	0	0	0	0	0	0	0	0	0	0	0	0	0	0.000608438	0	0	0	0	0	0	0	0	0	0	0	0	0	0	0	0	0	0	0	0	0	0	0	0	0	0	0	0	0	0	0	0	0	0	0	0	0	0	0	0	0	0	0	0	0	0	0	0	0	0	0	0	0	0	0	0	0	0	0
2100821	Bacteria	NA	Firmicutes	Bacilli	Lactobacillales	Lactobacillaceae	Lactobacillus	Lactobacillus chiayiensis	0	0	0	0	0	0	0	0	0	0	0	0	0	0	0	0	0	0	0	0.000207628	0	0	0	0	0	0	0	0	0	0	0	0	0	0	0	0	0	0	0	0	0	0	0	0	0	0	0	0	0	0	0	0	0	0	0	0	0	0	0	0	0	0	0	0	0	0	0	0	0	0	0	0	0	0	0	0	0	0	0	0	0	0	0	0	0	0	0	0	0	0	0	0	0	0	0	0	0	0	0	0	0	0	0	0	0	0	0	0	0	0	0	0	0	0	0	0	0	0	0	0	0	0	0	0
2108523	Bacteria	NA	Firmicutes	Clostridia	Clostridiales	NA	Lawsonibacter	Lawsonibacter asaccharolyticus	0	0	0	0	0	0	0	0	0	0	0	0	0	0	0	0	0	0	0.000108268	0	0	0	0	0	0	0	0.000160625	0	0	0	0	0	0	0	0	0	0	0	0	0	0	0	0	0	0	0	0	0	0	0.000107152	0	0	0.00039261	0	0	0	0	0	0	0	0	0	0	0	0	0	0	0	0	0	0	0	0	0	0	0	0	0	0	0	0	0	0	0	0.000296493	0.000402426	0.000119546	0	0	0.000148326	0.000214298	0.000191038	0	0	0	0	0	0	0	0	0	0	0	0	0	0	0	0.000136726	0	0	0	0	0.000120593	0.00011698	0	0	0.000114875	0.000117434	0	0	0	0	0	0
2109685	Bacteria	NA	Actinobacteria	Coriobacteriia	Coriobacteriales	Atopobiaceae	Olsenella	Olsenella sp. GAM18	0	0	0.000222962	0	0	0	0	0	0	0	0	0	0	0	0	0	0.000100968	0	0	0	0	0	0	0	0	0	0.000102204	0	0	0	0.000141025	0	0	0	0	0	0	0	0.000132348	0.000229144	0	0	0	0	0	0	0	0	0	0	0	0	0	0	0	0	0	0	0	0	0	0.000160973	0	0	0	0	0	0	0	0	0	0	0	0	0	0	0	0.000219194	0	0	0	0	0	0	0	0	0	0	0	0	0.0001009	0	0	0	0	0	0	0	0	0	0.000120434	0.000174955	0	0	0	0	0	0	0	0	0	0	0	0	0	0	0	0	0.000215947	0	0	0	0	0
2109687	Bacteria	NA	Firmicutes	Clostridia	Clostridiales	Oscillospiraceae	Oscillibacter	Oscillibacter sp. PEA192	0	0	0	0	0	0	0	0	0	0	0	0	0	0	0.000106103	0	0	0	0	0	0	0	0	0	0	0	0	0	0	0	0.000157764	0	0	0	0	0	0	0	0	0	0.000150548	0	0	0	0	0	0	0	0	0.000153103	0	0	0	0	0	0	0.000155033	0.000689759	0	0	0	0	0	0	0	0	0	0	0	0	0	0.000174387	0	0	0	0	0	0.00113282	0	0	0	0	0	0	0.000403828	0	0	0	0	0.000104022	0	0	0	0	0	0	0	0.000262566	0	0	0.000153034	0	0	0	0	0	0	0	0	0.000100073	0	0	0	0	0.000136169	0.000136793	0	0	0	0.00031113	0	0	0	0
2109688	Bacteria	NA	Firmicutes	Clostridia	Clostridiales	NA	NA	Clostridiales bacterium CCNA10	0.000139246	0	0	0.000111576	0	0.000170638	0	0	0	0	0	0	0	0	0.000148983	0.000141427	0	0	0	0	0	0	0	0	0	0	0	0	0	0	0	0	0	0	0	0	0	0	0	0.00016627	0.000301257	0.000279257	0	0	0	0	0	0	0	0	0	0.000161035	0	0	0	0	0	0.000103897	0	0	0	0.000109183	0	0	0	0	0	0	0.000253734	0	0.000109487	0.000258445	0	0	0	0	0	0	0	0	0	0	0	0	0.00021895	0	0	0	0	0.000220038	0.000154965	0	0	0	0	0	0	0	0	0	0.000310745	0	0	0	0	0.000157769	0	0	0	0	0	0	0	0	0.000145316	0.000164364	0.000128325	0.000163011	0	0	0	0	0.000100109	0
2109691	Bacteria	NA	Firmicutes	Clostridia	Clostridiales	Lachnospiraceae	NA	Lachnospiraceae bacterium GAM79	0.000112232	0	0.000101191	0.000651437	0.000178085	0.0002099	0.000357784	0	0.000218133	0	0.000814472	0.000198797	0.000168676	0	0	0	0.000985927	0.00139116	0.000315587	0.000111788	0.000133391	0	0.000108942	0	0	0	0.000286456	0	0	0	0.000198698	0	0	0	0.000111919	0.000248419	0.000132027	0.0002304	0.000417329	0.000128074	0.000403221	0.00037665	0.000271036	0.000477023	0	0	0	0	0.000136609	0.000176385	0.000578532	0.000381063	0.00016457	0.00022067	0.000234941	0	0.000125669	0.000121396	0.000490856	0.000251385	0.000312505	0.000184212	0.000161583	0	0.000158407	0.000137819	0	0	0.000279103	0	0.000177077	0.000315584	0	0	0.000143504	0.00143573	0	0.000325393	0.000135668	0	0.000316883	0.000171526	0.000602325	0.000256777	0.000156764	0.000239865	0.000241734	0.000252327	0.000125126	0.000757834	0.000334425	0	0.000139519	0.000273794	0.000463924	0.000427444	0.00021739	0.000158758	0	0	0.000201141	0.00022251	0.000388546	0.000252352	0.000197217	0.000773562	0.000123327	0.000137348	0.000217155	0.00030082	0.000151986	0	0.000370707	0.000231954	0.000454532	0.000425011	0.000749959	0.00053155	0	0	0.000293735	0	0.000215314	0.0001153
2126740	Bacteria	NA	Firmicutes	Clostridia	Clostridiales	Lachnospiraceae	Lachnoclostridium	Lachnoclostridium sp. SNUG30386	0.000258103	0.000700503	0.000149593	0.000214543	0.00016368	0.000190441	0.000365289	0	0.000250147	0	0	0.000123301	0.000290199	0.000121559	0	0	0.000271731	0.000116654	0.000576134	0.000284732	0.000171461	0	0.000107628	0.00024581	0.000211867	0	0.00027259	0	0.000192622	0.000279305	0.000155098	0	0	0	0	0.000142526	0.000158364	0.000128143	0.000228594	0.000406985	0.000387937	0.000349505	0.000568795	0.000549458	0	0	0	0	0.000106446	0.00019829	0.000250778	0.000383022	0.000102237	0.0005789	0.000171858	0.000142549	0.000793964	0.000789253	0.000316107	0.000176206	0.000627516	0.000524897	0.000104719	0	0.00016842	0.000242753	0.000393248	0	0.000267187	0	0.000214682	0.000249476	0	0	0.000239391	0.000380203	0	0.000162131	0.000222435	0	0.000323918	0.000158666	0.000356451	0.000514327	0.000677601	0.000635703	0.000229066	0.000148425	0.0003262	0.000562513	0.000345961	0.000161963	0.000101989	0.000120974	0.000161993	0.000168616	0	0	0	0	0.000407552	0.000239799	0.000237395	0.000313593	0.000316067	0.000370993	0.000212227	0.000217427	0.000400172	0.000427732	0.000641497	0	0.000546075	0.000399012	0.000520193	0.00050943	0.000463382	0.000225095	0	0.000115519	0.000166244	0	0.000300066	0.000173547
2137880	Bacteria	NA	Candidatus Melainabacteria	NA	Candidatus Gastranaerophilales	NA	NA	Candidatus Gastranaerophilales bacterium	0	0	0	0	0	0	0	0	0	0	0	0	0	0	0	0	0	0	0	0	0	0	0	0	0	0	0	0	0	0	0	0	0	0	0	0	0	0	0	0	0	0	0	0	0	0	0	0	0	0	0	0	0	0	0	0	0	0	0	0	0	0	0	0	0	0	0	0	0	0	0	0	0	0	0	0	0	0	0	0	0	0	0	0	0	0	0	0	0	0	0	0	0	0	0.000114064	0	0	0	0	0	0	0	0	0	0	0	0	0	0	0	0	0	0	0	0	0	0	0	0	0	0	0	0	0
214095	Bacteria	NA	Firmicutes	Bacilli	Lactobacillales	Enterococcaceae	Enterococcus	Enterococcus canis	0.000131837	0.000631993	0	0	0	0	0	0	0	0	0	0	0	0	0	0	0	0	0	0	0	0	0	0	0	0	0	0	0.00012015	0.000372447	0	0	0	0	0	0	0	0	0	0	0	0	0	0	0	0	0	0	0	0	0	0	0	0	0	0	0	0	0	0	0	0	0	0.000287995	0	0	0	0	0	0	0	0	0	0	0	0	0	0	0	0	0	0	0	0	0	0	0	0	0	0	0	0	0	0	0	0	0	0	0	0	0	0	0	0	0	0	0	0	0	0	0	0	0	0	0	0	0	0	0	0	0	0.00183161	0	0
214851	Bacteria	NA	Firmicutes	Clostridia	Clostridiales	Ruminococcaceae	Subdoligranulum	Subdoligranulum variabile	0	0	0.000263742	0.000310322	0.000247276	0.000138357	0	0	0	0	0.00024708	0.000195304	0.00027376	0.000254411	0	0	0.000547483	0	0.00029704	0.000221352	0.000181216	0.000147556	0	0	0	0	0.000151685	0	0	0	0.000137607	0.000107828	0.000200994	0.000104284	0.000146449	0	0	0	0.000295128	0	0.000132976	0.000120789	0.000120985	0	0	0	0	0	0	0	0.000717561	0	0	0.000867462	0	0	0.000147584	0.000145636	0.000645767	0	0.000298388	0.000180426	0	0	0.000139022	0	0	0	0.000103622	0	0	0	0	0	0.000285114	0.000629496	0	0	0	0	0.000103754	0	0	0	0.000139447	0.000139423	0.000138181	0.00017804	0.000399156	0.000433264	0.000242968	0	0	0.000282526	0.000270122	0.000289283	0.000102012	0	0	0	0.00140039	0.000202383	0.000111596	0.000163547	0.000246017	0.000258208	0.000525294	0.000517489	0.00020682	0.000199605	0	0.000525744	0.000243528	0.000193813	0.000342527	0.00037715	0.000326533	0.000171912	0.000201725	0	0	0	0.000218907	0
214853	Bacteria	NA	Firmicutes	Clostridia	Clostridiales	Eubacteriaceae	Anaerofustis	Anaerofustis stercorihominis	0	0	0	0	0	0	0	0	0	0	0	0	0	0	0	0	0	0	0	0	0.00011393	0	0	0	0	0	0	0	0	0	0	0	0	0	0	0	0	0	0	0	0	0	0	0	0	0	0	0	0	0	0	0	0	0	0	0	0	0	0	0	0	0	0	0	0	0	0	0	0	0	0	0	0	0	0	0	0	0	0	0	0	0	0	0	0	0	0	0	0	0	0	0	0	0	0	0	0	0	0	0	0	0	0	0	0	0	0	0	0	0	0	0	0	0.000150356	0	0	0	0	0	0	0	0	0	0
2153354	Bacteria	NA	Proteobacteria	Gammaproteobacteria	Enterobacterales	Enterobacteriaceae	Klebsiella	Klebsiella huaxiensis	0	0	0	0	0	0	0	0	0	0	0	0	0	0	0	0	0	0	0	0	0	0	0	0	0	0	0	0	0	0	0	0	0	0	0	0	0	0	0	0	0	0	0	0	0	0	0	0.000256275	0	0	0	0	0	0	0	0	0	0	0	0	0	0	0	0	0	0	0	0	0	0	0	0	0	0	0	0	0	0	0	0	0	0	0	0	0	0	0	0	0	0	0	0	0	0	0	0	0	0	0	0	0	0	0	0	0	0	0	0	0	0	0	0	0	0	0	0	0	0	0	0	0	0	0	0
2161814	Bacteria	NA	Firmicutes	Erysipelotrichia	Erysipelotrichales	Erysipelotrichaceae	Lactimicrobium	Lactimicrobium massiliense	0	0	0	0	0	0	0	0	0	0	0	0	0	0	0	0	0	0	0	0	0	0	0	0	0	0	0	0	0	0	0	0	0	0	0	0	0	0	0	0	0	0	0	0	0	0	0	0	0	0	0	0	0	0	0	0	0	0	0	0	0	0	0.000270727	0	0	0	0	0	0	0	0	0	0	0	0	0	0	0	0	0	0	0	0	0	0	0	0	0	0	0	0	0	0	0	0	0	0	0	0	0	0	0	0	0	0	0	0	0	0	0	0	0	0	0	0	0	0	0	0	0	0	0	0	0
2161817	Bacteria	NA	Firmicutes	Clostridia	Clostridiales	Peptostreptococcaceae	Romboutsia	Romboutsia sp. Marseille-P6047	0	0	0	0	0	0	0.000100992	0	0	0	0	0.000274413	0	0	0	0	0	0	0	0	0.000130887	0	0.000183835	0	0	0	0	0	0	0	0	0	0	0	0.000161514	0.000121584	0	0	0	0	0	0	0	0	0	0	0	0	0	0	0	0	0.000128763	0	0	0.000128518	0	0	0	0.000290649	0	0	0	0	0	0	0	0	0	0	0	0	0	0	0	0	0	0	0	0.000234212	0	0	0	0	0	0	0	0	0	0	0	0	0	0	0	0	0	0	0	0	0	0	0	0	0	0	0.000219479	0	0	0.000332107	0	0	0	0.000114633	0	0	0	0	0	0	0	0	0	0
218139	Bacteria	NA	Actinobacteria	Actinobacteria	Bifidobacteriales	Bifidobacteriaceae	Aeriscardovia	Aeriscardovia aeriphila	0	0	0	0	0	0	0	0	0	0	0	0	0	0	0	0	0	0	0	0	0	0	0	0	0	0	0	0	0	0	0	0	0	0	0	0	0	0	0	0	0	0	0	0	0	0	0	0	0	0	0	0	0	0	0	0	0	0	0	0	0	0	0	0	0	0	0	0	0	0	0	0.000179179	0	0	0	0	0	0	0	0	0	0	0	0	0	0	0	0	0	0	0	0	0	0	0	0	0	0	0	0	0	0	0	0	0	0	0	0	0	0	0	0	0	0	0	0	0	0	0	0.000229904	0	0	0	0
218538	Bacteria	NA	Firmicutes	Negativicutes	Veillonellales	Veillonellaceae	Dialister	Dialister invisus	0	0	0.00225875	0	0	0	0	0	0	0	0	0	0.000111275	0	0	0	0.00309817	0.000425036	0	0	0	0	0	0	0	0	0.00323491	0	0	0	0	0	0	0	0	0	0.000167357	0	0.00424811	0.0111299	0	0	0	0	0	0	0	0	0	0	0	0	0	0	0	0	0.00305097	0.000131726	0.00486088	0	0.00705173	0	0	0	0.0010605	0	0.000157125	0	0.000212483	0	0	0	0.000145298	0	0.00352504	0.02704	0.000222148	0	0.000146063	0	0.000164364	0	0	0	0.000192643	0	0	0	0	0	0	0	0	0	0	0	0.000258843	0.000634749	0	0	0	0	0	0.000211247	0	0	0	0	0	0.0010028	0	0	0.00431507	0.0175737	0.00253389	0.00307806	0	0	0.00181831	0	0.000639445	0	0.00277346	0
2219695	Bacteria	NA	Firmicutes	Clostridia	Clostridiales	NA	NA	Clostridiales bacterium Marseille-P5551	0.000542196	0.000358555	0	0.000121636	0.000109914	0.000152421	0.00015524	0	0.000177122	0.000115844	0	0.000141236	0.000155402	0	0.000203025	0	0.000246437	0.000116765	0.000178943	0.000260181	0.00012007	0	0.000108059	0	0.000144261	0	0	0	0	0	0.000219797	0.00115612	0	0.000249558	0	0	0	0	0	0.000233516	0.000474415	0.000471897	0.00031098	0.000183249	0	0	0	0	0	0	0.000120484	0	0	0	0.000125226	0	0.000144467	0.000163557	0.000118965	0	0.000301325	0.000235961	0.000118275	0	0	0	0.000210832	0	0.000307203	0	0.000169576	0.000504992	0.000202944	0.000147781	0	0	0	0	0.000238729	0.000103685	0.000107612	0	0.000232567	0.000219533	0.000286479	0.000570584	0.00010299	0	0.000203627	0.000828676	0.000599793	0.000576413	0.000156497	0.000138086	0	0	0.00010268	0	0	0	0.000333469	0.000240441	0.000413518	0.0005193	0.000248696	0.000208454	0.000119551	0.000110217	0.000190549	0.000112105	0.000168778	0.000876333	0.000110753	0.000104962	0.000242745	0.000163742	0.00015745	0.000114655	0	0	0	0	0.000144236	0.000113657
2220000	Bacteria	NA	Actinobacteria	Actinobacteria	Propionibacteriales	Propionibacteriaceae	Pseudopropionibacterium	Pseudopropionibacterium massiliense	0	0	0	0	0	0	0	0	0	0	0	0	0	0	0	0	0	0	0	0	0	0	0	0	0	0	0	0	0	0	0	0	0	0	0	0	0	0	0	0	0	0	0	0	0	0	0	0	0	0	0	0	0	0	0	0	0	0	0	0	0	0	0	0	0	0	0	0	0	0	0	0	0	0	0	0	0.000116173	0	0	0	0	0	0	0	0	0	0	0	0	0	0	0	0	0	0	0	0	0	0	0	0	0	0	0	0	0	0	0	0	0	0	0	0	0	0	0	0	0	0	0	0	0	0	0
2250596	Bacteria	NA	Firmicutes	Bacilli	Lactobacillales	Streptococcaceae	Streptococcus	Streptococcus sp. 596553	0	0	0	0	0	0	0	0	0	0	0	0	0	0	0	0	0	0	0	0	0	0	0	0	0	0	0	0	0	0	0	0	0	0	0	0	0	0	0	0	0	0	0.000110688	0	0	0	0	0	0	0	0	0	0	0	0	0	0	0	0	0	0	0	0	0	0	0	0	0	0	0	0	0	0	0	0	0	0	0	0	0	0	0	0	0	0	0	0	0	0	0	0	0	0	0	0	0	0	0	0	0	0	0	0	0	0	0	0	0	0	0	0	0	0	0	0	0	0	0	0	0	0	0	0	0
2259623	Bacteria	NA	Firmicutes	Bacilli	Lactobacillales	Leuconostocaceae	Oenococcus	Oenococcus sp. UCMA 16435	0	0	0	0	0	0	0	0	0	0	0	0	0	0	0	0	0	0	0	0.000160015	0	0	0	0	0	0	0	0	0	0	0	0	0	0	0	0	0	0	0	0	0	0	0	0	0	0	0	0	0	0	0	0	0	0	0	0	0	0	0	0	0	0	0	0	0	0	0	0	0	0	0	0	0	0	0	0	0	0	0	0	0	0	0	0	0	0	0	0	0	0	0	0	0	0	0	0	0	0	0	0	0	0	0	0	0	0	0	0	0	0	0	0	0	0	0	0	0	0	0	0	0	0	0	0
227942	Bacteria	NA	Firmicutes	Bacilli	Lactobacillales	Lactobacillaceae	Lactobacillus	Lactobacillus gastricus	0	0	0	0	0	0	0	0	0	0	0	0	0	0	0	0	0	0	0	0	0	0	0	0	0	0	0	0	0	0	0	0	0	0	0	0	0	0	0	0	0	0	0	0	0	0	0	0	0	0	0	0	0	0	0	0	0	0	0	0	0	0	0	0	0	0	0	0	0	0	0	0	0	0	0	0	0	0	0	0	0	0	0	0	0	0	0	0	0	0	0	0	0	0	0	0	0	0	0.000198614	0	0	0	0	0	0	0	0	0	0	0	0	0	0	0	0	0	0	0	0	0	0	0	0	0
227943	Bacteria	NA	Firmicutes	Bacilli	Lactobacillales	Lactobacillaceae	Lactobacillus	Lactobacillus antri	0	0	0	0	0	0	0	0	0	0	0	0	0	0	0	0	0	0	0	0	0	0	0	0	0	0	0	0	0	0	0	0	0	0	0	0	0	0	0	0	0	0	0	0	0	0	0	0	0	0	0	0	0	0	0	0	0	0	0	0	0	0	0	0	0	0	0	0	0	0	0	0	0	0	0	0	0	0	0	0	0	0	0	0	0	0	0	0	0	0	0	0	0	0	0	0	0	0	0.000512846	0	0	0	0	0	0	0	0	0	0	0	0	0	0	0	0	0	0	0	0	0	0	0	0	0
2291323	Bacteria	NA	Firmicutes	Bacilli	Lactobacillales	NA	NA	Lactobacillaceae bacterium	0	0	0	0	0	0	0	0	0	0	0	0	0	0	0	0	0	0	0	0	0	0	0	0	0	0	0	0	0	0	0	0	0	0	0	0.00236441	0	0	0	0	0	0	0	0	0	0	0	0	0	0	0	0	0	0	0	0	0	0	0	0	0	0	0	0	0	0	0	0	0	0	0	0	0	0	0	0	0	0	0	0	0	0	0	0	0	0	0	0	0	0	0	0	0	0	0	0	0	0	0	0.0758786	0	0	0	0	0	0	0	0	0	0	0	0	0	0	0	0	0	0	0	0	0	0	0	0
2291993	Bacteria	NA	Firmicutes	Erysipelotrichia	Erysipelotrichales	Erysipelotrichaceae	Absiella	Absiella sp. AM09-45	0	0	0	0	0.000292473	0	0.000140561	0	0.000165774	0	0.000103314	0	0	0	0	0	0.000256888	0	0	0	0	0	0	0	0	0	0	0	0	0	0.000133678	0	0.000174095	0.000405787	0.000211229	0.000159884	0	0	0.000328425	0.000249219	0.000219787	0.000139296	0	0	0	0	0	0	0	0	0.00037408	0	0	0	0	0	0.000189741	0.000157469	0.00118747	0	0	0	0.00018547	0	0	0	0	0	0.000191342	0	0	0	0	0	0.000432827	0.000401728	0	0	0	0	0.000170277	0	0	0	0.000348774	0.00047673	0	0	0	0.000108804	0.000107509	0	0	0	0	0	0.000335602	0.000130621	0	0	0.000292568	0.000217476	0.000104404	0.000164842	0.000566899	0.000771298	0.000327421	0.000235263	0.000106222	0.000140647	0	0.000201426	0	0	0	0.000106574	0.000147641	0	0.000125052	0	0.000291691	0	0.000118479	0
2291999	Bacteria	NA	Bacteroidetes	Bacteroidia	Bacteroidales	Bacteroidaceae	Bacteroides	Bacteroides sp. AF39-11AC	0	0	0	0	0	0	0	0	0	0	0	0	0	0	0.000199797	0	0	0	0	0	0	0	0	0	0	0	0	0	0	0.00011747	0.000157804	0	0	0	0	0	0	0	0	0	0	0	0	0	0	0.00017763	0	0	0	0	0	0	0.000734987	0	0	0	0.000208238	0.000263141	0	0	0	0	0	0	0.000118053	0.00162601	0	0	0	0	0	0	0	0	0	0	0.000648751	0	0	0	0.000171439	0.00013505	0	0	0	0	0	0	0	0	0	0	0	0.00018805	0	0.000129519	0	0	0	0	0	0	0	0	0	0.000373248	0	0	0	0	0	0	0	0	0.000121032	0	0	0	0	0	0	0	0	0
2292003	Bacteria	NA	Firmicutes	Clostridia	Clostridiales	Clostridiaceae	Butyricicoccus	Butyricicoccus sp. AF35-5AC	0	0	0.000202391	0.000255686	0.000179967	0.000204202	0	0	0	0	0.000174392	0	0.000106487	0	0	0	0.000130273	0.000271166	0.000896075	0	0	0	0	0	0.000146473	0	0.000929155	0	0	0	0	0	0	0	0	0	0	0.00123795	0.000341438	0.000484941	0.000211565	0.000193154	0.000305932	0.000235569	0	0	0	0	0	0	0.000257437	0.000148293	0.000100093	0.00018853	0.00011602	0.000196621	0.000387694	0.000175701	0.000239474	0.000122871	0	0	0	0	0.000641545	0	0.000108045	0	0.00016398	0	0.000220198	0	0	0	0	0.000215698	0	0.000183023	0.000105684	0	0.000105908	0	0.000232768	0.000816904	0.000127123	0.000247292	0.000208452	0.000251585	0	0.000304964	0.00025172	0.00016109	0	0	0.000212308	0.000194289	0	0	0	0	0.000221898	0.000141591	0.000887647	0.00041864	0.00190508	0.000693536	0.000176787	0.000118629	0.000728541	0.000272488	0.000121165	0	0.000195218	0.000274358	0.000468027	0.00191053	0.000143198	0.000108684	0	0	0.000176271	0	0.00153674	0.00193672
2292006	Bacteria	NA	Firmicutes	Clostridia	Clostridiales	Clostridiaceae	Clostridium	Clostridium sp. AF32-12BH	0.000387701	0.000161931	0.000163954	0.000337581	0.000411297	0.000384347	0.000662393	0	0.000367579	0	0.00010268	0.000299174	0.000249057	0.000133093	0.000117688	0	0.000335878	0.000166275	0.000510765	0.000385874	0.000237435	0.000180192	0.000141576	0.000727362	0	0	0	0	0.000163503	0.000239713	0.000145936	0	0	0.000162498	0.000185499	0.000392822	0	0.000121035	0.000356754	0.000538359	0.00101894	0.000947926	0.000301405	0.000281274	0	0	0.000124097	0	0.000119478	0.000161859	0.000349388	0.000467328	0	0.000663495	0.000120143	0	0.000161811	0.000120715	0.000191338	0.000126361	0.000139824	0.000257513	0.000145225	0	0.000198038	0	0.000121657	0	0.000772206	0.000123756	0.00011063	0.00125778	0	0.00011548	0	0.000223941	0	0.000199069	0	0	0.000455572	0.000194101	0.00019333	0.000383325	0.000418322	0.00147782	0.000495845	0.000392025	0.000220037	0.000392211	0.000317191	0.000122377	0.000189822	0.000198006	0.000174785	0.00018236	0	0	0	0	0.000843779	0.000585137	0.000361401	0.00035521	0.00094524	0.000584017	0.000233212	0.000177061	0.000389586	0.000751463	0.000731549	0	0.000301847	0.000315107	0.000437912	0.00031583	0.000614493	0.000396515	0	0	0.000210117	0.000186034	0.000440358	0.000373335
2292032	Bacteria	NA	Firmicutes	Erysipelotrichia	Erysipelotrichales	Erysipelotrichaceae	Coprobacillus	Coprobacillus sp. AF33-1AC	0	0	0	0	0	0	0.000168647	0	0	0	0	0	0	0	0	0	0	0	0	0.000170902	0	0	0	0	0	0	0.000126664	0	0	0	0	0	0	0	0	0	0	0	0	0	0	0	0	0	0	0	0	0	0	0	0	0	0	0.000216906	0	0	0	0	0.000236496	0.000200786	0	0	0	0	0	0	0	0	0	0	0	0	0	0	0	0	0	0	0	0	0	0	0.000256855	0.000418122	0.000151129	0	0.000231477	0.000229545	0	0	0	0	0	0.000102968	0	0	0.00011235	0	0	0	0.000165811	0	0	0	0	0	0	0	0.00031014	0	0	0.000103061	0.000175118	0.000196813	0.000116383	0	0.000168712	0.000262835	0	0	0	0	0.000151955	0.000167615
2292046	Bacteria	NA	Firmicutes	Clostridia	Clostridiales	Lachnospiraceae	Lachnotalea	Lachnotalea sp. AF33-28	0	0	0	0.000310983	0	0.000147642	0	0	0	0	0	0	0	0	0	0	0.000141971	0	0	0	0	0	0	0	0	0	0	0	0	0	0.000135382	0	0	0	0	0	0	0	0	0	0.000242306	0.000240247	0	0	0	0	0	0	0	0	0	0	0	0.000176305	0.000220131	0.000107782	0	0	0.000161567	0.000138752	0	0	0	0	0	0	0	0	0.000203228	0	0	0	0	0	0.000109868	0.00014236	0	0	0	0	0	0	0.00013736	0.00016648	0	0	0	0	0	0.000149096	0	0	0	0	0	0	0	0	0	0	0	0	0	0	0	0	0.000260588	0.000343605	0.000108693	0.000178316	0	0	0	0	0	0.000107356	0.000219922	0	0	0	0	0	0	0
2292054	Bacteria	NA	Bacteroidetes	Bacteroidia	Bacteroidales	Prevotellaceae	Prevotella	Prevotella sp. AM23-5	0	0	0	0	0	0	0	0	0	0	0	0	0	0	0	0	0	0	0	0	0	0	0	0	0	0	0	0	0	0	0	0	0	0	0	0	0	0	0	0	0	0	0	0	0	0	0	0	0	0	0	0	0	0	0	0.000243596	0	0	0	0	0	0	0	0	0	0	0	0	0	0	0	0	0	0	0	0	0	0	0	0	0	0	0	0	0	0	0	0	0	0	0	0	0	0	0	0	0	0	0	0	0	0	0	0	0	0	0	0	0	0	0	0	0	0.000178113	0	0	0	0	0	0	0	0	0	0
2292066	Bacteria	NA	Firmicutes	Clostridia	Clostridiales	Lachnospiraceae	Roseburia	Roseburia sp. AM23-20	0.000369431	0.000126978	0.000110264	0.000154991	0.000429646	0.00073219	0.000321712	0	0.000638975	0.000114269	0	0.000211252	0.000135708	0	0.000116512	0	0.000759047	0.000560087	0.000441011	0.00041613	0.000161756	0	0.000109313	0.00035	0	0	0.00019586	0	0	0	0.000157764	0.000116881	0	0.000217205	0.000129099	0.000213573	0.000191889	0.000233248	0.00032511	0.000257923	0.00108753	0.00119761	0.000256743	0.000160182	0.000130617	0	0.000157302	0	0.000261981	0.000104639	0.000304646	0.000174318	0.000326744	0.00124375	0.000143098	0	0.000186042	0.00013669	0.000724836	0.000209797	0.000427003	0.000752121	0	0.000640509	0.000100312	0	0.000264279	0	0.00111696	0.000159392	0.000189221	0.00103993	0	0	0.000218553	0.000500708	0	0.000286153	0.000134877	0	0.000250039	0.000163934	0.000203019	0.000231781	0.00107329	0.000798224	0.000451723	0.000399438	0.000158405	0.000438285	0.000210753	0	0.000118476	0.000137956	0.00117626	0.00103757	0.000170996	0	0	0	0.000229114	0.000245706	0.000262076	0.000407006	0.000148637	0.000373589	0.000157535	0.00024949	0.000437092	0.000426089	0.000260786	0.00266763	0.000230174	0.000179548	0.000219532	0.000199437	0.000313365	0.000184074	0	0	0.000191676	0	0.000282286	0.000147334
2292192	Bacteria	NA	Bacteroidetes	Bacteroidia	Bacteroidales	Bacteroidaceae	Bacteroides	Bacteroides sp. AF16-49	0	0	0	0	0	0	0	0	0	0	0	0	0	0	0	0	0	0	0	0	0	0	0	0	0	0	0	0	0	0	0	0	0	0	0	0	0	0	0	0	0	0	0	0	0	0	0	0	0	0	0	0	0	0	0	0	0	0	0	0	0	0	0	0	0	0.000132357	0	0	0	0	0	0	0	0	0	0	0	0	0	0	0	0	0	0	0	0	0	0	0	0	0	0	0	0	0	0.000137228	0	0	0	0	0	0	0	0	0	0	0	0	0	0	0	0	0	0	0	0	0	0	0	0	0	0	0	0
2292200	Bacteria	NA	Firmicutes	Clostridia	Clostridiales	Clostridiaceae	Clostridium	Clostridium sp. AF12-19	0.000492976	0.000172748	0	0.000127362	0.000172119	0.000109876	0.000139509	0	0.000134112	0	0	0	0	0	0	0	0.000190611	0.000102964	0.00026347	0.000158083	0.000108602	0	0.000168977	0	0	0	0.000122239	0	0	0	0.000255359	0.000151221	0	0	0	0	0	0.000124403	0.000110751	0.000101561	0.000248139	0.000233423	0	0.000215294	0	0	0	0	0.000127196	0.000510136	0.00037051	0.000183342	0	0.000268999	0.000185958	0.000136015	0	0	0.000529388	0.000485601	0	0	0.000294462	0	0.00011241	0	0	0	0.000196167	0	0.000261814	0	0	0.000223054	0	0.000243863	0	0.000226384	0.000131943	0	0.000189689	0	0.00017789	0.000194807	0.000194612	0.000175473	0.000375124	0.00027504	0.000100517	0.000272074	0	0	0.000120288	0	0.000692904	0.000749498	0	0	0	0	0.000311688	0	0.000219906	0.000408963	0.000136658	0.000137066	0.000194147	0	0.000160529	0.000237544	0.000105734	0	0.000272117	0.000168302	0.000149053	0.000187733	0.000293557	0.000232771	0	0.000164982	0.000155897	0	0	0.000101483
2292202	Bacteria	NA	Firmicutes	Clostridia	Clostridiales	Clostridiaceae	Clostridium	Clostridium sp. AF15-17LB	0	0	0	0	0	0	0	0	0	0	0	0	0	0	0	0	0.000126324	0.000264251	0	0	0	0	0	0	0	0	0	0	0	0	0.0023429	0.00326138	0	0	0	0	0	0	0	0	0	0	0	0	0	0	0	0	0	0	0	0	0	0	0	0	0	0	0	0	0	0	0	0	0	0	0	0	0	0	0	0	0	0	0	0	0	0	0	0	0	0	0	0	0	0	0	0	0	0	0	0	0	0	0	0	0	0	0	0	0	0	0	0	0	0	0	0	0	0	0	0	0	0	0	0	0	0	0	0	0	0	0	0
2292203	Bacteria	NA	Firmicutes	Clostridia	Clostridiales	Clostridiaceae	Clostridium	Clostridium sp. AF18-27	0	0	0	0	0	0	0	0	0	0	0	0	0	0	0	0	0	0	0	0	0	0	0	0	0	0	0	0	0	0	0	0	0	0	0	0	0	0	0	0	0	0	0	0	0	0	0	0.000118996	0	0	0	0	0	0	0	0	0	0	0	0	0	0	0	0	0	0	0	0	0	0	0	0	0	0	0	0	0	0	0	0	0	0	0	0	0	0	0	0	0	0	0	0	0	0	0	0	0	0	0	0	0	0	0	0	0	0	0	0	0	0	0	0	0	0	0	0	0	0	0	0	0	0	0	0
2292204	Bacteria	NA	Firmicutes	Clostridia	Clostridiales	Clostridiaceae	Clostridium	Clostridium sp. AF19-22AC	0	0	0	0	0.000103658	0	0.000297995	0	0	0	0	0	0	0	0	0	0	0	0	0	0	0	0	0	0	0	0	0	0	0	0	0.000100107	0	0	0	0	0	0	0	0.000120022	0.000713668	0.000721045	0	0	0	0	0	0.000548861	0.000137712	0.00078726	0	0.000194867	0	0.000318031	0.000114379	0	0	0	0	0	0	0	0	0	0	0	0	0	0.00066557	0	0.000451617	0.000565886	0	0	0	0	0	0.000102119	0	0	0	0.000116801	0	0	0	0	0	0	0	0	0.000121258	0	0	0	0.000141943	0.000131224	0	0	0	0	0	0	0	0	0.000251926	0.000382177	0	0	0	0	0	0	0.000114867	0.000117301	0	0	0.000278814	0	0	0.000268354	0	0	0	0.000115501
2292206	Bacteria	NA	Firmicutes	Clostridia	Clostridiales	Clostridiaceae	Clostridium	Clostridium sp. AF27-2AA	0.000180404	0.000121197	0	0	0	0.000346702	0.00015005	0	0	0	0	0.000132464	0	0	0	0	0.000242155	0	0.000241099	0.000104553	0	0	0	0.000138696	0	0	0	0	0	0.000131166	0.000222333	0.000199732	0	0.00012684	0	0	0	0	0.000108347	0.000131845	0.000820961	0.00083632	0.000449794	0.000358763	0	0	0	0	0	0	0.000175867	0.000135562	0	0.000299764	0	0	0.000128596	0.000131525	0.000253517	0.000212754	0	0.000138588	0	0	0	0	0.000102727	0	0.000584172	0	0.000158996	0.000174095	0	0	0	0.000119373	0	0.000108128	0.000119284	0	0.000632062	0.000377436	0.000222257	0.000289357	0	0	0.000151623	0.000123967	0	0.000132901	0.00019464	0	0	0	0	0	0	0	0	0	0.000151468	0	0	0.000140239	0.000194137	0.000154201	0	0.000110628	0.00017926	0.000173467	0.000102255	0	0	0	0.000100915	0.000113073	0.000238777	0.000116932	0	0.000127827	0	0	0.000114674	0.000140641
2292211	Bacteria	NA	Actinobacteria	Coriobacteriia	Coriobacteriales	Coriobacteriaceae	Collinsella	Collinsella sp. AF08-23	0	0	0.000224925	0	0	0	0	0	0	0	0	0.000124726	0	0.000150609	0.000361281	0	0.000109671	0	0	0	0	0	0	0	0	0	0.000100709	0	0	0	0.000244995	0	0	0	0	0	0	0	0.000213488	0.000351402	0	0	0	0	0	0	0	0	0	0	0.000219636	0.000425678	0	0	0	0	0.000117528	0	0	0	0	0.000127139	0	0	0	0	0.000440004	0	0	0	0	0	0.000119093	0	0	0	0	0	0	0	0.000361769	0.000266764	0.000114365	0	0	0	0	0	0	0	0	0	0	0	0.000276338	0.000245836	0	0	0	0	0	0	0.000121051	0.000334422	0	0	0	0	0.000103259	0	0	0	0	0.000104039	0	0	0.000192853	0.000306947	0	0.000157352	0	0	0	0
2292231	Bacteria	NA	Firmicutes	Clostridia	Clostridiales	Lachnospiraceae	Coprococcus	Coprococcus sp. AF21-14LB	0.000255784	0.000192301	0	0	0	0.000169991	0.000134879	0	0.000190678	0	0	0	0	0	0	0	0.000365615	0.000211048	0.000376923	0	0	0	0.000654984	0.000379542	0.000162689	0	0.00011956	0	0	0	0.000315086	0.000279169	0	0.000157711	0	0	0	0	0.000101665	0.000135916	0.000451604	0.000590276	0.000189956	0.00019664	0	0	0.000401233	0	0	0.000212354	0.000212555	0.000268692	0.000198283	0.000248353	0	0	0	0	0.00135642	0.00116027	0.00018415	0	0.000329698	0	0.00011221	0.000128903	0.000113304	0	0.00024553	0	0	0.000390341	0	0.000391733	0	0.00012414	0	0	0.000101729	0	0.000184898	0	0.000188431	0.000259064	0.000274254	0.000526339	0.000143335	0	0	0.000222919	0.000163197	0.000153779	0	0	0	0	0	0	0	0	0.000133562	0.000113471	0.000166928	0.000268192	0	0.000115631	0	0.000101344	0.000209813	0.000188625	0.000276116	0.000926168	0.000233397	0.000167109	0.000147851	0.00011877	0.000353622	0.000238621	0.000290067	0.000234261	0	0	0.000153246	0
2292232	Bacteria	NA	Firmicutes	Clostridia	Clostridiales	Eubacteriaceae	Eubacterium	Eubacterium sp. AF22-8LB	0	0	0	0	0	0	0	0	0	0	0	0	0	0	0.00817325	0.0060196	0	0	0.000730775	0.00585031	0	0	0	0	0	0	0	0	0	0	0	0	0	0	0	0	0	0	0	0	0	0	0	0	0	0	0	0	0	0	0	0	0	0	0	0	0	0	0	0	0	0	0	0	0	0	0	0	0	0	0	0	0	0	0	0	0	0	0	0	0	0	0	0	0	0	0	0	0	0	0	0	0	0	0	0	0	0	0	0	0.00011392	0	0	0	0	0	0	0	0	0	0	0	0	0	0.000974986	0.00032956	0	0	0	0	0	0	0	0
2292233	Bacteria	NA	Firmicutes	Clostridia	Clostridiales	Eubacteriaceae	Eubacterium	Eubacterium sp. AF22-9	0	0	0.000109303	0.000131196	0.000141487	0	0	0	0.000130597	0	0	0	0	0	0	0	0.000114284	0.000124382	0.000262289	0.000157771	0	0	0	0	0.000536173	0	0.000204137	0	0	0	0.00022137	0	0	0	0	0	0	0	0.000211003	0	0.000148029	0.000105931	0.000428239	0.00264499	0	0	0	0	0.000102607	0	0	0	0	0	0	0	0	0	0.000420828	0.000132084	0.000103039	0	0	0	0.00038882	0	0	0	0	0	0.000123536	0	0	0	0	0.000132424	0	0	0	0	0	0	0.000131819	0.000145295	0.00117644	0.000153629	0.000118351	0.000117155	0	0.00012919	0.000451397	0	0	0	0.000473107	0.000185016	0	0	0	0	0.000388873	0.000237593	0.000186911	0.000122813	0	0.000253288	0	0	0.000263818	0.000221555	0	0	0	0	0.00116625	0.00159411	0.000148293	0.000125823	0.000114334	0	0	0	0.000174599	0.000129659
2292236	Bacteria	NA	Bacteroidetes	Bacteroidia	Bacteroidales	Odoribacteraceae	Odoribacter	Odoribacter sp. AF15-53	0	0	0	0	0	0	0	0	0	0	0	0	0	0	0	0	0	0.000119495	0	0	0	0	0	0	0	0	0	0	0	0	0	0	0	0	0	0	0	0	0.000119937	0	0	0	0	0	0	0.000101962	0	0	0	0	0	0	0.000365037	0	0	0	0	0.000223047	0	0	0	0	0	0	0	0	0	0	0	0	0	0	0	0	0	0	0	0	0	0	0	0	0	0	0	0	0	0	0	0	0	0	0	0	0	0	0	0	0	0	0	0	0	0	0	0	0	0	0	0	0	0	0	0	0	0	0	0	0	0	0	0	0	0
2292240	Bacteria	NA	Bacteroidetes	Bacteroidia	Bacteroidales	Tannerellaceae	Parabacteroides	Parabacteroides sp. AF14-59	0	0	0	0	0	0	0	0	0	0	0	0	0	0	0	0	0	0	0	0	0	0	0	0	0	0	0	0	0	0	0	0	0	0	0	0	0	0	0	0	0	0	0	0	0	0	0	0	0	0	0	0	0	0	0	0	0	0.00010156	0	0	0	0	0	0	0	0	0	0	0	0	0	0	0	0	0	0	0	0	0	0	0	0	0	0	0	0	0	0	0	0	0	0	0	0	0	0	0	0	0	0	0	0	0	0	0	0	0	0	0	0	0	0	0	0	0	0	0	0	0	0	0	0	0	0
2292243	Bacteria	NA	Firmicutes	Clostridia	Clostridiales	Peptostreptococcaceae	Peptoclostridium	Peptoclostridium sp. AF21-18	0	0	0	0	0	0	0	0	0	0	0	0	0	0	0	0	0	0	0	0	0	0	0	0	0	0	0	0	0	0	0	0	0	0	0	0	0	0	0	0	0	0	0	0	0	0	0	0	0	0	0	0	0	0	0	0	0	0	0	0	0	0	0	0	0	0	0	0	0	0	0	0	0	0	0	0	0	0	0	0	0	0	0	0	0	0	0	0	0	0	0	0	0	0	0	0	0	0	0	0	0	0	0	0	0.000109369	0	0	0	0	0	0	0	0	0	0	0	0	0.000155295	0	0	0	0	0	0
2292244	Bacteria	NA	Firmicutes	Clostridia	Clostridiales	Ruminococcaceae	Pseudoflavonifractor	Pseudoflavonifractor sp. AF19-9AC	0	0	0	0.000107622	0	0	0	0	0	0	0	0	0	0	0	0	0	0	0	0	0	0	0	0	0	0	0	0	0	0	0	0	0	0	0	0	0	0	0	0	0	0	0	0	0	0	0	0	0	0	0	0	0	0	0	0	0	0	0	0	0	0	0	0	0	0	0	0	0	0	0	0	0	0	0	0	0	0	0	0	0	0	0	0	0	0	0	0	0	0.000177515	0	0	0	0	0	0	0	0	0	0	0	0	0	0	0	0.000103476	0	0	0	0	0	0	0	0	0	0	0	0	0	0	0	0	0	0
2292269	Bacteria	NA	Firmicutes	Clostridia	Clostridiales	Ruminococcaceae	NA	Ruminococcaceae bacterium AM28-23LB	0	0	0.000125847	0.000222771	0	0.000231754	0	0	0	0	0.000134855	0	0	0	0.000205117	0	0.00012758	0	0.000114264	0	0.000113549	0	0	0	0	0	0	0	0.000108637	0	0.000163918	0.000103431	0	0	0	0	0	0	0	0	0.000320763	0.000318831	0	0	0	0	0	0	0	0	0.000162789	0	0	0	0	0	0.000104375	0.000126872	0.00020469	0	0	0	0	0	0	0	0	0	0.000294236	0	0	0	0	0	0.000138453	0.000145415	0	0.000251396	0	0	0.000195281	0	0	0	0	0	0.000167535	0.000305056	0	0.000109004	0.000111345	0	0	0	0.000113703	0	0	0	0	0	0.000189237	0	0.000126851	0.000102306	0	0	0.000241857	0.000251034	0	0.000129647	0.000251699	0	0.000111503	0.000102123	0.000149033	0.000306121	0.000107634	0.000122753	0	0	0	0	0.000186412	0.000227494
2292272	Bacteria	NA	Firmicutes	Clostridia	Clostridiales	Lachnospiraceae	NA	Lachnospiraceae bacterium OM04-12BH	0.000276453	0.000163037	0.000136944	0.00024063	0.000294035	0.000142934	0.000241262	0	0.000435383	0	0	0	0.000262009	0.000116861	0	0.000156844	0.000392337	0.000333192	0.000452812	0.000152418	0.000100248	0	0.000107388	0.000115072	0	0	0.000435532	0	0	0.000102045	0.000201565	0	0	0.000103679	0.000134581	0.000172955	0	0.000183753	0.000281405	0.000131664	0.000223172	0.000236357	0.000307925	0.000375476	0	0	0	0	0	0	0.000571271	0.000283021	0	0.00031505	0.000282774	0.000238805	0.000394381	0.000377357	0.00108012	0.000417704	0.000232676	0.00016733	0.000200286	0	0.000186441	0.000106058	0.000239068	0	0.000190917	0.000100304	0.000362186	0	0	0	0.000428888	0.000682231	0	0.000267532	0	0	0.000275223	0.000170945	0.000338927	0.000250408	0.000249746	0.000546295	0.000357543	0.000294533	0.000178859	0.00048675	0.000286518	0	0.000155185	0.000121034	0.000254754	0.000247841	0	0	0	0	0.000368197	0.00024362	0.000279575	0.000316043	0.000266996	0.000810088	0.000219389	0.000250352	0.000325025	0.000343488	0.000240656	0.000235466	0.000229864	0.000216445	0.000298296	0.000300134	0.000484464	0.000202326	0	0	0.000268423	0	0.000255317	0.000286111
2292287	Bacteria	NA	Firmicutes	Clostridia	Clostridiales	Lachnospiraceae	Blautia	Blautia sp. OF03-15BH	0.000935508	0.000581095	0.000126839	0.00014415	0.000483001	0.000217538	0.000390981	0	0.000649379	0	0	0.00020243	0.000377692	0.000182108	0.00011804	0	0.000400125	0.000229966	0.00105321	0.000272225	0.000242924	0	0.000300728	0.000305607	0	0	0.000228245	0	0.000101741	0.000158801	0.000199319	0.000165382	0.000104848	0.000178342	0.00013849	0.000105421	0.000239681	0.000343475	0.000386686	0.00026024	0.000524571	0.000481241	0.000646671	0.000327359	0	0	0	0	0	0	0.000205775	0.000279133	0.000215255	0.000678671	0.000228967	0.000162905	0	0	0.000403025	0.000312141	0.000406239	0.000261178	0.000271261	0	0.000374727	0.000118078	0.0002405	0	0.000413496	0	0.000350974	0.000623478	0.000195583	0	0.000347976	0.000403631	0	0.000278549	0.000618173	0.000181411	0.000288542	0.000158787	0.000197649	0.000330222	0.000731801	0.000976314	0.000313944	0.000210002	0.000242913	0.000895166	0.000529906	0.000220053	0.000222908	0.000169381	0.00021711	0.000235922	0.000298847	0.000265174	0	0	0.000568314	0.000124743	0.000447935	0.000418429	0.000617355	0.000418312	0.000156423	0.000156779	0.00125502	0.000728421	0.000641113	0	0.000320846	0.000257876	0.000875042	0.000661407	0.00071265	0.000577096	0.000126664	0.000264519	0.000613022	0	0.000415431	0.000292534
2292348	Bacteria	NA	Firmicutes	Clostridia	Clostridiales	Lachnospiraceae	Eisenbergiella	Eisenbergiella sp. OF01-20	0	0	0	0	0	0	0	0	0	0	0	0	0	0	0	0	0	0.000108715	0	0	0	0	0	0	0	0	0	0	0	0	0	0	0	0	0	0	0	0	0	0	0	0	0	0	0	0	0	0.000605556	0	0	0	0	0	0	0	0	0	0	0	0	0	0	0	0	0	0	0	0	0	0	0	0.000106829	0	0	0	0	0.000121786	0	0	0	0	0	0	0	0.000311961	0.00103909	0	0	0	0	0	0	0	0	0	0	0	0	0	0	0	0	0	0	0	0	0	0	0	0	0	0	0	0	0	0	0	0	0	0	0	0	0	0
2292351	Bacteria	NA	Firmicutes	Clostridia	Clostridiales	Eubacteriaceae	Eubacterium	Eubacterium sp. AM49-13BH	0	0	0.000282831	0.00030837	0.000159265	0.000127385	0.000182244	0	0.000290587	0	0	0.000129634	0.000253905	0.000107526	0	0	0.000127027	0	0.000360138	0.000549129	0.000214379	0.000240347	0	0	0.00332101	0	0.00020501	0	0	0	0.000315918	0	0.000129892	0	0.000198579	0.000129465	0	0.000248897	0.000220169	0.000108219	0.000326073	0.000281455	0.00144075	0.0102352	0	0	0	0	0	0	0	0	0.000179287	0	0	0	0	0	0.000246771	0	0.000132435	0	0	0	0.000687	0	0	0	0.000545248	0.000117815	0.000251225	0	0	0.000213017	0	0	0	0	0.000451229	0	0.000219202	0.000222055	0.000438011	0.000682593	0.00145412	0.000137362	0.000437458	0.000583989	0	0.000200852	0.000591271	0.000107203	0.000308419	0.000142623	0.000593216	0.000249605	0	0	0	0	0.00146671	0	0.000116494	0	0.000137972	0.000273189	0.000280161	0.000443987	0.000250319	0.000198904	0	0.000394885	0.000136899	0.000103808	0.00420766	0.00222632	0.000556083	0.000479912	0.000127975	0	0.000149907	0	0.000168383	0.000186833
2292352	Bacteria	NA	Firmicutes	Clostridia	Clostridiales	Eubacteriaceae	Eubacterium	Eubacterium sp. OM08-24	0	0	0.000305935	0.00144516	0	0	0	0.00105719	0.000169048	0	0.000157958	0.0006018	0.000161894	0	0.000682567	0	0.00013987	0.000279938	0.00015341	0	0.000127041	0.00020574	0	0	0	0	0.0116836	0	0	0	0	0	0	0	0.000635671	0.000452686	0	0	0.000433577	0	0	0	0.000355352	0.000674594	0	0	0	0	0	0	0	0	0	0	0	0	0	0.000132759	0.000535202	0	0	0	0	0	0	0.000262946	0	0	0.000102044	0.00120069	0	0	0	0	0.000638622	0.000102606	0	0	0.000590763	0	0.000167401	0	0	0	0	0.000114962	0.00021239	0.000140881	0.000878655	0.000637737	0.000406785	0	0.000330172	0.000509067	0	0.000118903	0.000456032	0.000214679	0	0	0.000221727	0.00019079	0.000263859	0	0.00014943	0.00111998	0	0	0	0.00273408	0	0	0.000176299	0.000688608	0.000469199	0.000603918	0.000745265	0.00329845	0.000399427	0.000520836	0.000167717	0	0	0
2292353	Bacteria	NA	Firmicutes	Clostridia	Clostridiales	Eubacteriaceae	Eubacterium	Eubacterium sp. TM05-53	0	0	0	0	0	0	0	0	0	0	0	0	0	0	0.0242585	0.0177668	0	0	0.000620805	0.00553028	0	0	0	0	0	0	0	0	0	0	0	0	0	0	0	0	0	0	0	0	0	0	0	0	0	0	0	0	0	0	0	0	0	0	0	0	0	0	0	0	0	0	0	0	0	0	0	0	0.000126604	0	0	0	0	0	0	0	0	0	0	0	0	0	0	0	0	0.000111597	0	0	0	0	0	0	0	0	0	0	0	0	0	0	0	0	0	0	0	0	0	0	0	0	0	0	0	0	0.0022355	0.000627828	0	0	0	0	0	0	0	0
2292363	Bacteria	NA	Bacteroidetes	Bacteroidia	Bacteroidales	Tannerellaceae	Parabacteroides	Parabacteroides sp. TM07-1AC	0	0	0	0	0	0	0	0	0	0	0	0	0	0	0	0	0	0	0	0	0	0	0	0	0	0	0	0	0	0	0	0	0	0	0	0	0	0	0	0	0	0	0	0	0	0	0	0	0	0	0	0	0	0	0	0	0	0	0	0	0	0	0	0	0	0.000165062	0	0	0	0	0	0	0	0	0	0	0	0	0	0	0	0	0	0	0	0	0	0	0	0	0	0	0	0	0	0	0	0	0	0	0	0	0	0	0	0	0	0	0	0	0	0	0	0	0	0	0	0	0	0	0	0	0	0
2292883	Bacteria	NA	Firmicutes	Clostridia	Clostridiales	NA	NA	Clostridiales bacterium AF36-10	0.000162756	0	0	0.000129885	0.000228837	0.000258245	0	0	0.000110934	0	0	0.000104171	0.00017113	0	0	0	0.000244346	0	0.000266713	0.000108578	0	0	0	0	0	0	0.000107491	0	0	0	0.000139832	0	0	0	0	0	0	0	0.0001744	0.000139847	0.000482989	0.000478418	0.000148379	0.000153667	0	0	0	0	0	0.000288353	0.000140042	0	0.000127253	0.000486035	0.000155477	0.000100285	0	0	0.000340385	0.000267627	0	0.000132904	0	0	0.000113833	0	0.000165719	0	0.000397999	0	0	0.000315504	0	0.000103153	0.000135356	0.000207074	0	0.000124991	0	0	0.000185099	0	0.000210374	0.000306199	0.000190594	0.000140474	0.000185809	0.000186898	0.000213109	0.000653862	0.000300688	0.000101637	0	0	0.000256739	0.000240754	0	0	0	0	0.000370244	0	0.000119609	0.000119933	0.000252608	0.000227925	0.000190971	0.000258694	0.00023215	0.000217818	0	0	0.000103495	0	0.00020739	0.000254439	0.000295131	0.000183702	0	0	0.000164882	0	0.000155038	0.000149549
2292887	Bacteria	NA	Firmicutes	NA	NA	NA	NA	Firmicutes bacterium AF22-6AC	0.000927658	0.000190783	0	0.000512963	0.000188526	0.000149188	0.00010532	0	0.000237625	0.000160865	0.000338355	0.000149216	0.000107208	0	0	0	0.000700769	0.000746967	0.00025298	0	0.000194928	0.000126352	0	0	0	0	0.000118427	0	0	0	0	0	0	0	0.000592922	0.00215802	0	0.000190911	0.00016262	0	0.00027759	0.000357902	0.000112661	0.000145961	0	0	0.000463663	0	0.000215559	0	0.000167573	0.000142214	0.000190622	0.000215912	0.000194954	0	0	0	0.000315606	0.000106669	0.000237439	0	0.000210748	0	0.000254599	0	0	0	0.000184868	0	0.00089152	0	0.000209443	0	0.000132599	0.000554475	0	0.000509244	0	0.000156255	0	0	0.000234842	0.000214859	0	0.000301569	0.000137739	0	0	0.000224249	0.000195742	0	0	0.000171338	0	0	0.000613187	0	0	0	0.000221235	0.000671261	0.000215779	0.00011926	0.000130388	0.000559075	0.000175485	0.000104352	0.000190579	0.000364226	0.000358392	0	0.000750753	0.000604131	0.000411393	0.00075757	0.000454727	0.000202547	0.00019553	0.000673641	0.000159513	0	0.000513687	0.000142004
2292893	Bacteria	NA	Firmicutes	NA	NA	NA	NA	Firmicutes bacterium AM41-11	0.00011434	0	0	0	0	0	0.000162013	0	0	0	0	0	0.000107709	0	0.000317224	0.000246552	0.00022895	0.000132652	0.00022023	0.000120169	0	0	0	0	0	0	0	0	0	0	0	0	0	0	0	0	0	0	0	0	0.000187858	0.000162601	0.000113002	0.000108082	0	0	0	0	0	0	0.00102449	0	0	0.000142349	0	0	0	0	0.000109121	0	0.000155596	0	0.000154649	0	0	0	0.00021591	0	0.000136041	0	0	0	0	0	0.000205905	0.000228789	0	0.000184871	0	0	0	0	0	0	0.000162369	0.000326859	0.000154566	0.000112731	0.000143597	0.000398383	0.000127607	0	0	0	0.000205632	0.00020668	0	0	0	0	0.000258322	0	0.000118667	0.000110728	0.000176599	0.000161887	0	0	0.000197218	0.000281725	0.000375527	0	0.000150923	0.000172255	0.000177846	0.000159911	0.000237583	0.000131342	0	0	0.000131878	0	0	0
2292991	Bacteria	NA	Firmicutes	Erysipelotrichia	Erysipelotrichales	Erysipelotrichaceae	Catenibacterium	Catenibacterium sp. AM22-15	0.000177011	0.000119116	0	0	0	0	0.00026055	0	0.000144184	0	0	0	0	0	0.000216863	0.000179176	0	0	0.000146723	0.000142517	0	0	0	0	0	0	0.000138683	0	0	0	0	0	0	0	0	0	0	0	0	0.000102463	0	0	0.00013692	0	0	0	0	0	0	0	0	0.000121103	0.000156959	0.000181464	0	0	0.000123764	0	0.000413781	0.000368463	0	0	0.000146516	0	0	0	0.000126686	0	0	0	0.000170087	0	0	0	0	0	0	0	0.000105624	0	0	0	0	0.000118834	0.000141939	0.00018096	0.000235415	0.000203331	0	0	0	0	0.000133122	0	0	0	0.000129523	0	0	0	0.000120885	0	0	0	0.000265641	0.00017736	0	0	0.000154081	0	0.000101458	0	0.0001571	0.000186811	0.000146067	0.000111057	0.000146598	0.000158726	0	0.000176587	0	0	0.000115836	0.000217635
2292997	Bacteria	NA	Firmicutes	Clostridia	Clostridiales	Clostridiaceae	Clostridium	Clostridium sp. AF15-49	0.000176941	0.000112471	0.000789054	0.000312194	0	0	0	0	0.000103343	0	0	0.000108085	0	0	0	0	0	0	0.00015418	0	0.000308698	0	0	0	0	0	0.000130326	0	0	0	0.00044258	0.000378434	0	0	0	0	0	0.000143652	0.000169291	0.000239954	0.000154649	0.00013479	0.000163333	0.000154267	0	0	0.000125454	0	0	0	0	0	0	0.000119946	0	0	0.000146421	0.000152796	0.000179089	0.000121876	0.000162223	0	0	0	0	0	0	0	0.000103531	0	0	0.000118456	0.000119735	0	0	0	0	0	0	0	0	0	0	0	0.000409945	0.00010799	0.000100007	0	0	0	0	0	0	0	0.000320798	0.00035694	0	0	0	0	0.0001737	0.00011318	0	0	0.000104382	0.000166417	0.000185612	0.000241229	0	0.000464028	0	0.000200704	0.000288683	0.000244524	0	0	0.000262185	0.000181605	0	0	0	0	0	0
2293011	Bacteria	NA	Firmicutes	Clostridia	Clostridiales	Clostridiaceae	Clostridium	Clostridium sp. AF34-10BH	0.000133544	0	0	0.000607951	0	0.00010541	0	0	0.000200489	0	0.000601226	0.000144418	0	0	0	0	0.000754655	0.00101964	0.000159425	0	0	0	0.000112972	0	0	0	0.000270453	0	0	0	0	0	0	0	0	0.000203634	0	0	0.000259327	0	0.000120432	0.000117039	0.000157654	0.000227633	0	0	0	0	0.000131457	0	0	0	0.000116904	0	0.000285146	0	0	0	0.000243052	0	0.000213136	0.000127822	0.000109637	0	0.000101635	0.000113971	0	0	0	0	0	0.000176199	0	0	0	0.00121588	0	0	0.000245248	0	0	0	0.00029004	0	0.000107506	0.000249545	0.000204735	0.000187289	0	0.000631375	0.00013671	0	0.000171453	0.000277207	0	0	0	0	0	0	0.000144924	0.000377569	0.00018056	0	0	0.00074823	0.000101511	0.000187749	0.000238809	0.00029523	0.000140287	0	0.000194658	0.00014227	0.00025136	0.00025829	0.00064403	0.00050848	0	0	0.00024232	0	0.000277891	0.000333386
2293012	Bacteria	NA	Firmicutes	Clostridia	Clostridiales	Clostridiaceae	Clostridium	Clostridium sp. AF34-13	0	0	0	0	0.00012541	0	0	0	0	0	0	0	0.000110834	0	0	0	0.000125118	0.000111275	0	0	0	0	0	0	0	0	0.000100879	0	0	0	0.000113502	0.000121408	0	0	0	0.000119787	0	0	0	0	0.000299867	0.000227012	0.000176183	0.000152526	0	0	0	0	0	0	0	0	0	0	0	0	0.000104766	0	0.000109853	0	0	0	0	0	0	0	0	0	0.000133088	0	0.000111011	0	0	0	0	0	0	0.000523078	0	0	0.000103974	0	0	0	0.000111042	0	0.000103473	0.00011859	0	0	0	0	0	0	0	0	0	0	0	0	0	0	0.00010824	0.000131998	0	0	0	0	0.000111736	0.000184657	0.000136041	0.000208792	0	0	0	0	0	0	0	0	0	0	0	0
2293015	Bacteria	NA	Firmicutes	Clostridia	Clostridiales	Clostridiaceae	Clostridium	Clostridium sp. AF36-4	0	0	0.000102963	0.00032714	0.000143659	0	0	0	0.00010748	0	0	0	0	0	0	0	0.00013975	0	0.000395079	0	0.000131778	0.00010756	0	0	0	0	0.000261424	0	0	0	0.000366415	0	0	0	0	0	0	0	0.000240574	0	0.000615079	0.000188738	0.000529472	0.000454936	0	0	0	0	0	0	0.000127144	0	0.00112678	0	0	0	0.000265654	0.00183622	0.000652744	0.000411317	0	0	0	0	0.000198169	0	0	0	0	0.000735392	0.000458646	0.000101121	0	0	0	0.000180702	0	0	0	0	0	0	0.000140887	0.000741032	0	0	0.000111017	0.00013752	0	0	0	0	0	0	0	0	0	0	0	0	0.000547216	0.000330065	0.000195816	0.000173053	0	0.00221303	0	0	0.000168212	0.000526162	0	0	0	0.000206644	0.00156589	0.00263485	0.00015752	0.000324878	0	0	0	0	0.000665812	0.000101162
2293022	Bacteria	NA	Firmicutes	Clostridia	Clostridiales	Clostridiaceae	Clostridium	Clostridium sp. AM09-51	0.00053301	0	0.000308068	0.000794775	0.000114779	0	0.000302424	0.000321634	0.000261635	0	0	0.000416081	0.000197727	0.000107084	0	0	0.00516813	0.00918149	0.000373049	0	0.000355382	0.000158485	0	0	0	0	0.000250388	0	0	0	0.000196794	0	0	0	0.000114565	0	0	0.000146509	0.000688776	0.000508175	0	0	0.00051593	0.00089332	0	0	0	0	0.000193175	0	0	0	0	0	0	0	0.000349767	0.00845981	0.00102743	0.000737519	0	0	0	0	0.000118604	0	0.000381038	0	0	0.00064676	0.00293298	0	0	0.000307438	0.000135987	0	0	0	0.000282933	0	0.000229334	0.000170134	0.000369787	0.000340022	0	0	0.000456254	0.000433949	0.000116416	0.000107853	0.000308348	0.000157049	0.000164225	0.000142563	0.0024269	0.00659815	0.000123609	0.000136008	0	0	0.000202627	0.000212953	0.000391431	0.000516128	0.000499899	0.000999604	0.000389575	0.000481635	0.000254397	0.000263161	0	0.000516933	0.000367774	0.000525452	0.00866209	0.00802762	0.00117388	0.0021155	0.000124442	0.000511811	0.000207352	0	0.000662028	0.000158076
2293035	Bacteria	NA	Firmicutes	Clostridia	Clostridiales	Clostridiaceae	Clostridium	Clostridium sp. AM49-4BH	0	0.000105555	0	0	0.000230699	0.00013662	0.000115691	0	0.000355016	0	0	0	0.000142961	0	0	0	0.000257923	0.000461529	0.000222082	0.000111546	0	0	0.00013154	0	0	0	0.00010707	0	0	0	0.000101755	0	0	0	0	0	0	0	0.000433096	0.000104078	0.000324703	0.000322178	0.000305932	0.000317452	0	0	0	0	0.000139727	0	0	0	0.000198565	0.000252769	0.000156718	0	0.000110811	0	0.000354409	0.0002191	0.000151334	0	0.000105908	0	0.000104522	0	0.000176917	0	0.000388126	0.000111202	0.000281359	0	0	0	0.000104275	0.000218132	0	0	0.000141517	0	0.000104756	0	0.000205204	0.000220235	0.000283023	0.000366264	0.000178083	0.000164817	0	0.000140063	0.000138943	0	0	0	0.000240869	0.000233766	0.000161113	0	0	0	0.000226665	0.000872541	0.000155128	0.000166538	0.000137591	0.000231883	0.000228324	0.000185784	0.000189344	0.000179879	0.000227616	0	0.000154247	0.000122899	0.000220023	0.000382185	0.000200405	0.000135356	0.000119438	0	0.000146321	0	0.000253965	0.000219789
2293047	Bacteria	NA	Firmicutes	Clostridia	Clostridiales	Clostridiaceae	Clostridium	Clostridium sp. OM07-10AC	0	0	0	0	0.000201169	0	0	0	0.000203131	0	0	0	0.000121613	0	0	0	0.000117038	0	0.000135733	0	0	0	0	0	0	0	0.000150762	0	0	0	0	0	0.000151828	0	0.000104812	0	0	0	0	0	0.000121188	0.000114408	0	0	0	0	0	0	0	0	0	0.000122308	0.000275716	0.000167723	0.000434599	0.000169019	0	0	0.000115326	0	0	0	0	0	0	0	0.000259962	0	0	0	0	0	0	0	0	0	0	0	0	0	0	0	0	0	0	0.000128157	0	0	0.000110539	0	0.000161124	0	0	0	0	0	0.000122465	0	0	0	0	0	0	0	0.000145146	0.000216812	0	0	0.000135731	0.000110572	0	0	0	0	0	0.000101589	0.000100844	0.000101469	0	0	0	0	0	0
2293056	Bacteria	NA	Firmicutes	Erysipelotrichia	Erysipelotrichales	Erysipelotrichaceae	Coprobacillus	Coprobacillus sp. AF02-13	0	0	0	0.00037505	0.000106751	0	0.00446917	0.000431237	0.000156726	0	0.000277364	0.0011619	0	0	0.000398036	0.0018784	0	0	0.00159477	0.00443394	0	0	0	0.00010616	0	0	0.00324271	0	0	0	0	0	0	0	0	0	0.000697309	0.00176632	0.000337281	0.000249801	0	0	0.001284	0.00148338	0	0	0	0	0	0	0.000374582	0	0	0.00423479	0	0	0.000554727	0	0.00588094	0.00484578	0	0	0	0	0.00151828	0	0	0	0	0	0	0.000113403	0.000852032	0	0	0	0.000254249	0.000138411	0.000423078	0.000204049	0	0	0.00275947	0.0046072	0.00212021	0.000908477	0.00332569	0.00329062	0.000811617	0	0.00161461	0	0.000462834	0.000627542	0	0.000102803	0.00170944	0.00111439	0.000151425	0	0.00247712	0.000309968	0	0	0.000837025	0.00125593	0	0	0.001545	0	0	0.000176098	0.0029714	0.00358214	0.00289381	0.00158974	0.00294741	0.00474553	0.000363337	0	0.00167414	0	0.000548765	0.000572864
2293087	Bacteria	NA	Firmicutes	Clostridia	Clostridiales	Lachnospiraceae	Coprococcus	Coprococcus sp. AF16-22	0.000108276	0	0	0	0.000195953	0	0.000288185	0.000498702	0.00106815	0	0	0	0.000274401	0.00169016	0	0	0	0	0.00151272	0	0	0	0	0	0	0	0	0	0	0	0.0135626	0	0	0	0	0	0	0	0.00665358	0.000208968	0.00420212	0	0.000256302	0.000625346	0	0	0	0	0	0	0	0	0	0.000165956	0	0	0	0	0.0068743	0.00059048	0	0	0	0	0	0	0	0	0	0.00451817	0	0	0	0	0	0	0	0	0.00221438	0	0.000915933	0	0.000103363	0	0	0.000112638	0	0	0	0	0	0	0.000169571	0.000163098	0	0	0	0	0	0	0.0199169	0.000409098	0	0	0.000196645	0.00553146	0	0	0.000100507	0.000194355	0	0	0	0.000125637	0.000345242	0	0.00130063	0.000225787	0	0	0	0	0.000172047	0.000101543
2293102	Bacteria	NA	Firmicutes	Erysipelotrichia	Erysipelotrichales	Erysipelotrichaceae	Erysipelatoclostridium	Erysipelatoclostridium sp. AM42-17	0	0	0	0	0	0	0	0	0	0	0	0	0.000120241	0	0	0	0	0	0.000204636	0.000333391	0	0	0	0	0	0	0	0	0	0	0	0	0	0	0	0	0	0.00011517	0	0	0	0	0	0	0	0	0	0	0	0	0	0	0	0	0	0	0	0	0	0	0	0	0	0	0	0	0	0	0	0	0	0	0	0	0	0	0	0	0	0	0	0	0	0.000101311	0.000145354	0	0	0	0	0	0	0	0.000100017	0.000118736	0	0	0	0	0	0	0	0	0.000185218	0	0	0	0.000139795	0.000124123	0	0	0	0.000101365	0	0	0	0	0.000362217	0.000383771	0	0	0	0	0	0
2293107	Bacteria	NA	Firmicutes	Clostridia	Clostridiales	Eubacteriaceae	Eubacterium	Eubacterium sp. AF34-35BH	0	0	0	0	0	0	0.000128777	0	0.00021253	0	0	0	0	0	0	0	0.000115802	0.000103356	0	0	0	0	0	0.00016031	0	0	0	0	0	0	0	0	0.000111485	0.000154728	0	0	0	0	0.000108507	0	0.000168724	0.000213243	0	0	0	0	0	0	0	0	0.000318086	0	0	0	0	0	0	0	0.000122544	0	0	0.000129409	0.000115493	0	0	0	0.000142361	0	0	0	0.000177327	0	0	0	0	0	0	0	0	0	0	0	0.0037311	0.00134951	0.00016038	0	0	0	0.000105443	0	0	0	0	0	0.000346081	0.000403274	0	0	0	0	0	0	0	0	0	0	0	0	0	0	0	0	0	0.000134425	0	0	0	0	0	0	0	0	0.00139478	0.000112134
2293125	Bacteria	NA	Bacteroidetes	Bacteroidia	Bacteroidales	Prevotellaceae	Prevotella	Prevotella sp. AM42-24	0	0	0	0	0	0	0	0	0	0	0	0	0	0	0	0	0	0	0	0	0	0	0	0	0	0	0	0	0	0	0	0	0	0	0	0.000286307	0	0	0	0	0	0	0	0	0	0	0	0	0	0	0	0	0	0	0	0.000100605	0	0	0	0	0	0	0	0	0	0	0	0	0	0	0	0	0	0	0	0	0	0	0	0	0	0	0	0	0	0	0	0	0	0	0	0	0	0	0	0	0	0	0	0	0	0	0	0	0	0	0	0	0	0	0	0	0	0	0	0	0	0	0	0	0	0	0	0
2293126	Bacteria	NA	Firmicutes	Clostridia	Clostridiales	Lachnospiraceae	Roseburia	Roseburia sp. AF02-12	0.00016106	0.000118101	0.000199347	0	0.000196083	0.000178842	0.000162034	0	0.000251322	0	0	0	0.000151295	0	0	0	0.00438241	0.0171754	0.000518452	0.000103879	0	0	0	0	0	0	0.000371092	0	0	0.000102075	0.000158646	0	0	0	0	0	0.000144569	0.000131241	0.000113846	0	0.00312817	0.000290043	0.000208956	0.000673503	0	0	0	0	0.00010778	0	0.000113434	0	0	0	0.000163562	0	0	0	0.000717228	0	0.000121356	0	0.000206111	0	0	0	0	0	0.000143082	0	0.00014983	0	0	0	0.0001858	0.000402509	0	0.000257253	0	0	0.000349313	0	0.000548098	0.000586237	0.000349638	0.000656901	0.000199391	0.00021879	0.00155314	0.000425691	0.000576831	0.000162284	0	0	0	0	0	0	0	0	0.000156557	0.000536519	0.000231796	0.000218374	0.000159824	0.000592044	0.000104035	0.000259546	0.000202371	0.00027894	0.000162565	0	0.000189332	0.000284029	0.00312842	0.000335578	0.000195039	0	0.000130657	0	0	0	0.000301397	0.000194007
2293138	Bacteria	NA	Firmicutes	Clostridia	Clostridiales	Lachnospiraceae	Roseburia	Roseburia sp. AM59-24XD	0	0	0	0	0	0	0	0.00010405	0	0	0	0	0.000178032	0.000101122	0	0	0.000140554	0	0.000225745	0	0	0	0	0	0.000148835	0	0.000118196	0	0	0	0	0	0	0	0.000159278	0	0	0	0	0	0.000127828	0	0.00014302	0.000136334	0	0	0.000175137	0	0	0.00010862	0	0.000158	0	0	0	0	0	0	0	0	0.000258985	0.000134471	0	0	0	0	0.000106944	0	0.000160197	0	0.000138749	0	0	0.000311357	0	0	0	0.000200836	0.000197158	0	0.000202105	0.000146938	0	0.000101782	0.000143787	0.000338661	0.000210974	0.000156962	0	0	0.000109642	0	0.000107685	0	0	0.000112658	0	0	0	0	0	0	0.000133352	0	0.000123625	0.000130432	0.000128716	0.000230842	0.000390158	0.000645359	0	0.000498067	0	0	0	0	0.000470102	0.000286576	0	0	0	0	0.000176832	0
2293148	Bacteria	NA	Firmicutes	Clostridia	Clostridiales	Ruminococcaceae	Ruminococcus	Ruminococcus sp. AF16-40	0.00540295	0	0.0344684	0.147583	0	0	0.00476157	0.0797657	0.0239503	0	0.0180596	0.0659447	0.0088372	0.000358995	0	0	0	0.00107762	0.0135642	0.00852945	0.0185145	0.0330004	0.000230667	0	0.000195	0	0.000466835	0	0	0	0.000459479	0.000455567	0	0	0.0539531	0.0377295	0	0	0.0260958	0.00113058	0	0	0.0437678	0.0885231	0	0	0	0	0	0	0	0	0	0	0.00400788	0.000246372	0	0	0.000291107	0	0	0	0	0	0.00143047	0.000510298	0.00132062	0	0.000744308	0.11331	0	0.000118678	0	0	0.00469909	0.00510633	0	0	0.0399883	0	0.00834195	0	0	0	0.000192894	0	0.00363734	0.00373535	0.0415951	0.0268799	0.028105	0	0.0240163	0.0361117	0	0	0.0271794	0.0106806	0	0	0.0450256	0.0172127	0	0	0	0.124108	0.00171868	0.0116468	0	0.000161245	0	0	0.00648624	0.0300583	0.0173767	0.0296702	0.0327397	0.229889	0.0219552	0.0320737	0.0111085	0	0.000638443	0.00144628
2304569	Bacteria	NA	Firmicutes	Clostridia	Clostridiales	Clostridiales Family XIII. Incertae Sedis	Emergencia	Emergencia sp. 1XD21-10	0	0	0	0	0	0	0.00019009	0	0	0	0	0	0	0	0	0	0	0	0	0	0	0	0	0	0	0	0	0	0	0	0	0	0	0	0	0	0	0	0	0	0	0	0	0	0	0	0	0	0	0	0	0	0	0	0	0	0.00013799	0	0	0	0	0	0	0	0	0	0	0	0	0	0	0.000480439	0	0	0	0	0	0	0	0	0	0	0	0	0	0	0	0	0	0	0	0	0	0	0	0	0	0	0	0	0	0	0.000243515	0.000352601	0	0	0	0	0	0	0	0	0	0	0	0	0	0	0	0	0	0	0	0
2304570	Bacteria	NA	Firmicutes	Clostridia	Clostridiales	Clostridiales Family XIII. Incertae Sedis	Emergencia	Emergencia sp. 1XD21-50	0	0	0	0	0	0	0	0	0	0	0	0	0	0	0	0	0.000133931	0.000119565	0	0	0	0	0	0	0	0	0.000181091	0	0	0	0	0	0	0	0	0	0	0	0	0	0	0	0	0	0	0	0	0	0	0	0.000104237	0	0	0	0	0	0	0	0	0	0	0	0	0	0	0	0	0	0	0	0	0	0	0	0	0	0	0	0	0	0	0	0	0	0	0	0	0	0	0	0	0	0	0	0	0	0	0	0	0	0	0	0	0	0	0	0	0	0	0	0	0	0	0	0	0.00013572	0	0	0	0	0	0	0	0
2304575	Bacteria	NA	Bacteroidetes	Bacteroidia	Bacteroidales	Odoribacteraceae	Odoribacter	Odoribacter sp. Z80	0	0	0	0	0	0	0	0	0	0	0	0	0	0	0	0	0	0	0	0	0	0	0	0	0	0	0	0	0	0	0	0	0	0	0	0.000298133	0	0	0	0	0	0	0	0	0	0	0	0	0	0	0	0	0	0	0	0	0	0	0	0	0	0	0	0	0	0	0	0	0	0	0	0	0	0	0	0	0	0	0	0	0	0	0	0	0	0	0	0	0	0	0	0	0	0	0	0	0	0	0	0	0	0	0	0	0	0	0	0	0	0	0	0	0	0	0	0	0	0	0	0	0	0	0	0
2304578	Bacteria	NA	Firmicutes	Erysipelotrichia	Erysipelotrichales	Erysipelotrichaceae	Turicibacter	Turicibacter sp. TS3	0	0	0	0	0	0	0	0	0	0	0	0.000156352	0	0	0	0	0	0	0	0	0	0	0	0	0	0	0	0	0	0	0	0	0	0	0	0	0	0	0	0	0	0	0	0	0	0	0	0	0	0	0	0	0	0	0	0	0	0	0	0	0	0	0	0	0	0	0	0	0	0	0	0	0	0	0	0	0	0	0	0	0.000118515	0.000100105	0	0	0	0	0	0	0	0	0	0	0	0	0	0	0	0	0	0	0	0	0	0	0	0	0	0	0	0	0	0	0	0	0	0	0	0	0	0	0	0	0	0
230658	Bacteria	NA	Actinobacteria	Coriobacteriia	Eggerthellales	Eggerthellaceae	Paraeggerthella	Paraeggerthella hongkongensis	0	0	0	0	0	0	0	0	0	0	0	0	0	0	0	0	0	0	0	0	0	0	0	0	0	0	0	0	0	0	0.000111657	0	0	0	0	0	0	0	0	0	0	0	0	0	0	0	0.000122217	0	0	0	0	0	0	0	0	0	0	0	0	0	0	0	0	0	0	0	0	0	0	0	0	0	0	0	0	0	0	0	0	0	0	0	0	0	0	0	0	0	0	0	0	0	0	0	0	0	0	0	0	0	0	0	0	0	0	0	0	0	0	0	0	0	0	0	0	0	0	0	0	0	0	0	0	0
2306972	Bacteria	NA	Actinobacteria	Actinobacteria	Bifidobacteriales	Bifidobacteriaceae	Bifidobacterium	Bifidobacterium castoris	0	0	0	0	0	0	0	0	0	0	0	0	0	0	0	0	0	0	0	0	0	0	0	0	0	0	0	0	0	0	0	0.000154016	0	0	0	0	0	0	0.000177556	0	0	0	0	0	0	0	0	0	0	0	0	0	0	0	0	0	0	0	0	0	0	0	0	0	0	0	0	0	0	0	0	0	0	0	0	0	0	0	0	0	0	0	0	0	0	0	0	0	0	0	0	0	0	0	0	0	0	0	0	0	0	0	0	0	0	0	0	0	0	0	0	0	0	0	0	0	0	0	0	0	0	0	0	0
2306974	Bacteria	NA	Actinobacteria	Actinobacteria	Bifidobacteriales	Bifidobacteriaceae	Bifidobacterium	Bifidobacterium samirii	0	0	0	0	0	0	0	0	0	0	0	0	0	0	0	0	0	0	0	0	0	0	0	0	0	0	0	0	0	0	0	0	0	0	0	0	0	0	0	0	0	0	0	0	0.000100084	0	0	0	0	0	0	0	0	0	0	0	0	0	0	0	0	0	0	0	0	0	0	0	0	0	0	0	0	0	0	0	0	0	0	0	0	0	0	0	0	0	0	0	0	0	0	0	0	0	0	0	0	0	0	0	0	0	0	0	0	0	0	0	0	0	0	0	0	0	0	0	0	0	0	0	0	0	0	0
2306975	Bacteria	NA	Actinobacteria	Actinobacteria	Bifidobacteriales	Bifidobacteriaceae	Bifidobacterium	Bifidobacterium goeldii	0	0	0	0	0	0	0	0	0	0	0.000191209	0	0	0	0	0	0	0	0	0	0	0	0	0	0	0	0	0	0	0	0	0	0	0	0	0	0	0	0	0	0	0	0	0	0.000400879	0.000152963	0	0	0	0	0	0	0	0	0	0	0	0	0	0	0	0	0	0	0	0	0	0	0	0	0	0	0	0	0	0	0	0	0	0	0	0	0	0	0	0	0	0	0	0	0	0	0	0	0	0	0	0	0	0	0	0	0	0	0	0	0	0	0	0	0	0	0	0	0	0	0	0	0	0	0	0.000167674	0	0
2320081	Bacteria	NA	Firmicutes	Clostridia	Clostridiales	Ruminococcaceae	Acutalibacter	Acutalibacter sp. 1XD8-33	0	0	0	0	0	0	0	0	0	0	0	0	0	0	0	0	0	0	0	0	0	0	0	0	0	0	0	0	0	0	0	0	0	0	0	0	0	0	0	0	0	0	0	0	0	0	0	0	0	0	0	0	0	0	0	0	0	0	0	0	0	0	0	0	0	0	0	0	0	0	0	0.000172455	0	0	0	0	0	0	0	0	0	0	0	0	0	0	0	0	0	0	0	0	0	0	0	0	0	0	0	0	0	0	0	0	0	0	0	0	0	0	0	0	0	0	0	0	0	0	0	0	0	0	0	0
2320088	Bacteria	NA	Firmicutes	Clostridia	Clostridiales	Lachnospiraceae	Roseburia	Roseburia sp. 1XD42-69	0	0	0	0	0	0	0	0	0	0	0	0	0	0	0	0	0	0	0	0	0	0	0	0	0	0	0	0	0	0	0	0	0	0	0	0	0	0	0	0	0	0	0	0	0	0	0	0	0	0	0	0	0	0	0	0	0	0	0	0	0	0	0	0	0	0	0	0	0	0	0.000108334	0	0	0	0	0	0	0	0	0	0	0	0	0	0	0	0	0	0	0	0	0	0	0	0	0	0	0	0	0	0	0	0	0	0	0	0	0	0	0	0	0	0	0	0	0	0	0	0	0	0	0	0	0
2320109	Bacteria	NA	NA	NA	NA	NA	NA	bacterium C-53	0	0	0	0	0	0	0	0	0	0	0	0	0	0	0	0	0	0	0	0	0	0	0	0	0	0	0	0	0	0	0	0	0	0	0	0	0	0	0	0	0	0	0	0	0	0	0	0	0	0	0	0	0	0	0	0	0	0	0	0	0	0	0	0	0	0	0	0	0	0	0	0.000104504	0	0	0	0	0	0	0	0	0	0	0	0	0	0	0	0	0	0	0	0	0	0	0	0	0	0	0	0	0	0	0	0	0	0	0	0	0	0	0	0	0	0	0	0	0	0	0	0	0	0	0	0
2320110	Bacteria	NA	NA	NA	NA	NA	NA	bacterium 1XD42-54	0.000274757	0.0001922	0	0	0	0	0.000149448	0	0	0	0	0	0	0	0	0	0.000121671	0	0.00023071	0.000128501	0	0	0.000191656	0	0	0	0.000104812	0	0	0	0	0	0	0	0	0	0	0	0.000120548	0	0.000266688	0.000144155	0.000113703	0.000150054	0	0	0.000144525	0.000299617	0	0.000101714	0.000203629	0.000115817	0	0	0	0	0.000194524	0	0.000161457	0	0.000273393	0.000138036	0	0	0	0	0.000668495	0	0	0	0.000136904	0.00130843	0	0.000575091	0.000188335	0.000172679	0.000134924	0.000116428	0	0	0	0	0.000241054	0.000475227	0.000640024	0.00107777	0.000144942	0	0	0.000206804	0.000120277	0	0	0	0	0	0	0	0	0	0.000126195	0	0.000165916	0.000120344	0.000201802	0.000299845	0.000228925	0	0.00014015	0.000109901	0.000129354	0	0.000127189	0	0.000130218	0	0.000100423	0	0	0	0.000113587	0	0.00013846	0
2320116	Bacteria	NA	NA	NA	NA	NA	NA	bacterium 1xD8-6	0	0	0	0	0	0	0	0	0	0	0	0	0	0	0	0	0	0	0	0	0	0	0	0	0	0	0	0	0	0	0	0	0	0	0	0	0	0	0	0	0	0	0	0	0	0	0	0	0	0	0	0	0	0	0	0	0	0	0	0	0	0	0	0	0	0	0	0	0	0	0	0.000192488	0	0	0	0	0	0	0	0	0	0	0	0	0	0	0	0	0	0	0	0	0	0	0	0	0	0	0	0	0	0	0	0	0	0	0	0	0	0	0	0	0	0	0	0	0	0	0	0	0	0	0	0
2358141	Bacteria	NA	Firmicutes	Clostridia	Clostridiales	Lachnospiraceae	Anaerotignum	Anaerotignum faecicola	0	0	0.000112247	0.000344888	0.00027037	0.00022554	0.000481341	0	0.000179331	0	0	0	0.000134356	0.000111601	0	0	0.000188038	0	0.000370887	0.000118197	0.000170489	0	0.000215467	0.000209616	0	0	0.000170316	0	0	0.000135698	0	0	0	0	0.000151861	0	0	0	0	0.000126269	0.000530878	0.000530522	0.000151904	0.000194928	0	0	0	0	0	0	0.000153953	0.000139129	0	0	0	0	0.000200058	0	0.000160234	0	0.000131663	0.000151894	0.00192174	0.000197448	0.000121221	0	0.000608468	0	0.000424683	0	0.000153551	0.000169626	0	0.000140698	0.000122497	0.000185309	0	0.000182407	0	0	0.000363994	0.0002316	0	0	0.000351989	0.000248211	0.000175682	0.000161888	0	0.000294561	0.000145202	0	0	0	0.00014084	0.000139303	0	0	0	0	0.000377049	0	0.000129786	0.00024386	0.000397925	0.00026862	0.000581368	0.000188311	0	0.000151797	0.000240041	0	0	0	0.000287607	0.000817146	0.000131985	0	0	0	0.000219502	0	0.000557825	0.000484187
2364151	Bacteria	NA	Proteobacteria	Gammaproteobacteria	Enterobacterales	Enterobacteriaceae	Enterobacter	Enterobacter genomosp. S	0	0	0	0	0	0	0	0	0	0	0	0	0	0	0	0	0	0	0	0	0	0	0	0	0	0	0	0	0	0	0	0	0	0	0	0	0	0	0	0	0	0	0	0	0	0	0	0	0	0	0	0	0	0	0	0	0	0	0	0	0	0	0	0	0	0	0	0	0	0	0	0	0	0	0	0	0	0	0	0	0	0	0	0	0	0	0	0	0	0	0	0	0	0	0	0	0	0	0	0	0	0	0	0	0	0.000393801	0	0	0	0	0	0	0	0	0	0	0	0	0	0	0	0	0	0
2364787	Bacteria	NA	Bacteroidetes	Bacteroidia	Bacteroidales	Rikenellaceae	Alistipes	Alistipes megaguti	0	0	0	0	0	0	0	0	0	0	0	0	0	0	0	0	0	0	0	0	0	0	0	0	0	0	0	0	0	0	0	0	0	0	0	0	0	0	0	0	0	0	0	0	0	0	0	0	0	0	0	0	0	0	0	0	0	0	0	0	0	0	0	0	0	0.00017434	0	0	0	0	0	0	0	0	0	0	0	0	0	0	0	0	0	0.000229564	0	0	0	0	0	0	0	0	0	0	0	0	0	0	0	0	0	0	0	0	0	0	0	0	0	0	0	0	0	0	0	0	0	0	0	0	0	0	0	0
2364792	Bacteria	NA	Firmicutes	Clostridia	Clostridiales	Eubacteriaceae	Intestinibacillus	Intestinibacillus sp. Marseille-P6563	0	0	0.000106408	0.000114239	0	0	0	0	0	0	0	0	0	0	0	0	0.000116304	0	0.000147294	0	0.000103373	0	0	0	0	0	0	0	0	0	0	0	0	0	0	0	0	0	0.000138789	0.000100959	0	0	0	0	0	0	0	0	0	0	0	0	0	0	0	0	0	0	0.000274508	0	0	0	0	0	0	0	0	0	0	0	0	0	0	0	0	0.000106241	0	0	0	0	0	0	0	0	0.000214651	0	0.000129009	0.000113985	0	0	0.000111885	0	0	0	0	0	0	0	0	0	0.00057275	0.000142002	0.000125238	0.000148079	0	0	0	0.000110328	0	0	0	0	0	0	0	0	0.000186464	0.000193576	0	0	0	0	0.000116146	0
2364795	Bacteria	NA	Actinobacteria	Coriobacteriia	Coriobacteriales	Atopobiaceae	Olsenella	Olsenella sp. Marseille-P4559	0	0	0.000741353	0	0	0	0	0	0	0	0	0.000114388	0	0	0	0	0	0	0	0	0	0	0.000164295	0	0.000109667	0	0	0	0	0	0	0	0	0	0	0	0	0	0	0	0	0	0	0	0	0	0	0	0	0	0	0	0	0	0	0	0	0	0	0	0	0	0	0	0	0	0	0	0	0	0	0	0	0	0	0	0	0	0	0	0	0	0	0	0	0	0	0	0	0	0	0	0	0	0	0	0	0	0	0	0	0	0	0	0	0	0	0	0	0	0	0	0	0	0	0	0	0	0	0	0	0	0	0
2364796	Bacteria	NA	Firmicutes	Clostridia	Clostridiales	Ruminococcaceae	Ruminococcus	Ruminococcus sp. Marseille-P6503	0	0	0	0	0	0	0	0	0	0	0	0	0	0	0	0	0	0	0	0	0	0	0	0	0	0	0	0	0	0	0	0	0	0	0	0	0	0	0	0	0	0	0	0	0	0	0	0	0	0	0	0	0	0	0.00018919	0	0	0	0	0	0	0	0	0	0	0	0	0	0	0	0	0	0	0	0	0	0	0	0	0	0	0	0	0	0	0	0	0	0	0.000656953	0	0	0	0	0	0	0.000250763	0.000102826	0	0	0	0	0	0	0	0	0	0	0	0	0	0	0	0	0	0	0	0	0	0	0	0	0	0
2364797	Bacteria	NA	Actinobacteria	Actinobacteria	Actinomycetales	Actinomycetaceae	Varibaculum	Varibaculum vaginae	0.000145881	0	0.000616948	0	0	0	0.000101653	0	0.000112883	0	0	0	0	0	0	0	0.000115983	0	0	0	0	0	0	0	0	0	0	0	0	0.000100206	0	0	0	0	0	0	0	0	0	0	0.000183545	0.000191551	0	0	0	0	0	0	0	0	0.000134656	0	0	0.000106074	0	0	0.000120686	0	0.000137068	0.000152893	0	0	0.000390644	0	0	0	0	0	0.000170909	0	0	0	0	0	0	0	0	0	0	0	0.00011154	0	0	0	0	0	0	0	0.000104752	0.000116046	0	0	0	0	0.000175296	0.000151293	0	0	0	0	0	0	0	0	0	0	0	0	0	0	0.000209422	0	0	0	0	0	0	0	0	0	0	0	0	0
2382163	Bacteria	NA	Firmicutes	Bacilli	Lactobacillales	Streptococcaceae	Streptococcus	Streptococcus koreensis	0	0	0	0	0.000288689	0.000174498	0.000428225	0	0.000128147	0	0	0.000168787	0.000136589	0	0	0	0	0	0	0	0.000109663	0.00010744	0.000165217	0.000103366	0.000107565	0	0	0	0	0	0.000449927	0.00180743	0	0	0.000138601	0.000266299	0	0.000307214	0	0	0	0	0.000168471	0	0	0	0	0	0.000142603	0.000194973	0.000107316	0	0	0.000134851	0.000132611	0	0.000203607	0	0	0.000115429	0.000109265	0	0	0	0	0	0	0	0.000179598	0.00011054	0	0	0	0.000143592	0.000125062	0	0.00017337	0	0	0	0	0	0	0.000232553	0	0	0	0.000366994	0	0.000127149	0.000252701	0	0.000127496	0	0	0	0	0	0	0	0	0	0	0	0	0	0	0	0	0	0	0.000117833	0	0	0	0	0	0	0	0	0	0	0	0
239935	Bacteria	NA	Verrucomicrobia	Verrucomicrobiae	Verrucomicrobiales	Akkermansiaceae	Akkermansia	Akkermansia muciniphila	0	0	0.0238519	0.047841	0	0	0.000101102	0	0	0	0.00114026	0	0.00109683	0	0	0	0.00448459	0.000225028	0.00175028	0.00113256	0.000501543	0	0	0	0	0	0.00134559	0	0	0	0.0522031	0.00478256	0.000137812	0.00291848	0.000275898	0.0133719	0	0	0	0.000441661	0	0	0	0.000250921	0	0	0	0	0	0	0	0	0	0	0	0	0.00573992	0.00306495	0	0	0	0	0	0	0.0159731	0	0	0	0.000334808	0.00279138	0	0	0	0	0.0010225	0.184497	0	0	0	0	0.0142859	0	0.0142508	0	0	0	0	0	0.0268486	0	0.000130391	0.000457917	0.0191638	0.00801092	0	0	0.00142423	0.245471	0	0	0.00126993	0.000362045	0	0	0	0	0.00037452	0	0	0.00218828	0	0	0.00024585	0.000163698	0.00119936	0.00409211	0.00128162	0.00299394	0.0158924	0.0136579	0	0	0.0405795	0
2419773	Bacteria	NA	Firmicutes	Bacilli	Lactobacillales	Streptococcaceae	Lactococcus	Lactococcus sp. 1JSPR-7	0	0	0	0	0	0	0	0	0	0	0	0	0	0	0	0	0	0	0	0	0	0	0	0	0	0	0	0	0	0	0	0	0	0	0	0	0	0	0	0	0	0	0	0	0	0	0	0	0	0	0	0	0	0	0	0	0	0	0	0	0	0	0	0	0	0	0	0	0	0	0	0	0	0	0	0	0	0.000172936	0	0	0	0	0	0	0	0	0	0	0	0	0	0	0	0	0	0	0	0	0	0	0	0	0	0	0	0	0	0	0	0	0	0	0	0	0	0	0	0	0	0	0	0	0	0
2420313	Bacteria	NA	Firmicutes	Bacilli	Lactobacillales	Enterococcaceae	Enterococcus	Enterococcus sp. FDAARGOS_553	0	0	0	0	0	0	0	0	0.000335655	0.000608777	0	0	0	0	0	0	0	0	0	0	0	0	0	0.00832854	0	0	0	0	0	0.000468302	0	0	0.00034431	0.00695079	0.00348644	0.000634063	0	0	0	0	0	0	0	0	0.00252429	0.00267532	0.0175899	0.0763212	0.000209505	0	0	0	0	0.000274911	0	0	0	0	0	0	0.000251726	0.000105076	0.000791982	0.123269	0	0	0	0	0	0	0	0	0	0	0	0	0	0	0	0	0	0	0	0	0	0	0	0	0	0	0	0	0	0	0	0	0.000149236	0.000122135	0.00199957	0.00477623	0	0	0	0	0	0	0	0	0	0	0.000195494	0.00410266	0	0	0	0	0	0	0.000227086	0	0	0	0	0
244366	Bacteria	NA	Proteobacteria	Gammaproteobacteria	Enterobacterales	Enterobacteriaceae	Klebsiella	Klebsiella variicola	0	0	0	0	0	0	0	0	0	0	0	0	0	0	0	0	0	0	0	0	0	0	0	0	0	0	0	0	0	0	0	0	0	0.0111558	0	0	0	0	0	0	0	0	0	0	0	0.0804642	0	0	0	0	0	0	0	0	0	0	0	0	0	0	0	0	0	0	0	0	0	0	0	0	0	0	0	0	0	0	0	0	0	0	0	0	0	0	0	0	0	0	0	0	0	0	0	0	0	0	0	0	0	0.00262625	0	0	0	0	0	0	0	0	0	0	0	0	0	0	0	0	0	0	0	0	0	0	0	0
246144	Bacteria	NA	Firmicutes	Bacilli	Lactobacillales	Enterococcaceae	Enterococcus	Enterococcus italicus	0	0	0	0	0	0	0	0	0	0	0	0	0	0	0	0	0	0	0	0	0	0	0	0	0	0	0	0	0	0	0	0	0	0	0	0	0	0	0	0	0	0	0	0	0	0	0	0	0	0	0	0	0	0	0	0	0	0	0	0	0	0.000115349	0	0	0	0	0	0	0	0	0	0	0	0	0	0	0	0.000235926	0	0	0	0	0	0	0	0	0	0	0	0	0	0	0	0	0	0	0	0	0	0	0	0	0	0	0	0	0	0	0	0	0	0	0	0	0	0	0	0	0	0	0	0	0	0
246618	Bacteria	NA	Actinobacteria	Actinobacteria	Bifidobacteriales	Bifidobacteriaceae	Bifidobacterium	Bifidobacterium thermacidophilum	0	0	0.00225591	0.000242852	0	0	0.000430239	0.00149389	0	0	0	0	0	0	0	0	0	0	0	0	0.00180034	0.00237132	0.000574024	0	0	0	0.000622132	0	0	0	0.000563278	0.000399345	0	0	0	0	0	0	0.000282486	0.000346418	0	0	0.00019915	0	0	0	0	0	0.00240702	0.000666979	0.00019703	0.000372542	0.000127957	0.000171818	0.000680568	0.00180458	0	0	0	0	0.000745704	0.000675195	0	0	0	0	0.000126145	0	0	0.000124067	0	0	0.00190461	0	0	0	0.000125996	0.000389565	0	0	0	0.00160088	0	0	0	0	0.000143536	0	0	0	0	0	0.000176358	0	0	0	0.000210089	0.000127492	0.000120147	0	0.000245846	0	0.000110985	0	0.000542419	0	0	0	0	0	0	0	0	0	0.000186612	0	0	0	0.000840598	0	0.000119567	0	0.000667234	0
246787	Bacteria	NA	Bacteroidetes	Bacteroidia	Bacteroidales	Bacteroidaceae	Bacteroides	Bacteroides cellulosilyticus	0	0	0	0	0	0	0	0	0	0	0	0	0	0	0	0	0	0.000106307	0.000429521	0	0	0	0	0	0	0.000122627	0	0	0	0	0.00309284	0.00120638	0	0	0	0	0	0	0	0	0	0	0	0.000504474	0	0	0	0	0	0	0	0	0.000138396	0	0	0	0.00168609	0.00142351	0	0	0	0	0	0	0.000545773	0.0163238	0	0	0	0	0	0	0	0	0	0	0	0	0	0	0.00216172	0.00088863	0	0	0	0	0	0	0	0	0	0	0	0	0	0	0	0	0	0	0	0	0	0	0	0.00287991	0	0	0	0.000172135	0	0	0	0	0.00162132	0.00110776	0	0	0	0	0	0	0	0
2479547	Bacteria	NA	Proteobacteria	Gammaproteobacteria	Enterobacterales	Erwiniaceae	Pantoea	Pantoea sp. 201603H	0	0	0	0	0	0	0	0	0	0	0	0	0	0	0	0	0	0	0	0	0	0	0	0	0	0.000132905	0	0	0	0	0	0	0	0	0	0	0	0	0	0	0	0	0	0	0	0	0	0	0	0	0	0	0	0	0	0	0	0	0	0	0	0	0	0	0	0	0	0	0	0	0	0	0	0	0	0	0	0	0	0	0	0	0	0	0	0	0	0	0	0	0	0	0	0	0	0	0	0	0	0	0	0	0	0	0	0	0	0	0	0	0	0	0	0	0	0	0	0	0	0	0	0	0	0
2479843	Bacteria	NA	Firmicutes	Clostridia	Clostridiales	Ruminococcaceae	Agathobaculum	Agathobaculum sp. Marseille-P7918	0	0	0	0	0	0	0	0	0	0	0	0	0	0	0	0	0	0	0.000334464	0.000171706	0.000139	0	0	0	0	0	0	0	0	0	0	0	0	0	0	0	0.000176911	0	0	0	0	0	0	0	0	0	0	0	0	0	0	0	0	0	0	0	0	0	0.000208209	0	0	0	0	0	0.000435748	0	0.000214298	0	0	0	0	0	0	0	0.000249343	0	0	0.00033751	0	0	0.000131844	0	0	0	0.000741323	0	0.000187145	0.000369352	0	0.000275015	0	0	0	0	0	0	0	0	0	0	0.000347882	0.000247019	0.000515157	0	0	0	0	0	0.000122995	0	0	0.000328121	0	0	0.000557571	0.000389276	0.000110182	0	0	0	0.000123253	0	0.000223633	0.000236883
248315	Bacteria	NA	Firmicutes	Negativicutes	Veillonellales	Veillonellaceae	Veillonella	Veillonella rodentium	0	0	0	0	0	0	0	0	0	0	0	0	0	0	0	0	0	0	0	0	0	0	0	0	0	0	0	0	0	0	0	0	0	0	0	0	0	0	0	0	0	0	0	0	0	0.000554442	0	0	0	0	0	0	0	0	0	0	0	0	0	0	0	0	0	0	0	0	0	0	0	0	0	0	0	0	0	0	0	0	0	0	0	0	0	0	0	0	0	0	0	0	0	0	0	0	0	0	0	0	0	0	0	0	0	0	0	0	0	0	0	0	0	0	0	0	0	0	0	0	0	0	0	0	0	0
248316	Bacteria	NA	Firmicutes	Negativicutes	Veillonellales	Veillonellaceae	Veillonella	Veillonella caviae	0	0	0	0	0	0	0	0	0	0	0	0	0	0	0	0	0	0	0	0	0	0	0	0	0	0	0	0	0	0	0	0	0	0	0	0	0	0	0	0	0	0	0	0	0	0.000158841	0	0	0	0	0	0	0	0	0	0	0	0	0	0	0	0	0	0	0	0	0	0	0	0	0	0	0	0	0	0	0	0	0	0	0	0	0	0	0	0	0	0	0	0	0	0	0	0	0	0	0	0	0	0	0	0	0	0	0	0	0	0	0	0	0	0	0	0	0	0	0	0	0	0	0	0	0	0
2485115	Bacteria	NA	Proteobacteria	Gammaproteobacteria	Enterobacterales	Enterobacteriaceae	Raoultella	Raoultella sp. BIGb0138	0	0	0	0	0	0	0	0	0	0	0	0	0	0	0	0	0	0	0	0	0	0	0	0	0	0	0	0	0	0	0	0	0	0.000123736	0	0	0	0	0	0	0	0	0	0	0	0	0	0	0	0	0	0	0	0	0	0	0	0	0	0	0	0	0	0	0	0	0	0	0	0	0	0	0	0	0	0	0	0	0	0	0	0	0	0	0	0	0	0	0	0	0	0	0	0	0	0	0	0	0	0	0	0	0	0	0	0	0	0	0	0	0	0	0	0	0	0	0	0	0	0	0	0	0	0
2485119	Bacteria	NA	Proteobacteria	Gammaproteobacteria	Enterobacterales	Enterobacteriaceae	Raoultella	Raoultella sp. BIGb0399	0	0	0	0	0	0	0	0	0	0	0	0	0	0	0	0	0	0	0	0	0	0	0	0	0	0	0	0	0	0	0	0	0	0.000449387	0	0	0	0	0	0	0	0	0	0	0	0	0	0	0	0	0	0	0	0	0	0	0	0	0	0	0	0	0	0	0	0	0	0	0	0	0	0	0	0	0	0	0	0	0	0	0	0	0	0	0	0	0	0	0	0	0	0	0	0	0	0	0	0	0	0	0	0	0	0	0	0	0	0	0	0	0	0	0	0	0	0	0	0	0	0	0	0	0	0
2485926	Bacteria	NA	Actinobacteria	Coriobacteriia	Coriobacteriales	Atopobiaceae	NA	Atopobiaceae bacterium	0	0	0.000149843	0	0	0	0	0	0	0	0	0	0	0	0	0	0	0	0	0	0	0	0	0	0	0	0	0	0	0	0	0	0	0	0	0	0	0	0.000106834	0.000172948	0	0	0	0	0	0	0	0	0	0	0	0.000100554	0	0	0	0	0	0	0	0	0	0	0	0	0	0	0	0	0	0	0	0	0.000115613	0	0	0	0	0.00019094	0	0	0	0	0	0	0	0	0	0	0	0	0	0	0	0	0	0	0	0	0	0	0	0	0	0	0	0	0	0	0	0	0	0	0	0	0	0	0	0	0	0	0	0	0	0
2486013	Bacteria	NA	Firmicutes	Bacilli	Lactobacillales	Lactobacillaceae	Lactobacillus	Lactobacillus sp. 47-3	0	0	0	0	0	0	0	0	0	0	0	0	0	0	0	0	0	0	0	0.000193118	0	0	0	0	0	0	0	0	0	0	0	0	0	0	0	0	0	0	0	0	0	0	0	0	0	0	0	0	0	0	0	0	0	0	0	0	0	0	0	0	0	0	0	0	0	0	0	0	0	0	0	0	0	0	0	0	0	0	0	0	0	0	0	0	0	0	0	0	0	0	0	0	0	0	0	0	0	0	0	0	0	0	0	0	0	0	0	0	0	0	0	0	0	0	0	0	0	0	0	0	0	0	0	0
2486468	Bacteria	NA	Bacteroidetes	Bacteroidia	Bacteroidales	Muribaculaceae	NA	Muribaculaceae bacterium Isolate-080 (Janvier)	0	0	0	0	0	0	0	0	0	0	0	0	0	0	0	0	0	0	0	0	0	0	0	0	0	0	0	0	0	0	0	0	0	0	0	0	0	0	0	0	0	0	0	0	0	0	0	0	0	0	0	0	0	0	0	0	0	0	0	0	0	0	0	0	0	0	0	0	0	0	0	0	0	0	0	0	0	0	0	0	0	0	0	0	0	0	0	0	0	0	0	0	0	0.000138709	0	0	0	0	0	0	0	0	0	0	0	0	0	0	0	0	0	0	0	0	0	0	0	0	0	0	0	0	0	0
2486576	Bacteria	NA	Firmicutes	Erysipelotrichia	Erysipelotrichales	Erysipelotrichaceae	Absicoccus	Absicoccus porci	0	0	0	0	0	0	0	0	0	0	0	0	0	0	0.000403477	0.000301152	0	0	0	0	0	0	0	0	0	0	0.000121647	0	0	0	0	0	0	0	0	0	0	0	0	0	0	0	0	0	0	0	0	0	0	0	0	0	0	0	0	0	0	0	0	0	0	0	0	0	0	0	0	0	0	0	0	0	0	0	0	0	0	0	0	0	0	0	0	0	0	0	0	0	0	0	0.000105286	0	0	0	0	0	0	0	0	0	0	0	0	0	0	0	0	0	0	0	0	0	0	0	0	0	0	0	0	0	0	0.00020782	0	0
2487315	Bacteria	NA	Firmicutes	Bacilli	Lactobacillales	Streptococcaceae	Streptococcus	Streptococcus sp. Marseille-P6264	0	0	0	0	0	0	0	0	0	0	0	0	0	0	0	0	0	0	0	0	0	0	0	0	0	0	0	0	0	0	0	0	0	0	0	0	0	0	0	0	0	0	0	0	0	0	0	0	0	0	0	0	0	0	0	0	0	0	0	0	0	0	0	0	0	0	0	0	0	0	0	0	0	0	0	0	0	0	0	0	0	0	0	0	0	0	0	0.000155538	0	0	0	0	0	0	0	0	0	0	0	0	0	0	0	0	0	0	0	0	0	0	0	0	0	0	0	0	0	0	0	0	0	0	0	0
2490545	Bacteria	NA	Actinobacteria	Actinobacteria	Bifidobacteriales	Bifidobacteriaceae	Bifidobacterium	Bifidobacterium jacchi	0	0	0.000104636	0	0	0	0	0	0	0.000139649	0	0	0.0002109	0	0	0	0	0	0	0	0	0	0	0	0	0	0	0	0	0	0	0.000209967	0	0	0	0	0	0	0	0	0	0	0	0	0	0.000101852	0	0	0	0	0	0	0	0	0	0	0.000162282	0.000108018	0	0	0	0	0	0	0	0	0	0.000267477	0	0	0	0	0	0	0	0	0	0	0	0	0	0	0	0	0	0	0	0	0	0	0	0	0	0.000106852	0	0	0	0	0	0	0	0	0	0	0	0	0	0	0	0	0	0	0	0	0	0	0	0	0	0.000106514	0	0	0	0
2491052	Bacteria	NA	Firmicutes	Bacilli	Lactobacillales	Streptococcaceae	Streptococcus	Streptococcus sp. OH4692_COT-348	0	0	0	0	0	0	0	0	0	0	0	0	0	0	0	0	0	0	0	0	0	0.000131007	0.000195656	0	0	0	0	0	0	0	0	0.000294772	0	0.000107842	0	0	0	0	0	0	0	0	0	0	0	0	0	0	0	0	0	0	0	0.0001157	0	0	0	0	0	0	0.00014207	0.000224021	0	0	0	0	0	0	0	0	0	0	0	0	0	0	0	0	0	0	0	0	0	0	0	0.000103251	0.000112504	0	0	0	0	0	0	0	0	0	0	0	0	0	0	0	0	0	0	0	0	0	0	0	0.000150705	0	0	0.000131045	0	0	0	0	0	0	0	0	0	0
249188	Bacteria	NA	Proteobacteria	Gammaproteobacteria	Pasteurellales	Pasteurellaceae	Haemophilus	Haemophilus pittmaniae	0	0	0	0	0	0	0	0	0	0	0	0	0	0	0	0	0	0	0	0	0	0	0	0	0	0	0	0	0	0	0	0	0	0	0	0	0	0	0	0	0	0	0	0	0	0	0	0	0	0	0	0	0.000100888	0.000213413	0	0	0	0	0	0	0	0	0	0	0	0	0	0	0	0	0	0	0	0	0	0	0	0	0	0	0	0	0	0	0	0	0	0	0	0	0	0	0	0	0	0	0	0	0	0	0	0	0	0	0	0	0	0	0	0	0	0	0	0	0	0	0	0	0	0	0	0	0	0
2507158	Bacteria	NA	Firmicutes	Bacilli	Lactobacillales	Streptococcaceae	Lactococcus	Lactococcus sp. S-13	0	0.000132034	0	0	0	0	0	0	0	0	0	0	0	0	0	0	0	0	0	0	0	0.000295846	0.000171062	0	0	0	0	0	0	0	0	0	0	0	0	0	0	0	0	0	0	0	0	0	0	0	0	0	0	0	0	0	0.000204101	0.000454057	0	0	0	0	0	0	0.000222289	0.000206215	0	0	0	0	0	0	0	0	0	0	0	0	0	0	0	0.00120987	0	0	0	0	0	0	0	0.000110071	0	0	0	0	0	0	0	0	0	0	0	0	0	0	0	0	0	0	0	0	0	0	0.000166525	0	0	0	0	0.00019269	0	0	0	0	0	0	0	0	0	0
2508949	Bacteria	NA	Firmicutes	Clostridia	Candidatus Borkfalkiales	Candidatus Borkfalkiaceae	Candidatus Borkfalkia	Candidatus Borkfalkia ceftriaxoniphila	0	0	0	0	0	0	0	0	0	0	0	0	0	0	0	0	0	0	0	0	0	0	0	0	0	0	0	0	0	0	0	0.000142859	0	0	0	0	0	0	0	0	0	0	0	0	0	0	0	0	0	0	0	0	0	0	0	0	0	0	0	0	0	0	0	0	0.00915201	0	0	0	0	0	0	0	0	0	0	0	0	0	0	0	0	0	0	0	0	0	0	0	0	0	0	0	0	0	0	0	0	0	0	0	0	0	0	0	0	0	0	0.000343255	0	0.000474748	0	0	0	0	0	0	0	0	0	0	0	0	0	0
2511203	Bacteria	NA	Proteobacteria	Gammaproteobacteria	Enterobacterales	Yersiniaceae	Rahnella	Rahnella sp. CFA14(1/10)	0	0	0	0	0	0	0	0	0	0	0	0	0	0	0	0	0	0	0	0	0	0	0	0	0	0	0	0	0	0	0	0	0	0.000458599	0	0	0	0	0	0	0	0	0	0	0	0	0	0	0	0	0	0	0	0	0	0	0	0	0	0	0	0	0	0	0	0	0	0	0	0	0	0	0	0	0	0	0	0	0	0	0	0	0	0	0	0	0	0	0	0	0	0	0	0	0	0	0	0	0	0	0	0	0	0	0	0	0	0	0	0	0	0	0	0	0	0	0	0	0	0	0	0	0	0
2530390	Bacteria	NA	Bacteroidetes	Bacteroidia	Bacteroidales	Muribaculaceae	Muribaculum	Muribaculum sp. TLL-A4	0	0	0	0	0	0	0	0	0	0	0	0	0	0	0	0	0	0.000132462	0	0	0	0	0	0	0	0	0	0	0	0	0	0	0	0	0	0	0	0	0	0	0	0	0	0	0	0	0	0	0	0	0	0	0	0	0	0	0	0	0	0	0	0	0	0	0	0	0	0	0	0	0	0	0	0	0	0	0.000138554	0	0	0	0	0	0	0	0	0	0	0	0	0	0	0	0	0	0	0.0001623	0	0	0	0	0	0	0	0	0	0	0	0	0	0	0	0	0	0	0	0	0	0	0	0	0	0	0	0
2545467	Bacteria	NA	Firmicutes	Bacilli	Lactobacillales	Streptococcaceae	Streptococcus	Streptococcus sp. KCJ4950	0	0	0	0	0	0	0	0	0	0	0	0	0	0	0	0	0	0	0	0	0	0	0	0	0	0	0	0	0	0	0	0	0	0	0	0	0	0	0	0	0	0	0	0	0	0	0	0	0	0	0	0	0	0	0	0	0	0	0	0	0	0	0.000336783	0	0	0	0	0	0	0	0	0	0.000101071	0	0	0	0	0	0	0	0.000101058	0	0	0	0	0	0	0	0	0	0	0	0	0	0	0	0	0	0	0	0	0	0	0	0	0	0	0	0	0	0	0	0	0	0	0.000170231	0	0	0	0	0	0	0	0
2546350	Bacteria	NA	Proteobacteria	Gammaproteobacteria	Enterobacterales	Enterobacteriaceae	Citrobacter	Citrobacter sp. LY-1	0	0	0	0	0	0	0	0	0	0	0	0	0	0	0	0	0	0	0	0	0	0	0	0	0	0	0	0	0	0	0	0	0	0	0	0	0	0	0	0	0	0	0	0	0	0	0	0	0	0	0	0	0	0	0	0	0	0	0	0	0	0	0	0	0	0	0	0	0	0	0	0	0	0.00281976	0	0	0	0	0	0	0	0	0	0	0	0	0	0	0	0	0	0	0	0	0	0	0	0	0	0	0	0	0	0	0	0	0	0	0	0	0	0	0	0	0	0	0	0	0	0	0	0	0	0
2548455	Bacteria	NA	Firmicutes	Clostridia	Clostridiales	Clostridiaceae	Clostridium	Clostridium cuniculi	0	0.00381496	0.000304143	0	0	0	0.000913745	0	0.00020066	0	0	0.000760049	0	0.000153871	0	0	0.000396477	0	0	0.00150275	0.000275185	0.000172702	0	0.000194182	0	0	0	0	0.000140055	0	0	0.00010936	0	0	0.00559282	0.000135147	0	0.000372258	0	0	0	0	0.000245004	0.00017021	0	0	0.000585599	0.000539124	0	0.000161527	0	0	0.00141718	0.0010108	0	0.000577384	0	0	0.000348114	0.000752555	0.00014961	0.0018381	0.000377078	0	0	0.000753422	0	0.000377002	0	0	0	0	0	0.00398374	0	0	0.000140923	0	0	0.00058692	0	0	0	0	0	0.000497281	0.000298795	0	0	0	0.000478004	0	0.000436706	0.000393594	0.000316117	0	0.00271078	0.00270094	0	0	0.00165464	0	0.000127342	0.000135833	0	0.0001152	0	0.00094759	0.0003654	0.000890648	0.00466961	0	0.000300385	0.000862268	0	0	0.00137716	0.00377746	0.000115615	0	0	0.000111723	0	0
255248	Bacteria	NA	Firmicutes	Bacilli	Lactobacillales	Leuconostocaceae	Leuconostoc	Leuconostoc garlicum	0	0	0	0	0	0	0	0	0	0.000160544	0	0	0	0	0	0	0	0	0	0	0	0	0.000141586	0	0	0	0	0	0	0	0	0	0	0	0	0	0	0	0	0	0	0	0	0	0	0	0	0	0	0	0	0	0	0	0	0	0	0	0	0	0	0	0	0	0	0	0	0	0	0	0	0	0	0	0	0	0	0.000101594	0	0	0	0	0	0	0	0	0	0	0	0	0	0	0	0	0	0	0	0	0	0	0	0	0	0	0	0	0	0	0	0	0	0	0	0	0	0	0	0	0	0	0	0	0	0
255519	Bacteria	NA	Proteobacteria	Gammaproteobacteria	Enterobacterales	Enterobacteriaceae	Atlantibacter	Atlantibacter subterranea	0	0	0	0	0	0	0	0	0	0	0	0	0	0	0	0	0	0	0	0	0	0	0	0	0	0	0	0	0	0	0	0	0	0	0	0	0	0	0	0	0	0	0	0	0	0	0	0	0	0	0	0	0	0	0	0	0	0	0	0	0	0	0	0	0	0	0	0	0	0	0	0	0	0.000270476	0	0	0	0	0	0	0	0	0	0	0	0	0	0	0	0	0	0	0	0	0	0	0	0	0	0	0	0	0	0	0	0	0	0	0	0	0	0	0	0	0	0	0	0	0	0	0	0	0	0
255723	Bacteria	NA	Actinobacteria	Coriobacteriia	Eggerthellales	Eggerthellaceae	Slackia	Slackia faecicanis	0	0	0.000253127	0	0	0	0	0	0	0	0	0	0	0	0	0	0	0	0	0	0	0	0	0	0	0	0	0	0	0	0	0	0	0	0	0	0	0	0	0	0	0	0	0	0	0	0	0	0	0	0	0	0	0	0	0	0	0	0	0	0	0	0	0	0	0	0	0	0	0	0	0	0	0	0	0	0	0	0	0	0	0	0	0	0	0	0	0	0	0	0	0	0	0	0	0	0	0	0	0	0	0	0	0	0	0	0	0	0	0	0	0	0	0	0	0	0	0	0	0	0	0	0	0
2559704	Bacteria	NA	Firmicutes	Clostridia	Clostridiales	Clostridiaceae	Clostridium	Clostridium sp. BSD2780061688st1 E8	0	0	0	0.000276938	0	0	0	0	0	0	0	0	0	0	0	0	0	0	0	0	0	0	0	0	0	0	0	0	0	0	0	0	0	0	0	0	0	0	0	0	0	0	0	0	0	0	0	0	0	0	0	0	0	0	0	0	0	0	0	0	0	0	0	0	0	0	0	0	0	0	0	0	0	0	0	0	0	0	0	0	0	0	0	0	0	0	0	0	0	0	0	0	0	0	0	0	0	0	0	0	0	0	0	0	0	0	0	0	0	0	0	0	0	0	0	0	0	0	0	0	0	0	0	0
2559708	Bacteria	NA	Firmicutes	Clostridia	Clostridiales	Clostridiaceae	Clostridium	Clostridium sp. 1001271st1 H5	0	0	0	0	0.000178415	0	0	0	0.000136461	0	0	0	0	0	0	0	0.000245914	0.000173812	0.00017606	0	0	0	0	0	0	0	0.00010702	0	0	0	0	0	0	0	0	0	0	0	0.000201527	0.00013386	0	0.000123369	0.000227827	0.000198051	0	0	0	0.000343514	0	0	0.000312941	0	0.000423172	0.000187667	0	0	0.000130962	0.000135727	0.000504669	0.000382855	0	0	0	0	0.000131574	0	0	0.000149505	0	0	0.000220268	0.000145143	0	0	0	0	0.000110855	0.000171179	0.00016425	0	0	0	0	0.000179581	0	0	0.000406718	0.000420385	0.000100027	0.000301433	0.000337158	0.000140942	0	0	0	0	0	0	0	0	0.000209412	0.000463312	0.000345926	0.000210464	0.000355917	0.00035013	0	0	0.000141436	0.000123005	0	0	0	0	0.000222487	0.000188355	0.000159395	0	0	0	0.000152331	0	0	0
2559925	Bacteria	NA	Firmicutes	Bacilli	Lactobacillales	Enterococcaceae	Enterococcus	Enterococcus sp. 63-4	0	0	0	0	0	0	0	0	0	0	0	0	0	0	0	0	0	0	0	0	0	0	0	0	0	0	0	0	0	0	0	0	0	0	0	0	0	0	0	0	0	0	0	0	0	0	0	0	0	0	0	0	0	0	0	0	0	0	0	0	0	0	0	0.000127379	0	0	0	0	0	0	0	0	0	0	0	0	0	0	0	0	0	0	0	0	0	0	0	0	0	0	0	0	0	0	0	0	0	0	0	0	0	0	0	0	0	0	0	0	0	0	0	0	0	0	0	0	0	0	0	0	0	0.000175908	0	0
2560439	Viruses	NA	Uroviricota	Caudoviricetes	Caudovirales	Myoviridae	Felixounavirus	Escherichia virus Alf5	0	0	0	0	0	0	0	0	0	0	0	0	0	0	0	0	0	0	0	0	0	0	0	0	0	0	0	0	0	0	0	0	0	0	0	0	0	0	0	0	0	0	0	0	0	0	0	0	0	0	0	0	0	0	0	0	0	0	0	0	0	0	0	0.000252539	0	0	0	0	0	0	0	0	0	0	0	0	0	0	0	0	0	0	0	0	0	0	0	0	0	0	0	0	0	0	0	0	0	0	0	0	0	0	0	0	0	0	0	0	0	0	0	0	0	0	0	0	0	0	0	0	0	0	0	0
2560452	Viruses	NA	Uroviricota	Caudoviricetes	Caudovirales	Myoviridae	Punavirus	Escherichia virus RCS47	0	0	0	0	0	0	0	0	0	0	0	0	0	0	0	0	0	0	0	0	0	0	0	0	0	0	0	0	0	0	0	0	0	0.00017171	0	0	0	0	0	0	0	0	0	0	0	0	0	0	0	0	0	0	0	0	0	0	0	0	0	0	0	0	0	0	0	0	0	0	0	0	0	0	0	0	0	0	0	0	0	0	0	0	0	0	0	0	0	0	0	0	0	0	0	0	0	0	0	0	0	0	0	0	0	0	0	0	0	0	0	0	0	0	0	0	0	0	0	0	0	0	0	0	0	0
2560732	Viruses	NA	Uroviricota	Caudoviricetes	Caudovirales	Myoviridae	Punavirus	Salmonella virus SJ46	0	0	0	0	0	0	0	0	0	0	0	0	0	0	0	0	0	0	0	0	0	0	0	0	0	0	0	0	0	0	0	0	0	0.000192946	0	0	0	0	0	0	0	0	0	0	0	0	0	0	0	0	0	0	0	0	0	0	0	0	0	0	0	0	0	0	0	0	0	0	0	0	0	0	0	0	0	0	0	0	0	0	0	0	0	0	0	0	0	0	0	0	0	0	0	0	0	0	0	0	0	0	0	0	0	0	0	0	0	0	0	0	0	0	0	0	0	0	0	0	0	0	0	0	0	0
2560852	Bacteria	NA	Actinobacteria	Coriobacteriia	Coriobacteriales	Coriobacteriaceae	Collinsella	Collinsella sp. BA40	0	0	0	0	0	0	0	0	0	0	0	0	0	0	0	0	0	0	0	0	0	0	0	0	0	0	0	0	0	0	0	0	0	0	0	0	0	0	0	0	0	0	0	0	0	0	0	0	0	0	0.000130735	0.000235392	0	0	0	0	0	0	0	0	0	0	0	0	0	0	0.000233188	0	0	0	0	0	0	0	0	0	0	0	0	0	0	0	0	0	0	0	0	0	0	0	0	0	0	0	0	0	0	0	0	0	0	0	0	0	0	0	0	0	0	0	0	0	0	0	0	0	0	0.000112828	0	0	0	0	0	0
2562524	Bacteria	NA	Actinobacteria	Actinobacteria	Bifidobacteriales	Bifidobacteriaceae	Bifidobacterium	Bifidobacterium vespertilionis	0	0	0	0	0	0	0	0	0	0	0	0	0	0	0	0	0	0	0	0	0	0	0	0	0	0	0	0	0	0	0	0	0	0	0	0	0	0	0	0	0	0	0	0	0.000310705	0.000150411	0	0	0	0	0	0	0	0	0	0	0	0	0	0	0	0	0	0	0	0	0	0	0	0	0	0	0	0	0	0	0	0	0	0	0	0	0	0	0	0	0	0	0	0	0	0	0	0	0	0	0	0	0	0	0	0	0	0	0	0	0	0	0	0	0	0	0	0	0	0	0	0	0	0	0	0	0	0
2562705	Bacteria	NA	Verrucomicrobia	Verrucomicrobiae	Verrucomicrobiales	Akkermansiaceae	NA	Akkermansiaceae bacterium	0	0	0	0	0	0	0	0	0	0	0	0	0.000168185	0	0	0	0.000737772	0	0	0	0	0	0	0	0	0	0	0	0	0	0	0	0	0.000470583	0	0.00242055	0	0	0	0	0	0	0	0	0	0	0	0	0	0	0.00100797	0	0	0	0	0	0.000934471	0.000490049	0	0	0	0	0	0	0.00283813	0	0	0	0	0.000476811	0	0	0	0	0	0	0	0	0	0	0	0	0	0	0	0	0	0	0	0	0	0	0	0	0	0	0	0.000248593	0	0	0	0	0	0	0.00399	0.0196353	0	0	0	0	0	0	0	0	0	0	0.000214486	0.000500804	0	0	0	0	0	0
2564099	Bacteria	NA	Firmicutes	Clostridia	Clostridiales	Ruminococcaceae	Ruminococcus	Ruminococcus sp. JE7A12	0	0	0	0.000335619	0	0	0	0	0	0	0	0.000239596	0	0	0	0	0	0	0	0	0	0	0	0	0	0	0	0	0	0	0	0	0	0	0	0	0	0	0	0	0	0	0	0.000124575	0	0	0	0	0	0	0	0	0	0	0	0	0	0	0	0	0	0	0	0	0	0	0	0	0	0.000412203	0	0	0	0	0	0	0	0	0	0	0	0	0.00949513	0	0	0	0	0	0	0	0	0	0	0	0	0	0	0	0	0	0	0	0	0	0	0	0	0	0	0	0	0	0	0	0	0	0	0	0	0	0	0	0	0
2571128	Bacteria	NA	Firmicutes	Clostridia	Clostridiales	Clostridiaceae	Clostridium	Clostridium sp. HBUAS56017	0	0	0	0	0	0	0	0	0	0	0	0	0	0	0	0	0	0	0	0	0	0	0	0	0	0	0	0	0	0	0	0	0	0	0	0	0	0	0	0	0	0	0	0	0	0	0	0	0	0	0	0	0	0	0	0	0	0	0	0	0	0	0	0	0	0	0	0	0	0	0	0	0	0	0	0	0	0	0	0	0	0	0	0	0	0	0	0	0	0	0	0	0	0	0	0	0	0	0	0	0	0	0	0	0	0	0	0	0	0.00016955	0	0	0	0	0	0	0	0	0	0	0	0	0	0
2582419	Bacteria	NA	Firmicutes	Negativicutes	Veillonellales	Veillonellaceae	Dialister	Dialister hominis	0	0	0	0	0	0	0	0	0	0	0	0	0	0	0	0	0	0	0.00434607	0	0	0	0	0	0	0	0	0	0	0	0	0	0	0	0	0	0	0	0	0	0	0	0	0	0	0	0	0	0	0	0	0	0	0	0	0	0	0	0	0	0	0	0	0	0	0	0	0	0	0	0	0	0	0	0	0	0	0	0	0	0	0	0	0	0	0	0	0	0	0	0	0	0	0	0	0	0	0	0	0	0	0	0	0	0	0	0	0	0	0	0	0	0	0	0	0	0	0	0	0	0	0	0	0
2582630	Bacteria	NA	Firmicutes	Bacilli	Lactobacillales	Streptococcaceae	Streptococcus	Streptococcus sp. k-90	0	0	0	0	0	0	0	0	0	0	0	0	0	0	0	0	0	0	0	0	0	0	0.000130588	0	0	0	0	0	0	0	0	0	0	0	0	0	0	0	0	0	0	0	0	0	0	0	0	0	0	0	0	0	0	0	0	0	0	0	0	0	0	0	0	0	0	0	0	0	0	0	0	0	0	0	0	0	0	0	0	0	0	0	0	0	0	0	0	0	0	0	0	0	0	0	0	0	0	0	0	0	0	0	0	0	0	0	0	0	0	0	0	0	0	0	0	0	0	0	0	0	0	0	0	0
2582636	Bacteria	NA	Firmicutes	Bacilli	Lactobacillales	Streptococcaceae	Streptococcus	Streptococcus sp. 5346	0	0	0	0	0.000103347	0	0	0	0	0	0	0	0	0	0	0	0	0	0	0	0	0	0.000105854	0	0	0	0	0	0	0	0	0	0	0	0	0	0	0.000132374	0	0	0	0	0.000121696	0	0	0	0	0	0	0	0	0	0	0.000116453	0	0	0	0	0	0	0	0	0	0	0	0	0	0	0	0	0.000134247	0	0	0	0	0	0	0	0	0	0	0	0	0	0	0	0	0	0	0	0	0	0	0	0	0	0	0	0	0	0	0	0	0	0	0	0	0	0	0	0.000108952	0	0	0	0	0	0	0	0	0	0	0	0	0
2583576	Bacteria	NA	Proteobacteria	Gammaproteobacteria	Enterobacterales	Enterobacteriaceae	Raoultella	Raoultella sp. NCTC 9187	0	0	0	0	0	0	0	0	0	0	0	0	0	0	0	0	0	0	0	0	0	0	0	0	0	0	0	0	0	0	0	0	0	0	0	0	0	0	0	0	0	0	0	0	0	0	0	0	0	0	0	0	0	0	0	0	0	0	0	0	0	0	0	0	0	0	0	0	0	0	0	0	0	0.000111954	0	0	0	0	0	0	0	0	0	0	0	0	0	0	0	0	0	0	0	0	0	0	0	0	0	0	0	0	0	0	0	0	0	0	0	0	0	0	0	0	0	0	0	0	0	0	0	0	0	0
2583585	Bacteria	NA	Firmicutes	Bacilli	Lactobacillales	Streptococcaceae	Streptococcus	Streptococcus sp. NCTC 10228	0	0	0	0	0.000155952	0	0	0	0	0	0	0.000137071	0	0	0	0	0	0	0	0	0	0	0	0	0	0	0	0	0	0	0	0	0	0	0	0	0	0	0	0	0	0	0	0	0	0	0	0	0	0	0	0	0	0	0	0	0	0	0	0	0	0	0	0	0	0	0	0	0	0	0	0	0	0	0	0	0	0.000104311	0	0	0	0	0	0	0	0	0	0.000251114	0	0	0	0	0	0	0	0	0	0	0	0	0	0	0	0	0	0	0	0	0	0	0	0	0	0	0	0	0	0	0	0	0	0	0	0
2584557	Bacteria	NA	Verrucomicrobia	Verrucomicrobiae	Verrucomicrobiales	Akkermansiaceae	Akkermansia	Akkermansia sp. BIOML-A1	0	0	0.000158125	0.00041376	0	0	0	0	0	0	0	0	0.000352658	0	0	0	0.00152967	0	0	0	0.00019	0	0	0	0	0	0	0	0	0	0.000237578	0	0	0.00101185	0.000106957	0.00518044	0	0	0	0	0	0	0	0	0	0	0	0	0	0	0.0302433	0	0	0	0	0	0.00189908	0.00101939	0.00262799	0.00113113	0	0	0	0	0.00612678	0	0	0	0.00011838	0.00098728	0	0	0	0	0	0	0	0	0	0	0	0	0	0	0	0	0	0	0.000164832	0	0	0.00016109	0.000103731	0	0	0	0	0.00124117	0	0	0	0	0	0	0.00259198	0.0127016	0.000138233	0	0	0	0	0	0	0	0	0	0.000470082	0.00109933	0.000112772	0.00011312	0	0	0.000358869	0
2584663	Bacteria	NA	Firmicutes	Clostridia	Clostridiales	Ruminococcaceae	Pseudoflavonifractor	Pseudoflavonifractor sp. BIOML-A1	0	0	0	0	0	0.000422993	0	0	0	0	0	0	0	0	0	0	0.000230176	0	0	0	0	0	0	0	0	0	0	0	0	0	0	0	0	0	0	0	0	0	0	0.000154347	0.000776176	0.000803217	0	0	0	0	0	0	0	0	0	0	0	0	0	0	0	0	0.000143093	0.000151424	0	0	0	0	0	0	0	0	0.000630106	0	0.000342049	0.00031648	0	0	0.000235933	0.00016726	0	0	0	0	0	0	0	0	0	0	0.000400218	0.000334139	0	0	0	0	0	0	0	0	0	0	0	0	0.000107125	0	0	0	0	0	0	0	0	0	0	0	0	0	0	0	0	0	0	0	0	0	0	0
2584943	Bacteria	NA	Firmicutes	Erysipelotrichia	Erysipelotrichales	Erysipelotrichaceae	Longibaculum	Longibaculum sp. KGMB06250	0	0	0	0.000459948	0	0	0.00475133	0.000471611	0	0	0.000282212	0.00122412	0	0	0.000366832	0.00171364	0	0	0.00167728	0.00428474	0	0	0	0.000224287	0	0	0.00280055	0	0	0	0.000110906	0	0	0	0	0	0.000764209	0.00200812	0.000576633	0.000428044	0.000116422	0.000112392	0.00115715	0.00141401	0	0	0	0	0	0	0.000453424	0	0	0.00418687	0	0	0.000542276	0	0.00560869	0.00459664	0	0	0	0	0.00154194	0	0	0	0	0	0	0.000160747	0.000836999	0	0	0	0.000254087	0	0.000426964	0.000198871	0	0	0.00314446	0.00516859	0.00253006	0.000944103	0.00348842	0.00348935	0.000705703	0.000140283	0.00189384	0	0.000326008	0.000473436	0	0	0.00182382	0.00120427	0.000162826	0	0.0026633	0.000355988	0	0	0.000888544	0.00136876	0	0	0.00120777	0.000104671	0	0	0.00335599	0.00405104	0.0032441	0.00170827	0.00317184	0.005106	0.000483366	0	0.00166499	0	0.000352903	0.00035061
2585119	Bacteria	NA	Bacteroidetes	Bacteroidia	Bacteroidales	Rikenellaceae	Alistipes	Alistipes dispar	0	0	0	0	0	0	0	0	0	0	0	0	0	0	0	0	0	0	0	0	0	0	0	0	0	0	0	0	0	0	0	0	0	0.000117326	0	0	0	0	0	0	0	0	0	0	0	0	0	0	0	0	0	0	0	0	0	0	0	0	0	0	0	0	0	0	0	0	0	0	0	0	0	0	0	0	0	0	0	0	0	0	0.000530533	0.000112795	0	0	0	0	0	0	0	0	0	0	0	0	0	0	0	0	0	0	0	0	0	0	0	0	0	0	0	0	0	0	0	0	0	0	0	0	0	0	0	0	0	0
2590211	Bacteria	NA	Firmicutes	Bacilli	Lactobacillales	Leuconostocaceae	NA	Leuconostocaceae bacterium	0	0	0	0	0	0	0	0	0	0	0	0	0	0	0	0	0	0	0	0	0	0.000114196	0	0	0	0	0	0	0	0	0	0	0	0	0	0	0	0	0	0	0	0	0	0	0	0	0	0	0	0	0	0	0	0	0	0	0	0	0	0	0	0.000123886	0	0	0	0	0	0	0	0	0	0	0	0	0	0	0	0	0	0	0	0	0	0	0	0	0	0	0	0	0	0	0	0	0	0	0	0	0	0	0	0	0	0	0	0	0	0.000112353	0	0	0	0	0	0	0	0	0	0	0	0	0	0	0	0
2590867	Bacteria	NA	Actinobacteria	Coriobacteriia	Coriobacteriales	Coriobacteriaceae	Enorma	Enorma sp. Marseille-P9525	0	0	0	0	0	0	0	0	0	0	0	0	0	0	0	0	0	0	0	0	0	0	0	0	0	0	0	0	0	0	0	0	0	0	0	0	0	0	0	0	0	0	0	0	0	0	0	0	0	0	0	0	0	0	0	0	0	0	0	0	0	0	0	0	0	0	0.000169926	0	0	0	0	0	0	0	0	0	0	0	0	0	0	0	0	0	0	0	0	0	0	0	0	0	0	0	0	0	0	0	0	0	0	0	0	0	0	0	0	0	0	0	0	0	0	0	0	0	0	0	0	0	0	0	0	0
2592090	Bacteria	NA	Firmicutes	Clostridia	Clostridiales	Lachnospiraceae	NA	Lachnospiraceae bacterium MD329	0	0	0	0	0	0	0	0	0	0	0	0	0	0	0	0	0	0	0.000218088	0	0	0	0	0	0	0	0	0	0	0	0	0	0	0	0	0	0.00012955	0	0	0	0	0	0	0	0	0	0	0	0	0	0	0	0	0	0	0	0	0	0	0	0	0	0	0	0	0	0	0	0	0	0	0	0	0	0	0	0	0	0	0	0	0	0	0	0	0	0	0	0	0	0	0	0	0	0	0	0	0	0	0	0	0	0.000114641	0	0	0	0	0.000139393	0	0	0	0	0	0	0	0	0	0	0	0	0	0	0	0
2592653	Bacteria	NA	Firmicutes	Bacilli	Lactobacillales	Streptococcaceae	Lactococcus	Lactococcus sp. KACC 19320	0	0	0	0	0	0	0	0	0	0	0	0	0	0	0	0	0	0	0	0	0	0	0	0	0	0	0	0	0	0	0	0	0	0	0	0	0	0	0	0	0	0	0	0	0	0	0	0	0	0	0	0	0	0	0	0	0	0	0	0	0	0	0	0	0	0	0	0	0	0	0	0	0	0	0	0	0	0.000142642	0	0	0	0	0	0	0	0	0	0	0	0	0	0	0	0	0	0	0	0	0	0	0	0	0	0	0	0	0	0	0	0	0	0	0	0	0	0	0	0	0	0	0	0	0	0
2605731	Bacteria	NA	Proteobacteria	Gammaproteobacteria	Enterobacterales	Enterobacteriaceae	Pseudocitrobacter	Pseudocitrobacter sp. 73	0	0	0	0	0	0	0	0	0	0	0	0	0	0	0	0	0	0	0	0	0	0	0	0	0	0.000101826	0	0	0	0	0	0	0	0	0	0	0	0	0	0	0	0	0	0	0	0	0	0	0	0	0	0	0	0	0	0	0	0	0	0	0	0	0	0	0	0	0	0	0	0	0	0	0	0.000109291	0	0	0	0	0	0	0	0	0	0	0	0	0	0	0	0	0	0	0	0	0	0	0	0	0	0	0	0	0	0	0	0	0	0	0	0	0	0	0	0	0	0	0	0	0	0	0	0	0	0
2605778	Bacteria	NA	Firmicutes	Clostridia	Clostridiales	Clostridiaceae	Clostridium	Clostridium sp. WCA-389-WT-23D1	0	0	0	0	0	0.000114806	0	0	0	0	0	0	0.000112457	0	0	0	0	0	0.000151348	0	0	0	0	0	0.000134381	0	0	0	0	0	0	0	0	0	0	0	0	0	0	0	0.000263515	0.000260922	0	0	0	0	0.000102522	0	0	0	0	0	0.000130172	0	0	0	0	0	0.00017515	0.000119794	0	0	0	0	0	0	0	0	0.000265963	0	0.000133976	0	0	0	0	0	0	0	0	0	0	0	0.000140767	0.000221308	0	0	0	0	0	0.000246286	0.000176205	0	0	0	0	0	0	0	0	0	0.000147012	0	0	0	0	0.00016782	0.000171589	0.000300543	0	0	0	0.000226896	0	0	0.000168088	0.000119121	0	0	0	0	0	0.000117121	0.000115035	0.000159899
2605790	Bacteria	NA	Firmicutes	Clostridia	Clostridiales	Lachnospiraceae	Roseburia	Roseburia sp. MUC/MUC-530-WT-4D	0	0	0	0	0	0	0	0	0.000280625	0	0	0	0	0	0	0	0	0	0	0	0	0	0	0	0	0	0.000193602	0	0	0	0	0	0	0	0	0	0	0	0	0	0	0	0.000100702	0.000110524	0	0	0	0	0	0	0	0	0	0	0	0	0	0	0.000130964	0	0	0	0	0	0	0	0	0	0	0	0	0	0	0	0	0.000112592	0	0	0	0	0	0	0.000108193	0.000132787	0	0	0	0	0	0	0	0	0	0	0	0	0	0	0	0	0	0.000115437	0	0	0	0	0	0	0.00014254	0	0	0	0	0	0	0	0	0	0	0	0	0	0	0
2606628	Bacteria	NA	Firmicutes	Clostridia	Clostridiales	Clostridiaceae	NA	Clostridiaceae bacterium 68-1-5	0	0	0	0	0	0	0	0	0	0	0	0	0	0.000157374	0	0	0	0	0	0	0.000121081	0	0	0	0	0	0.000226108	0	0	0	0	0	0	0	0	0	0	0	0	0	0	0	0.000115135	0.000248199	0	0	0	0	0	0.000150208	0	0	0	0	0	0	0	0	0	0	0	0	0	0	0	0	0	0	0	0	0.000106749	0.000248942	0	0	0	0	0	0	0	0	0	0	0.000239701	0.000327454	0	0.000135462	0	0	0	0	0.000102933	0	0	0	0	0	0	0	0	0	0.000231061	0	0	0	0	0	0.000118269	0.000141449	0.000105178	0	0	0	0	0	0	0	0.000114725	0	0	0	0	0	0	0
2606629	Bacteria	NA	Firmicutes	Erysipelotrichia	Erysipelotrichales	Erysipelotrichaceae	NA	Erysipelotrichaceae bacterium LKV-178-WT-2G	0	0	0	0	0	0	0	0	0	0	0	0	0	0	0.00061867	0.000451271	0	0	0	0	0	0	0	0	0	0	0	0	0	0	0	0	0	0	0	0	0	0	0	0	0	0	0	0	0	0	0	0	0	0	0	0	0	0	0	0	0	0	0	0	0	0	0	0	0	0	0	0	0	0	0	0	0	0	0	0	0.000135066	0	0	0	0	0	0	0	0	0	0	0	0	0	0	0	0	0	0	0	0	0	0	0	0	0	0	0	0	0	0	0	0	0	0	0	0	0	0	0	0	0	0	0	0	0	0	0
2606634	Bacteria	NA	Firmicutes	Clostridia	Clostridiales	Lachnospiraceae	NA	Lachnospiraceae bacterium WCA-693-APC-MOT-I	0	0	0	0	0	0	0.000102134	0	0.000111286	0	0	0	0	0	0	0	0	0	0	0	0	0	0	0	0	0	0	0	0	0	0	0	0	0	0	0	0	0	0	0	0	0	0	0	0	0	0	0	0	0	0.000166901	0	0	0.000207973	0	0	0	0	0	0	0.000175558	0	0	0	0	0	0	0	0	0	0	0	0	0.000127939	0	0.000160529	0	0	0	0	0	0	0	0	0.00022137	0.000112597	0	0	0	0	0	0	0	0	0	0	0	0.000223296	0	0	0	0.000106291	0	0	0	0	0	0	0	0	0	0.000170739	0	0	0	0	0	0	0	0	0	0	0.000178804	0
2606636	Bacteria	NA	Firmicutes	Clostridia	Clostridiales	Lachnospiraceae	NA	Lachnospiraceae bacterium Oil+RF-744-WCA-WT-13	0	0	0	0	0	0	0	0	0	0	0	0	0.00115888	0.000307501	0	0	0	0	0	0	0	0	0	0	0	0	0	0	0	0	0	0	0	0	0	0	0	0	0	0	0	0	0.000162562	0	0	0	0	0	0	0	0	0	0	0	0	0	0	0	0	0	0	0	0	0	0	0	0	0	0	0	0	0	0	0	0	0	0	0	0	0	0	0	0	0	0	0	0	0	0	0	0	0	0	0	0	0	0.000495845	0.00010732	0	0	0	0	0.000361612	0.000103019	0	0	0	0	0	0	0	0	0	0	0	0	0	0	0	0	0	0	0	0
2606707	Bacteria	NA	Firmicutes	Clostridia	Clostridiales	Clostridiales Family XIII. Incertae Sedis	NA	Clostridiales Family XIII bacterium WCA-MUC-591-APC-3H	0	0	0	0	0	0	0	0	0	0	0	0	0	0	0	0	0	0	0	0	0	0	0	0	0	0	0	0	0	0	0	0	0	0	0	0	0	0	0	0	0	0	0	0	0	0	0	0	0	0	0	0	0	0	0	0	0	0	0	0	0	0	0	0	0	0	0	0	0	0	0	0	0	0	0	0	0	0	0	0	0	0	0	0	0	0	0	0	0	0	0	0	0	0	0	0	0	0	0	0	0	0	0	0	0	0	0	0	0	0.000108598	0	0	0	0	0	0	0	0	0	0	0	0	0	0
2606893	Eukaryota	Fungi	Ascomycota	Saccharomycetes	Saccharomycetales	Dipodascaceae	Saprochaete	Saprochaete ingens	0	0	0	0	0	0	0	0	0	0	0	0	0	0	0	0	0	0	0	0	0	0.000158807	0	0	0	0	0	0	0	0	0	0	0	0	0	0	0	0	0	0	0	0	0	0	0	0	0	0	0	0	0	0	0	0	0	0	0	0	0	0	0	0	0	0	0	0	0	0	0	0	0	0	0	0	0	0	0	0	0	0	0	0	0	0	0	0	0	0	0	0	0	0	0	0	0	0	0	0	0	0	0	0	0	0	0	0	0	0	0	0	0	0	0	0	0	0	0	0	0	0	0	0	0	0
2610880	Bacteria	NA	Actinobacteria	Actinobacteria	Bifidobacteriales	Bifidobacteriaceae	Bifidobacterium	Bifidobacterium sp. GSD1FS	0	0	0	0	0	0	0	0	0	0	0	0	0	0	0	0	0	0	0	0	0	0	0	0	0	0	0.00013176	0	0	0	0	0	0	0	0	0	0	0	0	0	0	0	0	0	0	0	0	0	0	0	0	0	0	0	0	0	0	0	0	0	0	0	0	0	0	0	0	0	0	0	0	0	0	0	0	0	0	0	0	0	0	0	0	0	0	0	0	0	0	0	0	0	0	0	0	0	0	0	0	0	0	0	0	0	0	0	0	0	0	0	0	0	0	0	0	0	0	0	0	0	0	0	0	0
264463	Bacteria	NA	Firmicutes	Clostridia	Clostridiales	Lachnospiraceae	Anaerosporobacter	Anaerosporobacter mobilis	0	0	0	0	0	0	0	0	0	0	0	0	0	0	0	0	0	0	0	0	0	0	0	0	0	0	0	0	0	0	0	0	0	0	0	0	0	0	0	0	0	0	0	0	0	0	0	0	0	0	0	0	0	0	0	0	0	0	0	0	0	0	0	0	0	0	0	0	0	0	0	0	0	0.000165856	0	0	0	0	0	0	0	0	0	0	0	0	0	0	0	0	0	0	0	0	0	0	0	0	0	0	0	0	0	0	0	0	0	0	0	0	0	0	0	0	0	0	0	0	0	0	0	0	0	0
2650472	Bacteria	NA	Actinobacteria	Coriobacteriia	Coriobacteriales	Coriobacteriaceae	Collinsella	Collinsella sp. AK_207A	0	0	0	0	0	0	0	0	0	0	0	0	0	0	0	0	0	0	0	0	0	0	0	0	0	0	0	0	0	0	0	0	0	0.000127172	0	0	0	0	0	0	0	0	0	0	0	0	0	0	0	0	0	0	0	0	0	0.000130994	0	0	0	0	0	0	0	0	0.000245217	0.000155312	0	0	0	0.000328107	0	0	0	0	0	0	0	0	0	0	0	0	0	0	0	0	0	0	0	0	0	0	0	0	0	0	0	0	0	0	0.000104726	0.000172769	0	0	0	0	0	0	0	0	0	0	0	0	0	0	0	0	0	0	0	0	0	0
2650773	Bacteria	NA	Actinobacteria	Actinobacteria	Bifidobacteriales	Bifidobacteriaceae	Bifidobacterium	Bifidobacterium sp. LMG 31469	0	0.000114019	0	0.000332575	0	0	0	0	0	0.000124636	0.000214956	0	0.00015992	0.000103792	0.000124949	0.000180942	0	0	0	0.000307462	0	0	0.000143581	0.000244805	0	0	0	0	0.000208963	0.000191459	0	0.000118864	0.000128428	0	0	0	0	0.000105887	0	0	0	0	0	0	0	0.000233484	0	0	0	0.000116401	0	0	0	0	0	0	0	0	0	0	0	0	0	0.000103929	0.0001208	0	0	0.00018492	0	0	0	0	0.000168024	0	0	0	0	0	0	0	0	0	0	0	0	0	0	0	0.000109738	0	0	0.000100503	0	0	0	0	0	0	0	0	0	0.00018366	0	0	0	0	0	0	0	0	0	0	0	0	0	0.000102131	0	0	0	0	0	0	0	0
2650774	Bacteria	NA	Actinobacteria	Actinobacteria	Bifidobacteriales	Bifidobacteriaceae	Bifidobacterium	Bifidobacterium sp. LMG 31471	0	0	0	0	0	0	0	0	0	0	0	0	0	0	0	0	0	0	0	0	0	0	0	0	0	0	0	0	0	0	0	0	0	0	0	0	0	0	0	0	0	0	0	0	0	0	0	0	0	0	0	0	0	0	0	0	0	0	0	0	0	0	0	0	0	0	0	0	0	0	0	0	0	0	0	0	0	0	0	0	0	0	0	0	0	0	0	0	0	0	0	0	0	0	0	0	0	0	0.000113135	0	0	0	0	0	0	0	0	0	0	0	0	0	0	0	0	0	0	0	0	0	0	0	0	0
2652307	Bacteria	NA	Bacteroidetes	Bacteroidia	Bacteroidales	Muribaculaceae	NA	Muribaculaceae bacterium DSM 108610	0	0	0	0	0	0	0	0	0	0	0	0	0	0	0	0	0	0	0	0	0	0	0	0	0	0	0	0	0	0	0	0	0	0	0	0	0	0	0	0	0	0	0	0	0	0	0	0	0	0	0	0	0.000965272	0.000124613	0	0	0	0.000135316	0	0	0	0	0	0	0	0	0	0	0	0	0	0	0	0	0	0	0	0	0	0	0	0	0	0	0	0	0	0	0	0	0	0	0	0.00010642	0	0	0	0	0	0	0	0	0	0	0	0	0	0	0	0	0	0	0	0	0	0	0	0	0	0	0	0	0	0
2653932	Bacteria	NA	Proteobacteria	Gammaproteobacteria	Enterobacterales	Enterobacteriaceae	Citrobacter	Citrobacter sp. NMI7904_11	0	0	0	0	0	0	0	0	0	0	0	0	0	0	0	0	0	0	0	0	0	0	0	0	0	0	0	0	0	0	0	0	0	0.000386537	0	0	0	0	0	0	0	0	0	0	0	0	0	0	0	0	0	0	0.000127152	0	0	0	0	0	0	0	0	0	0	0	0	0	0	0	0	0	0	0	0	0	0	0	0	0	0	0	0	0	0	0	0	0	0	0	0	0	0	0	0	0	0	0	0	0	0	0.000426955	0	0	0	0	0	0	0	0	0	0	0	0	0	0	0	0	0	0	0	0	0	0	0	0
2661628	Bacteria	NA	Actinobacteria	Actinobacteria	Bifidobacteriales	Bifidobacteriaceae	Bifidobacterium	Bifidobacterium sp. SMA15	0	0	0	0	0	0	0	0	0	0	0.000178757	0	0	0	0	0.000114278	0	0	0	0	0	0	0	0	0	0	0	0	0	0	0	0	0	0	0	0	0	0	0	0	0	0	0	0	0.00016461	0.000149095	0	0	0	0	0	0	0	0	0	0	0	0	0	0	0	0	0	0	0	0	0	0.000209961	0	0	0	0.000109456	0	0	0	0	0	0	0	0	0	0	0	0	0	0	0	0	0	0	0	0	0	0	0	0	0	0	0.000132477	0.000116582	0	0	0	0	0	0	0	0	0	0	0	0	0	0	0	0	0	0	0	0.000125689	0	0	0	0
2662363	Bacteria	NA	Bacteroidetes	Bacteroidia	Bacteroidales	Rikenellaceae	Alistipes	Alistipes sp. dk3624	0	0	0	0	0	0	0	0	0	0	0	0	0	0	0	0	0	0	0.000442452	0	0	0	0	0	0	0	0	0	0	0	0	0	0	0	0	0	0	0	0	0	0	0	0	0	0	0.00016912	0	0	0	0	0	0	0	0	0	0	0	0	0	0	0	0	0	0	0.000221232	0.00016228	0	0	0	0	0	0	0	0	0	0	0	0.000119316	0	0	0	0	0	0	0	0	0	0	0	0	0	0	0	0.000122399	0.000123056	0.000291078	0	0	0	0	0	0	0	0	0	0	0	0	0.000118315	0.00393398	0	0	0	0	0	0	0	0	0	0	0	0	0	0
2681307	Bacteria	NA	Proteobacteria	Gammaproteobacteria	Enterobacterales	Enterobacteriaceae	Leclercia	Leclercia sp. J807	0	0	0	0	0	0	0	0	0	0	0	0	0	0	0	0	0	0	0	0	0	0	0	0	0	0	0	0	0	0	0	0	0	0	0	0	0	0	0	0	0	0	0	0	0	0	0	0	0	0	0	0	0	0	0	0	0	0	0	0	0	0	0	0	0	0	0	0	0	0	0	0	0	0.000176044	0	0	0	0	0	0	0	0	0	0	0	0	0	0	0	0	0	0	0	0	0	0	0	0	0	0	0	0	0	0	0	0	0	0	0	0	0	0	0	0	0	0	0	0	0	0	0	0	0	0
2681861	Bacteria	NA	Firmicutes	Clostridia	Clostridiales	Lachnospiraceae	NA	Lachnospiraceae bacterium WCA-9-b2	0	0	0	0	0	0.000193371	0.000136493	0	0	0	0	0	0	0	0	0	0.000132775	0	0	0	0	0	0	0.000125784	0	0	0	0	0	0	0	0	0	0	0	0.000120621	0	0	0	0.000107507	0.000393388	0.00039168	0	0	0	0	0	0	0	0	0.00011211	0.000110502	0	0	0	0	0	0	0.000128698	0.000134216	0	0	0	0	0	0	0	0	0.000400002	0	0.00018906	0.000130546	0	0	0	0	0	0	0	0	0	0	0	0	0	0.000116235	0	0	0	0	0	0	0	0.000177702	0	0	0	0	0	0	0	0	0	0	0.000133247	0	0	0	0.000100688	0.000113608	0	0	0	0	0	0	0	0	0	0	0	0	0	0
2684658	Bacteria	NA	Firmicutes	Bacilli	Lactobacillales	Streptococcaceae	Streptococcus	Streptococcus sp. CNU 77-61	0	0	0	0	0	0	0.000215921	0	0	0	0	0	0	0	0	0	0	0	0	0	0	0	0	0	0	0	0	0	0	0	0	0	0	0	0	0	0	0	0	0	0	0	0	0	0	0	0	0	0	0	0	0	0	0	0	0	0	0	0	0	0	0	0.00100863	0	0	0	0	0	0	0	0	0	0.000355022	0	0	0	0	0	0	0	0.000311902	0.000211318	0	0	0	0	0	0	0	0	0	0	0	0	0	0	0	0	0	0	0	0	0	0	0	0	0	0	0	0	0	0	0	0	0	0.000538816	0	0	0	0	0	0	0	0
2686210	Bacteria	NA	Firmicutes	Bacilli	Lactobacillales	Streptococcaceae	Streptococcus	Streptococcus sp. CNU G2	0	0	0	0	0	0	0.000202013	0	0	0	0	0	0	0	0	0	0	0	0	0	0	0	0	0	0	0	0	0	0	0	0	0	0	0	0	0	0	0	0	0	0	0	0	0	0	0	0	0	0	0	0	0	0	0	0	0	0	0	0	0	0	0	0.00102679	0	0	0	0	0	0	0	0	0	0.000307014	0	0	0	0	0	0	0	0.000295517	0.000195854	0	0	0	0	0	0	0	0	0	0	0	0	0	0	0	0	0	0	0	0	0	0	0	0	0	0	0	0	0	0	0	0	0	0.00049577	0	0	0	0	0	0	0	0
2692629	Bacteria	NA	Firmicutes	Clostridia	Clostridiales	Clostridiaceae	NA	Clostridiaceae bacterium DONG20-135	0	0	0	0.000133569	0.0004529	0	0.000172775	0	0	0	0	0.000179165	0.000151986	0.00012443	0	0	0.00028361	0	0.000183757	0	0.000122143	0	0	0	0	0	0	0	0	0	0	0	0	0	0	0.000351722	0	0.000154419	0	0	0	0	0.000102775	0.000187303	0	0	0	0	0.000133542	0	0.000514122	0	0	0.000296742	0	0	0.000443305	0.000402559	0.000204359	0.000147693	0	0	0	0	0.000152383	0	0	0	0	0	0.000350343	0.00037823	0	0	0	0	0	0	0	0	0	0	0	0.000127852	0.000552055	0.0024291	0.000110023	0	0	0.000132431	0.000246813	0.000169956	0	0	0	0	0.00013821	0	0	0	0	0	0.000136447	0.00014305	0	0.00110596	0.000114032	0.000144537	0.000619998	0.000189236	0.000110041	0.000246615	0	0	0.000191431	0.00024785	0.00027057	0.000136891	0	0	0.000116663	0.000278025	0.000261824	0
2698804	Bacteria	NA	Firmicutes	Bacilli	Lactobacillales	Streptococcaceae	Streptococcus	Streptococcus sp. CNU G3	0	0	0	0	0	0	0.000183637	0	0	0	0	0	0	0	0	0	0	0	0	0	0	0	0	0	0	0	0	0	0	0	0	0	0	0	0	0	0	0	0	0	0	0	0	0	0	0	0	0	0	0	0	0	0	0	0	0	0	0	0	0	0	0	0.000884425	0	0	0	0	0	0	0	0	0	0.000331344	0	0	0	0	0	0	0	0.000309797	0.000191217	0	0	0	0	0	0	0	0	0	0	0	0	0	0	0	0	0	0	0	0	0	0	0	0	0	0	0	0	0	0	0	0	0	0.000488328	0	0	0	0	0	0	0	0
2702	Bacteria	NA	Actinobacteria	Actinobacteria	Bifidobacteriales	Bifidobacteriaceae	Gardnerella	Gardnerella vaginalis	0	0	0	0	0	0	0	0	0	0	0	0	0	0	0	0	0	0	0	0	0	0	0	0	0	0	0	0	0	0	0	0	0	0	0	0	0	0	0	0	0	0	0	0	0	0	0	0	0	0	0	0	0	0	0	0	0	0	0	0	0	0	0	0	0	0	0	0	0	0	0	0	0	0	0	0	0.000167361	0	0	0	0	0	0	0	0	0	0	0	0	0	0	0	0	0	0	0	0	0	0	0	0	0	0	0	0	0	0	0	0	0	0	0	0	0	0	0	0	0	0	0	0	0	0	0
2705428	Bacteria	NA	Actinobacteria	Actinobacteria	Bifidobacteriales	Bifidobacteriaceae	Bifidobacterium	Bifidobacterium sp. DSM 109963	0	0	0	0	0	0	0	0	0	0	0	0	0	0	0	0	0	0	0	0	0	0	0	0	0	0	0	0	0	0	0	0	0	0	0	0	0	0	0	0	0	0	0	0	0	0	0	0	0.000113333	0	0	0	0	0	0	0	0	0	0	0	0	0	0	0	0	0	0	0	0	0	0	0	0	0	0	0	0	0	0	0	0	0	0	0	0.000209558	0	0	0	0	0	0	0	0	0	0	0	0	0	0	0	0	0	0	0	0	0	0	0	0	0	0	0	0	0	0	0	0	0	0	0	0	0	0	0
2705429	Bacteria	NA	Actinobacteria	Actinobacteria	Bifidobacteriales	Bifidobacteriaceae	Bifidobacterium	Bifidobacterium sp. DSM 109957	0	0	0	0	0	0	0	0	0	0	0	0	0	0	0	0	0	0	0	0	0	0	0	0	0	0	0	0	0.000115533	0	0	0	0	0	0	0	0	0	0	0	0	0	0	0	0.000675564	0.00029612	0	0	0	0	0	0	0	0	0	0	0	0	0	0	0	0	0	0	0	0	0	0	0	0	0	0	0	0	0	0	0	0	0	0	0	0	0	0	0	0	0	0	0	0	0	0	0	0	0	0	0	0	0	0	0	0	0	0	0	0	0	0	0	0	0	0	0	0	0	0	0	0	0	0	0	0	0	0
2705430	Bacteria	NA	Actinobacteria	Actinobacteria	Bifidobacteriales	Bifidobacteriaceae	Bifidobacterium	Bifidobacterium sp. DSM 109958	0	0	0	0.000302474	0	0	0.000205039	0	0	0	0.000129213	0	0.000130589	0	0	0	0	0.000142749	0	0	0	0	0	0.000100693	0	0	0	0	0	0	0.000150758	0.000415448	0	0	0.000108872	0	0	0	0	0	0	0	0	0	0.00141118	0.000758567	0	0	0	0	0	0.000289362	0	0	0	0	0	0	0	0	0	0	0	0.000187389	0	0	0	0	0	0	0	0	0.000205602	0	0	0	0	0	0	0.000124185	0	0	0	0	0	0	0	0	0.000328854	0	0	0	0	0.000411148	0	0	0	0.00012057	0.000143354	0	0.00014651	0.000519922	0	0	0.000127809	0	0	0	0	0.000107096	0.000179972	0	0	0.000103859	0	0	0	0	0	0	0	0	0	0
2705432	Bacteria	NA	Actinobacteria	Actinobacteria	Bifidobacteriales	Bifidobacteriaceae	Bifidobacterium	Bifidobacterium sp. DSM 109960	0	0	0.00243593	0.000329803	0.000102026	0	0.000609988	0.00221202	0.000378635	0	0.000100387	0	0.000101077	0.000394389	0.000154404	0.000183762	0.000161015	0.000174555	0	0.00011866	0.00237297	0.00309948	0.000732244	0.000129622	0	0	0.00071952	0	0.000588858	0.000468614	0.00077652	0.000625816	0.000186146	0	0.000191002	0	0.000868345	0.00064302	0.000241566	0.000289501	0	0	0.000366179	0.000159191	0.000215987	0.000204316	0	0	0.00313195	0.000866988	0.000242654	0.000429807	0.000217893	0.000300948	0.000791874	0.00210961	0.000301194	0.000367218	0.000102135	0.000288064	0.000713991	0.000629712	0.00013436	0.000142909	0.000566681	0.0003632	0.000155182	0	0.000246734	0.000165112	0	0	0.00227497	0	0.00126796	0.000302238	0.000136296	0.000401238	0.000357723	0.00152694	0.00122107	0.0022069	0.000586974	0	0	0	0.000208221	0	0.000178979	0	0.000112196	0.000157309	0.000285124	0	0	0	0.000231271	0.000142447	0.000429213	0	0.0003692	0	0	0	0.00076224	0.000444667	0	0	0	0	0	0	0.000156469	0	0.000277017	0	0	0	0.000827107	0.000168114	0.000200341	0	0.000938138	0.000168186
2705459	Bacteria	NA	Proteobacteria	Gammaproteobacteria	Enterobacterales	Enterobacteriaceae	Kluyvera	Kluyvera sp. PO2S7	0	0	0	0	0	0	0	0	0	0	0	0	0	0	0	0	0	0	0	0	0	0	0	0	0	0	0	0	0	0	0	0	0	0	0	0	0	0	0	0	0	0	0	0	0	0	0	0	0	0	0	0	0	0	0	0	0	0	0	0	0	0	0	0	0	0	0	0	0	0	0	0	0	0.000103766	0	0	0	0	0	0	0	0	0	0	0	0	0	0	0	0	0	0	0	0	0	0	0	0	0	0	0	0	0	0	0	0	0	0	0	0	0	0	0	0	0	0	0	0	0	0	0	0	0	0
2707003	Bacteria	NA	Firmicutes	Bacilli	Lactobacillales	Streptococcaceae	Streptococcus	Streptococcus chosunense	0	0	0	0	0	0	0	0	0	0	0	0	0	0	0	0	0	0	0	0	0	0	0	0	0	0	0	0	0	0	0	0	0	0	0	0	0	0	0	0	0	0	0	0	0	0	0	0	0	0	0	0	0	0	0	0	0	0	0	0	0	0	0	0.000163056	0	0	0	0	0	0	0	0	0	0	0	0	0	0	0	0	0	0	0	0	0	0	0	0	0	0	0	0	0	0	0	0	0	0	0	0	0	0	0	0	0	0	0	0	0	0	0	0	0	0	0	0	0	0	0	0	0	0	0	0
2709398	Bacteria	NA	Bacteroidetes	Bacteroidia	Bacteroidales	Tannerellaceae	Parabacteroides	Parabacteroides sp. ZJ-118	0	0	0	0	0	0	0	0	0	0	0	0	0	0	0	0	0	0	0	0	0	0	0	0	0	0	0	0	0	0	0	0	0	0	0	0	0	0	0	0	0	0	0	0	0	0	0	0	0	0	0	0	0	0	0	0	0	0	0	0	0	0	0	0	0	0	0	0	0	0	0	0	0	0	0	0	0.000238214	0	0	0	0	0	0	0	0	0	0	0	0	0	0	0	0	0	0	0	0	0	0	0	0	0	0	0	0	0	0	0	0	0	0	0	0	0	0	0	0	0	0	0	0	0	0	0
2724150	Bacteria	NA	Firmicutes	Clostridia	Clostridiales	Peptostreptococcaceae	Romboutsia	Romboutsia sp. CE17	0	0	0	0	0	0.000133154	0.000259588	0	0	0	0	0.000439487	0	0.000142408	0.000191752	0.000125891	0	0	0	0	0.000233529	0.000132284	0.000403483	0.000121071	0	0	0	0	0	0	0	0	0	0	0.000399735	0.000329997	0	0	0	0	0	0	0.000101093	0	0	0	0	0	0	0	0	0	0.000274709	0	0	0.000325329	0	0	0	0.00057481	0	0.000124789	0	0	0	0	0	0	0	0	0	0	0	0	0	0	0	0	0.000138352	0.000606326	0	0	0	0	0	0	0	0	0.000118088	0	0	0	0.000161492	0	0	0	0.000142047	0	0	0	0.00014393	0	0	0	0	0	0.000516028	0.000140596	0.000127053	0.000811683	0	0.000151682	0.000177831	0.000258588	0	0	0	0.00013932	0	0	0	0	0	0.000129308
2725303	Bacteria	NA	Firmicutes	Clostridia	Clostridiales	Clostridiaceae	Clostridium	Clostridium sp. SM-530-WT-3G	0	0	0	0	0	0	0	0	0	0	0	0	0	0	0	0	0	0	0	0	0	0	0	0	0	0	0	0	0	0	0	0	0	0	0	0	0	0	0	0	0	0	0	0	0	0	0	0	0	0	0	0	0	0	0	0	0	0	0	0	0	0	0	0	0	0	0	0.000162417	0	0	0	0	0	0.00024587	0	0	0	0	0	0	0	0	0	0	0	0	0	0	0	0	0	0	0	0	0	0	0	0	0	0	0	0	0	0	0	0	0	0	0	0	0	0	0	0.000115455	0	0	0	0	0	0	0	0	0	0
272548	Bacteria	NA	Actinobacteria	Actinobacteria	Actinomycetales	Actinomycetaceae	Actinomyces	Actinomyces dentalis	0	0	0	0	0	0	0	0	0	0	0	0	0	0	0	0	0	0	0	0	0	0	0	0	0	0	0	0	0	0	0	0	0	0	0	0	0	0	0	0	0	0	0	0	0	0	0	0	0	0	0.000219536	0	0	0	0	0	0	0	0	0	0	0	0	0	0	0	0	0	0	0	0	0	0	0	0	0	0	0	0	0	0	0	0	0	0	0	0	0	0	0	0	0	0	0	0	0	0	0	0	0	0	0	0	0	0	0	0	0	0	0	0	0	0	0	0	0	0	0	0	0	0	0	0	0
2726362	Bacteria	NA	Firmicutes	Clostridia	Clostridiales	Lachnospiraceae	Faecalicatena	Faecalicatena sp. AGMB00832	0	0	0	0	0	0	0	0	0	0	0	0	0	0	0	0	0	0	0	0	0	0	0	0	0	0	0	0	0	0	0	0	0	0.000121811	0	0	0	0	0	0	0	0	0	0	0.000101378	0	0	0	0	0	0	0	0	0	0	0	0	0	0	0	0	0	0	0	0	0	0	0.00132108	0	0	0	0	0	0	0	0	0	0	0	0	0	0	0	0	0	0	0	0	0	0	0	0	0	0	0	0	0	0	0	0	0	0	0	0	0	0	0	0	0	0	0	0	0	0	0	0	0	0	0	0	0	0	0	0
27291	Eukaryota	Fungi	Ascomycota	Saccharomycetes	Saccharomycetales	Saccharomycetaceae	Saccharomyces	Saccharomyces paradoxus	0	0	0	0	0	0	0	0	0	0	0	0	0	0	0	0	0	0	0	0	0	0	0	0	0	0	0	0	0	0	0	0	0	0	0	0	0	0	0	0	0	0	0	0	0	0	0	0	0	0	0	0	0	0	0	0	0	0	0	0	0	0	0	0	0	0	0	0	0	0	0	0.000365908	0	0	0	0	0.00438579	0	0	0	0	0	0	0	0	0	0	0	0	0	0	0	0	0	0	0	0	0	0	0	0	0	0	0	0	0	0	0	0	0	0	0	0	0	0	0	0	0	0	0	0	0	0	0
2731255	Bacteria	NA	Firmicutes	Tissierellia	Tissierellales	Peptoniphilaceae	Peptoniphilus	Peptoniphilus sp. AGMB00490	0	0	0	0	0	0	0	0	0	0	0	0	0	0	0	0	0	0	0	0	0	0	0	0	0	0	0	0	0	0	0	0	0	0	0	0	0	0	0	0.000103025	0	0	0	0	0	0	0	0	0	0	0	0	0	0	0	0	0	0	0	0	0	0	0	0	0	0	0	0	0	0	0	0	0	0	0	0	0	0	0	0	0	0	0	0	0	0	0	0	0	0	0	0	0	0	0.000110746	0.00010945	0	0	0	0	0	0	0	0	0	0	0	0	0	0	0	0	0	0	0	0	0	0	0	0	0	0	0	0
2734096	Viruses	NA	Uroviricota	Caudoviricetes	Caudovirales	Myoviridae	Brigitvirus	Faecalibacterium virus Brigit	0	0	0	0	0	0	0	0	0	0	0	0	0	0	0	0	0	0	0	0	0	0	0	0	0	0	0	0	0	0	0	0	0	0	0	0	0	0	0	0	0	0	0	0	0	0	0	0	0	0	0	0	0	0	0	0	0.000135123	0.000191537	0	0	0	0	0	0	0	0	0	0	0	0	0	0	0	0	0	0.000418235	0	0	0	0	0	0	0	0	0	0	0	0	0	0.000347687	0	0	0	0	0	0	0	0	0	0	0	0	0	0	0	0	0	0	0	0	0	0	0	0	0	0	0	0	0	0	0	0	0	0
2734146	Viruses	NA	Uroviricota	Caudoviricetes	Caudovirales	Myoviridae	Taranisvirus	Faecalibacterium virus Taranis	0	0	0	0	0	0	0	0	0	0	0	0	0	0	0	0	0	0	0.000188712	0	0	0	0	0	0	0	0	0	0	0	0	0	0	0	0	0	0	0	0	0	0	0	0	0	0	0	0	0	0	0	0	0	0	0	0	0	0	0	0	0	0	0	0	0	0	0	0	0	0	0	0	0	0	0	0	0	0	0	0	0	0	0	0	0	0	0	0	0	0	0	0	0	0	0	0	0	0	0	0	0	0	0	0	0	0	0	0	0	0	0	0	0	0	0	0	0	0	0	0	0	0	0	0	0
2734156	Viruses	NA	Uroviricota	Caudoviricetes	Caudovirales	Myoviridae	Wifcevirus	Escherichia virus WFC	0	0	0	0	0	0	0	0	0	0	0	0	0	0	0	0	0	0	0	0	0	0	0	0	0	0	0	0	0	0	0	0	0	0	0	0	0	0	0	0	0	0	0	0	0	0	0	0	0	0.000138949	0	0	0	0	0	0	0	0	0	0	0	0	0	0	0	0	0	0	0	0	0	0	0	0	0	0	0	0	0	0	0	0	0	0	0	0	0	0	0	0	0	0	0	0	0	0	0	0	0	0	0	0	0	0	0	0	0	0	0	0	0	0	0	0	0	0	0	0	0	0	0	0	0	0
2734262	Viruses	NA	Uroviricota	Caudoviricetes	Caudovirales	Siphoviridae	Oengusvirus	Faecalibacterium virus Oengus	0	0	0	0	0	0	0	0	0	0	0	0	0	0	0	0	0	0	0	0	0	0	0	0	0	0	0	0	0	0	0	0	0	0	0	0	0	0	0	0	0	0	0	0	0	0	0	0	0	0	0	0	0	0	0	0.000177297	0	0	0.00015443	0	0	0	0	0	0	0	0	0	0	0	0	0	0	0	0	0	0	0.000221698	0	0	0.000122644	0	0	0	0	0	0	0	0	0	0	0	0	0	0	0	0	0	0	0	0	0	0	0	0	0	0	0	0	0	0	0	0	0	0	0	0	0	0	0	0.000201182	0	0	0
2736289	Bacteria	NA	Bacteroidetes	Bacteroidia	Bacteroidales	Prevotellaceae	Prevotella	Prevotella sp. PROD	0	0	0	0	0	0	0	0	0	0	0	0	0	0	0	0	0	0	0	0	0	0	0	0	0	0	0	0	0	0	0	0	0	0	0	0	0	0	0	0	0	0	0	0	0	0	0	0	0	0	0	0	0.000219403	0	0	0	0	0	0	0	0	0	0	0	0	0	0	0	0	0	0	0	0	0	0	0	0	0	0	0	0	0	0	0	0	0	0	0	0	0	0	0	0	0	0	0	0	0	0	0	0	0	0	0	0	0	0	0	0	0	0	0	0	0	0	0	0	0	0	0	0	0	0	0
2736290	Bacteria	NA	Bacteroidetes	Bacteroidia	Bacteroidales	Prevotellaceae	Prevotella	Prevotella sp. PMUR	0	0	0	0	0	0	0	0	0	0	0	0	0	0	0	0	0	0	0	0	0	0	0	0	0	0	0	0	0	0	0	0	0	0	0	0	0	0	0	0	0	0	0	0	0	0	0	0	0	0	0	0	0	0	0	0	0	0	0	0	0	0	0	0	0	0	0	0	0	0	0	0	0	0	0	0	0	0	0	0	0	0	0	0	0	0	0	0	0	0	0	0	0	0	0	0.000103826	0	0	0	0	0	0	0.000141606	0.00015899	0	0	0	0	0	0	0	0	0	0	0	0	0	0	0	0	0	0	0	0
2736291	Bacteria	NA	Bacteroidetes	Bacteroidia	Bacteroidales	Prevotellaceae	Prevotella	Prevotella sp. PINT	0	0	0	0	0	0	0	0	0	0	0	0	0	0	0	0	0	0	0	0	0	0	0	0	0	0	0	0	0	0	0	0	0	0	0	0.00133769	0	0	0	0	0	0	0	0	0	0	0	0	0	0	0	0	0	0	0	0	0	0	0	0	0	0	0	0	0	0	0	0	0	0	0	0	0	0	0	0	0	0	0	0	0	0	0	0	0	0	0	0	0	0	0	0	0	0	0	0	0	0	0	0	0	0	0	0	0	0	0	0	0	0	0	0	0	0	0	0	0	0	0	0	0	0	0	0
2741	Bacteria	NA	Firmicutes	Clostridia	Clostridiales	Peptococcaceae	Peptococcus	Peptococcus niger	0	0	0	0	0	0	0	0	0	0	0	0	0	0	0	0	0	0	0	0	0	0	0	0	0	0	0	0	0	0	0.0182297	0	0	0	0	0	0	0	0	0	0	0	0	0	0	0	0	0	0	0	0	0.0001996	0	0	0	0	0	0	0	0	0	0	0	0	0	0	0	0	0	0	0	0	0	0	0	0	0	0	0.000151611	0	0	0	0	0	0	0	0	0	0	0	0	0	0.000632575	0	0	0	0	0	0	0	0	0	0	0	0	0	0	0	0	0	0	0	0	0.000561346	0	0	0.000562151	0.00393716	0	0	0	0	0.00230563	0
2741497	Bacteria	NA	Actinobacteria	Actinobacteria	Actinomycetales	Actinomycetaceae	Peptidiphaga	Peptidiphaga gingivicola	0	0	0	0	0	0	0	0	0	0	0	0	0	0	0	0	0	0	0	0	0	0	0	0	0	0	0	0	0	0	0	0	0	0	0	0	0	0	0	0	0	0	0	0	0	0	0	0	0	0	0	0	0	0	0	0	0	0	0	0	0	0	0	0	0	0	0	0	0	0	0	0	0	0	0	0	0	0	0	0	0	0	0	0	0	0	0	0	0	0	0	0	0	0	0	0	0.000110629	0	0	0	0	0	0	0	0	0	0	0	0	0	0	0	0	0	0	0	0	0	0	0	0	0	0	0
28025	Bacteria	NA	Actinobacteria	Actinobacteria	Bifidobacteriales	Bifidobacteriaceae	Bifidobacterium	Bifidobacterium animalis	0.000407076	0.000610218	0	0	0.00337972	0.0190043	0.000875057	0.00294974	0	0.00595285	0.00248243	0.0396867	0	0.000713012	0.00571694	0.000719141	0.000124696	0.00383261	0	0	0.00139374	0.000329075	0.0329957	0.0472998	0.0211088	0.00350448	0	0	0	0	0	0.00547448	0	0	0.00072183	0.163368	0.0818561	0.00114712	0	0.000204024	0.000151969	0.000181813	0	0	0	0	0.00585536	0.141771	0	0.011745	0	0.0027917	0	0	0	0	0.0031431	0.00781713	0	0	0.0527209	0.0177726	0	0	0	0.0269059	0	0.00826675	0.00227142	0.0284411	0.220843	0.0302422	0	0.0801428	0.00340475	0.000405064	0	0	0.199737	0.190164	0.000579849	0	0.0278707	0	0.0100014	0	0	0	0.00558013	0.0140575	0	0.00285966	0.000565693	0.0514743	0.000601406	0.000980096	0	0	0.00320736	0.0174065	0	0	0	0.0233403	0.098798	0.0447443	0.187421	0.00458326	0	0	0	0	0.0713507	0.0819463	0.00207676	0.000817938	0.000759236	0	0.285912	0.0116922	0.104205	0.106942	0	0
28038	Bacteria	NA	Firmicutes	Bacilli	Lactobacillales	Lactobacillaceae	Lactobacillus	Lactobacillus curvatus	0	0	0	0	0	0	0	0	0	0	0	0	0	0	0	0	0	0	0	0	0	0	0	0	0	0	0	0	0	0	0	0	0	0	0	0	0	0	0	0	0	0	0	0	0	0	0	0	0	0	0	0	0	0	0	0	0	0	0	0	0	0	0	0	0	0	0	0	0	0	0	0	0	0	0	0	0	0	0	0	0	0	0	0	0	0	0	0	0	0	0	0	0	0	0	0	0	0	0	0	0	0	0	0	0	0	0	0	0	0	0	0	0	0	0	0	0.000238225	0	0	0	0	0	0	0
28051	Bacteria	NA	Firmicutes	Clostridia	Clostridiales	Lachnospiraceae	Lachnospira	Lachnospira multipara	0	0	0	0	0	0	0	0	0	0	0	0	0	0	0	0	0	0	0	0	0	0	0	0	0.00010296	0	0	0	0	0	0	0	0	0	0	0	0	0	0	0	0	0	0	0	0	0	0	0	0	0	0	0	0	0	0	0	0	0	0	0	0	0	0	0	0	0	0	0	0	0	0	0	0	0	0	0	0	0	0	0	0	0	0	0	0	0	0	0	0	0	0	0	0	0	0	0	0	0	0	0	0	0	0	0	0	0	0	0	0	0	0	0	0	0	0	0	0	0	0	0	0	0	0	0
28052	Bacteria	NA	Firmicutes	Clostridia	Clostridiales	Lachnospiraceae	Lachnospira	Lachnospira pectinoschiza	0.000221612	0.000218338	0.00018828	0	0	0	0	0	0.000269338	0	0	0	0.000217551	0	0	0	0.000117138	0.000104119	0.000191774	0	0	0	0	0	0	0	0.000206274	0	0	0	0	0	0	0	0	0	0	0	0.000517491	0	0.000106851	0	0.000249752	0.000179507	0	0	0	0	0.000147245	0	0.000117867	0	0	0	0	0	0	0	0.000342561	0.000113799	0.000216384	0	0	0	0	0	0.000145406	0	0	0	0	0	0	0	0	0.000122087	0	0	0	0	0	0	0.000151588	0.000110649	0	0.000188972	0	0	0	0	0	0	0	0	0	0	0	0	0	0	0	0.000234685	0	0.000260945	0.000121679	0.000171668	0	0.00019172	0.000122995	0.000245559	0	0	0	0	0.00024004	0.00265499	0.00024661	0.000147157	0	0	0.000126659	0	0	0
28113	Bacteria	NA	Bacteroidetes	Bacteroidia	Bacteroidales	Bacteroidaceae	Bacteroides	Bacteroides heparinolyticus	0	0	0	0	0	0	0	0	0	0	0	0	0	0	0	0	0	0	0	0	0	0	0	0	0	0	0	0	0	0	0	0	0	0	0	0	0	0	0	0	0	0	0	0	0	0	0	0	0	0	0	0	0	0	0	0	0	0	0	0	0	0	0	0	0	0	0	0	0	0	0	0	0	0	0	0	0.000182227	0	0	0	0	0	0	0	0	0	0	0	0	0	0	0	0	0	0	0	0	0	0	0	0	0	0	0	0	0	0	0	0	0	0	0	0	0	0	0	0	0	0	0	0	0	0	0
28125	Bacteria	NA	Bacteroidetes	Bacteroidia	Bacteroidales	Prevotellaceae	Prevotella	Prevotella bivia	0	0	0	0	0	0	0	0	0	0	0	0	0	0	0	0	0	0	0	0	0	0	0	0	0	0	0	0	0	0	0	0	0	0	0	0	0	0	0	0	0	0	0	0	0	0	0	0	0	0	0	0	0	0	0	0	0	0	0	0	0	0	0	0	0	0	0	0	0	0	0	0	0	0	0	0	0.000414726	0	0	0	0	0	0	0	0	0	0	0	0	0	0	0	0	0	0	0	0	0	0	0	0	0	0	0	0	0	0	0	0	0	0	0	0	0	0	0	0	0	0	0	0	0	0	0
28126	Bacteria	NA	Bacteroidetes	Bacteroidia	Bacteroidales	Prevotellaceae	Prevotella	Prevotella buccae	0	0	0	0	0	0	0	0	0	0	0	0	0	0	0	0	0	0	0	0	0	0	0	0	0	0	0	0	0	0	0	0	0	0	0	0	0	0	0	0	0	0	0	0	0	0	0	0	0	0	0	0	0	0	0	0	0	0	0	0	0	0	0	0	0	0	0	0	0	0	0	0	0	0	0	0.0034756	0	0	0	0	0	0	0	0	0	0	0	0	0	0	0	0	0	0	0	0	0	0	0	0	0	0	0	0	0	0	0	0	0	0	0	0	0	0	0	0	0	0	0	0	0	0	0	0
28127	Bacteria	NA	Bacteroidetes	Bacteroidia	Bacteroidales	Prevotellaceae	Prevotella	Prevotella buccalis	0	0	0	0	0	0	0	0	0	0	0	0	0	0	0	0	0	0	0	0	0	0	0	0	0	0	0	0	0	0	0	0	0	0	0	0	0	0	0	0	0	0	0	0	0	0	0	0	0	0	0	0	0.000284987	0	0	0	0	0	0	0	0	0	0	0	0	0	0	0	0	0	0	0	0	0	0	0	0.000513227	0	0	0	0	0	0	0	0	0	0	0	0	0	0	0	0	0.000228689	0	0	0	0.000107881	0	0	0	0	0	0	0	0	0	0	0	0	0	0	0	0	0	0	0	0	0	0	0	0	0	0
28137	Bacteria	NA	Bacteroidetes	Bacteroidia	Bacteroidales	Prevotellaceae	Prevotella	Prevotella veroralis	0	0	0	0	0	0	0	0	0	0	0	0	0	0	0	0	0	0	0	0	0	0	0	0	0	0	0	0	0	0	0	0	0	0	0	0.000139404	0	0	0	0	0	0	0	0	0	0	0	0	0	0	0	0	0	0	0	0	0	0	0	0	0	0	0	0	0	0	0	0	0	0	0	0	0	0	0	0	0	0	0	0	0	0	0	0	0	0	0	0	0	0	0	0	0	0	0	0	0	0	0	0	0	0	0	0	0	0	0	0	0	0	0	0	0	0	0	0	0	0	0	0	0	0	0	0
283686	Bacteria	NA	Proteobacteria	Gammaproteobacteria	Enterobacterales	Enterobacteriaceae	Kosakonia	Kosakonia radicincitans	0	0	0	0	0	0	0	0	0	0	0	0	0	0	0	0	0	0	0	0	0	0	0	0	0	0	0	0	0	0	0	0	0	0.000137745	0	0	0	0	0	0	0	0	0	0	0	0	0	0	0	0	0	0	0	0	0	0	0	0	0	0	0	0	0	0	0	0	0	0	0	0	0	0	0	0	0	0	0	0	0	0	0	0	0	0	0	0	0	0	0	0	0	0	0	0	0	0	0	0	0	0.000148149	0	0	0	0	0	0	0	0	0	0	0	0	0	0	0	0	0	0	0	0	0	0	0	0
28985	Eukaryota	Fungi	Ascomycota	Saccharomycetes	Saccharomycetales	Saccharomycetaceae	Kluyveromyces	Kluyveromyces lactis	0	0	0	0	0	0	0	0	0	0	0	0	0	0	0	0	0	0	0	0.0266036	0	0	0	0	0	0	0	0	0	0	0	0	0	0	0	0	0	0	0	0	0	0	0	0	0	0	0	0	0	0	0	0	0	0	0	0	0	0	0	0	0	0	0	0	0	0	0	0	0	0	0	0	0	0	0	0	0	0	0	0	0	0	0	0	0	0	0	0	0	0	0	0	0	0	0	0	0	0	0	0	0	0	0	0	0	0	0	0	0	0	0	0	0	0	0	0	0	0	0	0	0	0	0	0
291112	Bacteria	NA	Proteobacteria	Gammaproteobacteria	Enterobacterales	Morganellaceae	Photorhabdus	Photorhabdus asymbiotica	0	0	0	0	0	0	0	0	0	0	0	0	0	0	0	0	0	0	0	0	0	0	0	0	0	0	0	0	0	0	0	0	0	0	0	0	0	0	0	0	0	0	0	0	0	0	0	0.000132955	0	0	0	0	0	0	0	0	0	0	0	0	0	0	0	0	0	0	0	0	0	0	0	0	0	0	0	0	0	0	0	0	0	0	0	0	0	0	0	0	0	0	0	0	0	0	0	0	0	0	0	0	0	0	0	0	0	0	0	0	0	0	0	0	0	0	0	0	0	0	0	0	0	0	0	0
292800	Bacteria	NA	Firmicutes	Clostridia	Clostridiales	Ruminococcaceae	Flavonifractor	Flavonifractor plautii	0.000144737	0.000140026	0	0	0	0	0	0	0	0	0	0	0	0	0.000204132	0.000337294	0	0	0	0	0	0	0	0	0	0	0	0	0	0	0.000136435	0.000144141	0	0.000245516	0.000142019	0.000380314	0	0	0	0	0	0	0	0	0	0	0.000591731	0.00114962	0	0.000132736	0	0	0.000452506	0.000244016	0	0	0	0.000362505	0	0	0	0	0	0	0	0	0	0	0	0	0	0.00022755	0	0	0	0	0	0.000258434	0	0	0	0	0.000114335	0.000139417	0.00149214	0	0	0	0	0	0	0	0	0.000111529	0.000691861	0.000540402	0	0.000376637	0	0.000309392	0	0	0	0	0	0	0	0	0	0	0	0.000536511	0	0	0	0	0	0	0	0.000157031	0.000188231	0	0	0
29348	Bacteria	NA	Firmicutes	Erysipelotrichia	Erysipelotrichales	Erysipelotrichaceae	Erysipelatoclostridium	[Clostridium] spiroforme	0.00273674	0.000718337	0	0	0	0	0	0	0.000668459	0.000114499	0.000544681	0.0006427	0.000257652	0.000332646	0.000694102	0.000101732	0.00189545	0.000209873	0	0	0.00239885	0.000316487	0.000381988	0	0.00301106	0	0.000631372	0	0	0	0.00596	0.00316551	0	0	0	0	0.00052125	0	0.000399738	0.000345957	0	0	0	0	0	0	0	0	0.00128902	0.00225891	0.0022725	0.000122429	0.00495076	0	0.000127107	0	0	0	0.00120914	0.000355951	0.00103963	0.000408142	0.000175089	0.00140373	0	0	0	0	0.000166934	0.000514012	0.00236929	0.00186316	0	0.0460368	0.000355583	0.000114665	0	0.000174541	0.000822221	0	0.000355656	0	0.000687873	0	0.00345387	0	0.000564448	0.00169493	0	0	0.00167396	0.0015556	0	0	0	0	0	0	0.000162645	0.000439311	0	0	0	0	0	0	0.000233463	0.000273814	0	0	0.00077072	0	0	0	0	0	0	0.000852585	0.000372125	0	0.00180872	0.000257291	0	0
29363	Bacteria	NA	Firmicutes	Clostridia	Clostridiales	Clostridiaceae	Clostridium	Clostridium paraputrificum	0.000327811	0.000249522	0	0	0	0	0	0	0	0	0	0.00220063	0	0	0	0	0	0	0	0	0	0	0	0.00036878	0	0	0	0	0	0	0	0	0	0	0	0	0	0	0	0	0	0	0	0	0.000442686	0	0	0	0	0	0	0	0	0	0	0	0	0	0	0	0	0	0	0	0	0	0	0.000164253	0	0	0	0	0	0.00903525	0	0	0	0	0	0.00126217	0	0	0	0	0	0	0	0	0	0	0	0	0	0	0	0	0.000109971	0	0	0	0	0	0	0	0	0	0	0	0	0.000141599	0	0.000478809	0	0	0	0	0	0	0	0	0	0	0	0
29389	Bacteria	NA	Firmicutes	Bacilli	Lactobacillales	Streptococcaceae	Streptococcus	Streptococcus alactolyticus	0	0	0	0	0.00023094	0.000216649	0.000369087	0	0	0	0.00023306	0.000182005	0	0	0	0	0	0.000127996	0	0	0.000275546	0.00017609	0	0	0.000273126	0	0	0	0	0	0	0	0	0	0	0	0	0	0	0	0	0	0	0.000120272	0	0	0	0	0	0.000227091	0.000145759	0	0	0	0	0	0	0	0	0	0	0.000119015	0.000988388	0	0	0	0	0	0.000131429	0.000143285	0	0	0.000495807	0	0	0	0	0.00040658	0.000304234	0	0.000427	0.000220292	0	0	0	0	0	0	0	0.000189518	0.000125755	0.000126038	0	0	0	0	0	0	0	0	0	0	0.000213916	0	0	0	0	0	0	0	0	0.000342331	0	0	0.000106275	0.000635351	0.000458328	0.000419464	0	0	0.000102709	0.000212788	0	0
29391	Bacteria	NA	Firmicutes	Bacilli	Bacillales	NA	Gemella	Gemella morbillorum	0	0	0	0	0	0	0	0	0	0	0	0	0	0	0	0	0	0	0	0	0	0	0	0	0	0	0	0	0	0	0	0	0	0	0	0	0	0	0	0	0	0	0	0	0	0	0	0	0	0	0.000148527	0	0	0	0	0	0	0	0	0	0	0	0	0	0	0	0	0	0.000124298	0	0	0	0	0	0	0	0.000246125	0	0	0	0	0	0	0	0	0	0	0	0	0	0	0	0	0	0	0	0	0	0	0	0	0	0	0	0	0	0	0	0	0	0	0	0	0	0	0	0	0	0	0	0	0	0	0
29466	Bacteria	NA	Firmicutes	Negativicutes	Veillonellales	Veillonellaceae	Veillonella	Veillonella parvula	0.000356672	0	0	0	0.000124239	0	0	0	0	0	0	0	0	0	0	0	0	0	0	0	0	0	0.000140012	0.000100683	0	0	0	0	0	0.000246998	0	0	0	0	0	0	0	0	0	0	0	0	0	0	0.000160317	0.0325764	0.00037799	0	0	0	0	0	0	0	0	0	0	0.000228261	0	0	0	0	0	0	0	0.000547753	0	0.000409698	0	0	0	0	0	0	0	0	0	0	0	0	0	0	0	0	0.000100385	0	0	0	0	0	0.000168784	0	0	0	0	0	0	0.000146149	0	0	0	0	0	0	0	0	0	0	0	0	0.000229673	0	0	0	0	0	0	0	0	0	0	0	0	0
29898	Eukaryota	Fungi	Basidiomycota	Microbotryomycetes	Sporidiobolales	Sporidiobolaceae	Rhodotorula	Rhodotorula graminis	0	0	0	0	0	0	0	0	0	0	0	0	0	0	0	0	0	0	0	0	0	0	0	0	0	0	0	0	0	0	0	0	0	0	0	0	0	0	0	0	0	0	0	0	0	0	0	0	0	0	0	0	0	0	0	0	0	0	0	0	0	0	0	0	0	0	0	0.000157099	0	0	0	0	0	0	0	0	0	0	0	0	0	0	0	0	0	0	0	0	0	0	0	0	0	0	0	0	0	0	0	0	0	0	0	0	0	0	0	0	0	0	0	0	0	0	0	0	0	0	0	0	0	0	0	0
301302	Bacteria	NA	Firmicutes	Clostridia	Clostridiales	Lachnospiraceae	Roseburia	Roseburia faecis	0.000495807	0.000117679	0.000222401	0.000781452	0.000569991	0.000314694	0.000393937	0.000103889	0.000900591	0	0.000151451	0.000141196	0.000411702	0.00112527	0.000129072	0	0.000749249	0.00111673	0.00341769	0.000538453	0.00293885	0.000579104	0.000133214	0.000124648	0	0	0.00274815	0	0	0	0.00056392	0.000101018	0	0	0.000153896	0.000187793	0.00131568	0.000522617	0.00923185	0.00222747	0.000622081	0.000675896	0.00164057	0.000632401	0	0	0	0	0.00210716	0.000124955	0.000634406	0.000165355	0.000111992	0.000433199	0.00217489	0.000192171	0.000274777	0.000181719	0.00129198	0.000789526	0.000594269	0.000341861	0.000228134	0	0.000337501	0.000101479	0.000133947	0	0.000478173	0.000177817	0.000913302	0.000254771	0	0.000112185	0.000612042	0.000920135	0	0.00416149	0.00130591	0	0.00137592	0.000181672	0.000393283	0.000288374	0.000522584	0.00102504	0.000403001	0.000707875	0.000921395	0.00105181	0.000804708	0.000340474	0.000744254	0.000510322	0.000430581	0.000419855	0.000204844	0	0	0	0.000762801	0.00243907	0.000677898	0.00600971	0.000239365	0.00110105	0.000230307	0.000281524	0.00169545	0.00174747	0.000204006	0	0.000397244	0.00213608	0.00280564	0.00381271	0.00146961	0.000786226	0.00129405	0.000260734	0.000345009	0	0.000843976	0.000654557
304207	Bacteria	NA	Firmicutes	Bacilli	Lactobacillales	Lactobacillaceae	Lactobacillus	Lactobacillus harbinensis	0	0	0	0	0	0	0	0	0	0	0	0	0	0	0	0	0	0	0	0	0	0	0	0	0	0	0	0	0	0	0	0	0	0	0	0	0	0	0	0	0	0	0	0	0	0	0	0	0	0	0	0	0	0	0	0	0	0	0	0	0	0	0	0	0	0	0	0	0	0	0	0	0	0	0	0	0	0	0	0	0	0	0	0	0	0	0	0	0	0	0	0	0	0	0	0	0	0	0.000121832	0	0	0	0	0	0	0	0	0	0	0	0	0	0	0	0	0	0	0	0	0	0	0	0	0
310300	Bacteria	NA	Bacteroidetes	Bacteroidia	Bacteroidales	Bacteroidaceae	Bacteroides	Bacteroides pyogenes	0	0	0	0	0	0	0	0	0	0	0	0	0	0	0	0	0	0	0	0	0	0	0	0	0	0	0	0	0	0	0	0	0	0.000142673	0	0	0	0	0	0	0	0	0	0	0	0	0	0	0	0	0	0	0.000115726	0	0	0	0	0	0	0	0	0	0	0	0	0	0	0	0	0	0	0	0	0	0	0.000118371	0	0	0	0	0	0	0	0	0	0	0	0	0	0	0	0	0	0	0	0	0	0	0	0	0	0	0	0	0	0	0	0	0	0	0	0	0	0	0	0	0	0	0	0	0	0	0	0
313439	Bacteria	NA	Firmicutes	Bacilli	Lactobacillales	Streptococcaceae	Streptococcus	Streptococcus massiliensis	0	0	0	0	0	0	0	0	0	0	0	0	0	0	0	0	0	0	0	0	0	0	0	0	0	0	0	0	0	0	0	0	0	0	0	0	0	0	0	0	0	0	0	0	0	0.000701779	0	0	0	0	0	0	0	0	0	0	0	0	0	0	0	0	0	0	0	0	0	0	0	0	0	0	0	0	0	0	0	0	0	0	0	0	0	0	0	0	0	0	0	0	0	0	0	0	0	0	0	0	0	0	0	0	0	0	0	0	0	0	0	0	0	0	0	0	0	0	0	0	0	0	0	0	0	0
315405	Bacteria	NA	Firmicutes	Bacilli	Lactobacillales	Streptococcaceae	Streptococcus	Streptococcus gallolyticus	0	0	0	0	0	0	0.00010021	0	0	0	0	0	0	0	0	0	0	0	0	0	0.000120871	0	0	0	0	0	0	0	0	0	0	0	0	0	0	0	0	0	0	0	0	0	0	0	0	0	0	0	0	0	0	0	0	0	0	0	0	0	0	0	0	0	0.000416607	0	0	0	0	0	0	0	0	0	0.000166549	0	0	0	0	0	0	0	0.00010685	0	0	0	0	0	0	0	0	0	0	0	0	0	0	0	0	0	0	0	0	0	0	0	0	0	0	0	0	0	0	0	0	0	0	0.000213298	0	0	0	0	0	0	0	0
317010	Bacteria	NA	Firmicutes	Bacilli	Lactobacillales	Enterococcaceae	Enterococcus	Enterococcus canintestini	0.0171282	0.0816123	0	0	0	0	0	0	0	0	0	0	0	0	0	0	0	0	0	0	0	0	0	0	0	0	0	0	0	0.000122806	0	0	0	0	0	0	0	0	0	0	0	0	0	0	0	0	0	0	0	0	0	0	0	0	0	0	0	0	0	0	0	0	0	0.000147697	0	0	0	0	0	0	0	0	0	0	0	0	0	0	0	0	0	0	0	0	0	0	0	0	0	0	0	0	0	0	0	0	0	0	0	0	0	0	0	0	0	0	0	0	0	0	0	0	0	0	0	0	0	0	0	0	0	0.000589654	0	0
31754	Viruses	NA	Uroviricota	Caudoviricetes	Caudovirales	Siphoviridae	NA	Lactococcus phage BK5-T	0	0	0	0	0	0	0	0	0	0	0	0	0	0	0	0	0	0	0	0	0	0.000167272	0	0	0	0	0	0	0	0	0	0	0	0	0	0	0	0	0	0	0	0	0	0	0	0	0	0	0	0	0	0	0	0	0	0	0	0	0	0	0	0	0	0	0	0	0	0	0	0	0	0	0	0	0	0	0	0.000118367	0	0	0	0	0	0	0	0	0	0	0	0	0	0	0	0	0	0	0	0	0	0	0	0	0	0	0	0	0	0	0	0	0	0	0	0	0	0	0	0	0	0	0	0	0	0
319652	Bacteria	NA	Firmicutes	Bacilli	Lactobacillales	Lactobacillaceae	Pediococcus	Pediococcus cellicola	0	0	0	0	0	0	0	0	0	0	0	0	0	0	0	0	0	0	0	0.000146189	0	0	0	0	0	0	0	0	0	0	0	0	0	0	0	0	0	0	0	0	0	0	0	0	0	0	0	0	0	0	0	0	0	0	0	0	0	0	0	0	0	0	0	0	0	0	0	0	0	0	0	0	0	0	0	0	0	0	0	0	0	0	0	0	0	0	0	0	0	0	0	0	0	0	0	0	0	0	0	0	0	0	0	0	0	0	0	0	0	0	0	0	0	0	0	0	0	0	0	0	0	0	0	0
31971	Bacteria	NA	Firmicutes	Erysipelotrichia	Erysipelotrichales	Erysipelotrichaceae	Absiella	Absiella dolichum	0	0	0.0001211	0.000191629	0	0	0	0	0.000100009	0	0	0	0.000157105	0	0	0	0.00034648	0.000263639	0	0	0	0	0	0	0	0	0	0	0	0	0.000107668	0	0	0	0	0.00010243	0	0	0	0.00014832	0.000125742	0.000156936	0.000125642	0.0001973	0	0	0	0	0	0.000111143	0.000427558	0.000122198	0	0.000385713	0	0	0.00012607	0.000164189	0.000286326	0.000142513	0	0.000217392	0	0	0.000133579	0	0.000282979	0	0	0	0.000334227	0	0	0	0	0	0	0	0	0	0	0	0	0.000125946	0.000226403	0.00044762	0.000197161	0.000178662	0.000136269	0.000236523	0.000247614	0	0	0	0	0	0	0	0	0	0.000141863	0	0.000141566	0.000171638	0.000157617	0.000304384	0.000100449	0.000147424	0.000112931	0.000105102	0.000267795	0.000400304	0	0.000142571	0.000143022	0.000117366	0.000243872	0.000111805	0.000101063	0	0.000110372	0	0.000113513	0.000104198
319970	Bacteria	NA	Firmicutes	Bacilli	Lactobacillales	Enterococcaceae	Enterococcus	Enterococcus devriesei	0	0	0	0	0	0	0	0	0	0	0	0	0	0	0	0	0	0	0	0	0	0	0	0	0	0	0	0	0	0	0	0	0	0	0	0	0	0	0	0	0	0	0	0	0	0	0	0	0	0	0	0	0	0	0	0	0	0	0	0	0	0	0	0	0	0	0	0	0	0	0	0	0	0	0	0	0	0	0	0	0	0	0	0	0	0	0	0	0	0	0	0	0	0	0	0	0	0	0	0	0	0	0	0	0	0	0	0	0	0	0	0	0	0	0	0	0	0	0	0	0	0.000106374	0	0
328812	Bacteria	NA	Bacteroidetes	Bacteroidia	Bacteroidales	Tannerellaceae	Parabacteroides	Parabacteroides goldsteinii	0	0	0	0	0	0	0	0	0	0	0	0	0	0	0	0	0	0	0.000163699	0	0	0	0	0	0	0	0	0	0	0	0	0	0	0	0	0	0	0	0	0	0	0	0	0	0	0	0	0	0	0	0	0	0	0	0	0	0	0	0	0	0	0	0	0	0	0	0	0	0	0	0	0	0	0	0	0	0	0	0	0	0	0	0	0	0	0	0	0	0	0	0	0	0	0	0	0	0	0	0	0	0	0	0	0	0	0	0	0	0	0	0	0	0	0	0	0	0	0	0	0	0	0	0	0
33032	Bacteria	NA	Firmicutes	Tissierellia	Tissierellales	Peptoniphilaceae	Anaerococcus	Anaerococcus lactolyticus	0	0	0	0	0	0	0	0	0	0	0	0	0	0	0	0	0	0	0	0	0	0	0	0	0	0	0	0	0	0	0	0	0	0	0	0	0	0	0	0	0	0	0	0	0	0	0	0	0	0	0	0	0	0	0	0	0	0	0	0	0	0	0	0	0	0	0	0	0	0	0	0	0	0	0	0	0	0	0	0	0	0	0	0	0	0	0	0	0.000135318	0	0	0	0	0	0	0	0	0	0	0	0	0	0	0	0	0	0	0	0	0	0	0	0	0	0	0	0	0	0	0	0	0	0	0
33033	Bacteria	NA	Firmicutes	Tissierellia	Tissierellales	Peptoniphilaceae	Parvimonas	Parvimonas micra	0	0	0	0	0	0	0	0	0	0	0	0	0	0	0	0	0	0	0	0	0	0	0	0	0	0	0	0	0	0	0	0	0	0	0	0	0	0	0	0	0	0	0	0	0	0	0	0	0	0	0	0	0	0	0	0	0	0	0	0	0	0	0	0	0	0	0	0	0	0	0	0	0	0	0	0	0	0	0	0	0	0	0	0	0	0	0	0	0	0	0	0	0.000139439	0	0	0	0	0	0	0	0	0	0	0	0	0	0	0	0	0	0	0	0	0	0	0	0	0	0	0	0	0	0	0
33035	Bacteria	NA	Firmicutes	Clostridia	Clostridiales	Lachnospiraceae	Blautia	Blautia producta	0	0	0	0.000253754	0	0.000210779	0	0	0	0.000109522	0	0	0	0	0.00380087	0.00241947	0.000177707	0.000142609	0	0.000248901	0	0	0	0	0.000142389	0	0	0	0	0	0.000524399	0.000823646	0	0	0	0	0	0	0	0	0.000636157	0.00120353	0.000228147	0	0	0	0.000263816	0	0	0	0.000174433	0.000906119	0.000202451	0.000225036	0	0	0.000250185	0.000207613	0	0	0.000124715	0.000617219	0	0	0	0	0	0	0.000416045	0.000762157	0	0.000100578	0	0.00138904	0	0	0	0.000249104	0	0	0	0	0.000135977	0.000144062	0.000114356	0.000445509	0.000162442	0.000147141	0	0	0	0.000206804	0	0.000170877	0	0	0.00020607	0	0	0	0.000146881	0	0.000272563	0.000288981	0	0	0.00203928	0.000307491	0.000157325	0	0	0.00876054	0.000126709	0.000139311	0.000162898	0.000102712	0	0	0	0	0.000257295	0	0	0
33037	Bacteria	NA	Firmicutes	Tissierellia	Tissierellales	Peptoniphilaceae	Anaerococcus	Anaerococcus vaginalis	0	0	0	0	0	0	0	0	0	0	0	0	0	0	0	0	0	0	0	0	0	0	0.00011232	0	0	0	0	0	0	0	0	0	0	0	0	0	0	0	0	0	0	0	0	0	0	0	0	0	0	0	0	0	0	0	0	0	0	0	0	0	0	0	0	0.000111086	0	0	0	0	0	0	0	0	0	0	0	0	0	0	0	0	0	0	0	0	0	0	0	0	0	0	0	0	0	0	0.000161171	0	0	0	0	0	0	0	0	0	0	0	0	0	0	0	0	0	0	0	0	0	0	0	0	0	0	0	0	0
33043	Bacteria	NA	Firmicutes	Clostridia	Clostridiales	Lachnospiraceae	Coprococcus	Coprococcus eutactus	0	0	0	0	0	0	0	0	0.000299886	0	0	0	0.000147719	0.000250466	0	0	0.000138212	0	0.0158432	0	0	0	0	0	0	0	0	0	0.000209084	0.000340964	0.00163038	0.00010266	0	0	0	0	0	0.000204876	0.00083032	0.000315693	0.000606061	0.000121091	0.00247627	0.00594234	0	0	0	0	0	0	0	0	0	0	0	0	0.00019711	0.000185931	0.000784609	0	0.000163757	0.000118694	0.000692857	0	0	0	0	0	0.000117986	0.000620287	0	0	0	0	0	0	0	0	0.000517987	0	0.000182203	0	0	0	0	0.000123954	0.000113488	0	0	0.000290159	0	0	0	0	0.000390472	0.000439143	0.00024814	0.000109286	0	0	0.002379	0.000320327	0	0	0.000150614	0.00085874	0	0.000128154	0.000373234	0.00120138	0	0	0.000406783	0.000380173	0.000118617	0	0.000314067	0.000162339	0	0	0	0	0	0
33905	Bacteria	NA	Actinobacteria	Actinobacteria	Bifidobacteriales	Bifidobacteriaceae	Bifidobacterium	Bifidobacterium thermophilum	0	0	0	0	0	0	0	0	0	0	0	0	0	0	0	0	0	0	0	0	0	0.00011672	0	0	0	0	0	0	0	0	0	0	0	0	0	0	0	0	0	0	0	0	0	0	0	0	0	0	0.000115127	0	0	0	0	0	0	0	0	0	0	0	0	0	0	0	0	0	0	0	0	0	0	0	0	0	0	0	0	0	0	0	0	0	0	0	0	0	0	0	0	0	0	0	0	0	0	0	0	0	0	0	0	0	0	0	0	0	0	0	0	0	0	0	0	0	0	0	0	0	0	0	0	0	0	0
33964	Bacteria	NA	Firmicutes	Bacilli	Lactobacillales	Leuconostocaceae	Leuconostoc	Leuconostoc citreum	0	0	0	0	0	0	0	0	0	0	0	0	0	0	0	0	0	0	0	0	0	0	0	0	0	0	0	0	0	0	0	0	0	0	0	0	0	0	0	0	0	0	0	0	0	0	0	0	0	0	0	0	0	0	0	0	0	0	0	0	0	0	0	0	0	0	0	0	0	0	0	0	0	0	0	0	0	0.000100181	0	0	0	0	0	0	0	0	0	0	0	0	0	0	0	0	0	0	0	0	0	0	0	0	0	0	0	0	0	0	0	0	0	0	0	0	0	0	0.000526136	0	0	0	0	0	0	0
33968	Bacteria	NA	Firmicutes	Bacilli	Lactobacillales	Leuconostocaceae	Leuconostoc	Leuconostoc pseudomesenteroides	0	0	0	0	0	0.00064531	0	0	0	0	0	0	0.000308521	0	0	0.00133997	0	0	0	0	0.000117215	0.000108737	0.000140975	0	0	0	0	0	0	0	0.000109142	0	0	0	0	0	0	0	0	0	0	0	0.00031071	0	0	0	0	0	0	0	0	0	0	0	0	0	0	0	0	0	0.000750586	0.00178819	0	0	0	0.000227821	0	0	0	0	0	0.000835868	0	0.00146973	0	0	0	0	0	0	0	0	0	0	0	0	0	0	0.000852654	0	0	0	0	0	0.000103417	0	0	0	0	0	0	0	0	0	0	0	0	0.000274485	0	0	0	0	0	0	0	0	0	0.00207262	0	0	0	0	0	0
34038	Bacteria	NA	Proteobacteria	Gammaproteobacteria	Enterobacterales	Yersiniaceae	Rahnella	Rahnella aquatilis	0	0	0	0	0	0	0	0	0	0	0	0	0	0	0	0	0	0	0	0	0	0	0	0	0	0	0	0	0	0	0	0	0	0.000202641	0	0	0	0	0	0	0	0	0	0	0	0	0	0	0	0	0	0	0	0	0	0	0	0	0	0	0	0	0	0	0	0	0	0	0	0	0	0	0	0	0	0	0	0	0	0	0	0	0	0	0	0	0	0	0	0	0	0	0	0	0	0	0	0	0	0	0	0	0	0	0	0	0	0	0	0	0	0	0	0	0	0	0	0	0	0	0	0	0	0
341225	Bacteria	NA	Firmicutes	Erysipelotrichia	Erysipelotrichales	Erysipelotrichaceae	Erysipelatoclostridium	[Clostridium] saccharogumia	0.00156817	0.000566086	0	0.000400516	0.000426943	0	0.000813574	0.000100502	0	0.000185744	0.000115967	0.000298752	0.000440983	0.000270973	0	0.000265361	0.000665576	0.00031627	0.0007255	0.000128018	0	0	0.000198924	0	0.00027707	0	0.000265347	0	0	0	0.000283614	0.000227874	0.000176762	0.000397119	0.000212542	0.000418563	0.000135836	0.000219884	0.000485907	0.000717805	0	0.000499496	0.000724957	0.000573617	0.00012181	0.00011641	0	0	0.000100392	0.000210635	0.000908703	0.0005405	0.000315459	0.000228188	0	0	0	0	0.000623654	0	0.000384703	0.000502141	0	0	0.000107629	0	0.000853445	0.000187267	0.000347078	0.000108292	0.000465706	0.00162105	0.000113687	0.000289545	0.000186992	0.000314077	0.000103361	0.000309368	0.000262283	0	0.000537689	0.000189504	0.000156398	0	0	0	0	0.000473365	0.000315918	0.000295761	0.000531989	0.000166035	0.000207341	0.000119398	0	0	0.000235646	0.000118113	0	0	0.000550709	0	0.000412556	0.000413751	0	0	0.00036279	0.00027227	0.00102438	0.00104527	0	0	0.000467215	0.000583687	0.000812398	0.000446535	0.00119338	0.000475065	0	0.000284487	0.000475234	0.000100584	0.000603955	0.000302183
341694	Bacteria	NA	Firmicutes	Clostridia	Clostridiales	Peptostreptococcaceae	Peptostreptococcus	Peptostreptococcus stomatis	0	0	0	0	0	0	0	0	0	0	0	0	0	0	0	0	0	0	0	0	0	0	0	0	0	0	0	0	0	0	0	0	0	0	0	0	0	0	0	0	0	0	0	0	0	0	0	0	0	0	0	0	0	0	0	0	0	0	0	0	0	0	0	0	0	0	0	0	0	0	0	0	0.000102816	0	0	0	0	0	0	0	0	0	0	0	0	0	0	0	0	0	0	0	0	0	0	0	0	0	0	0	0	0	0	0	0	0	0	0	0	0	0	0	0	0	0	0	0	0	0	0	0	0	0	0
35241	Viruses	NA	Uroviricota	Caudoviricetes	Caudovirales	Siphoviridae	NA	Lactococcus phage Tuc2009	0	0	0	0	0	0	0	0	0	0	0	0	0	0	0	0	0	0	0	0	0	0.00042258	0	0	0	0	0	0	0	0	0	0	0	0	0	0	0	0	0	0	0	0	0	0	0	0	0	0	0	0	0	0	0	0	0	0	0	0	0	0	0	0	0	0	0	0	0	0	0	0	0	0	0	0	0	0	0	0.000223718	0	0	0	0	0	0	0	0	0	0	0	0	0	0	0	0	0	0	0	0	0	0	0	0	0	0	0	0	0	0	0	0	0	0	0	0	0	0	0	0	0	0	0	0	0	0
35345	Viruses	NA	Uroviricota	Caudoviricetes	Caudovirales	Siphoviridae	NA	Lactococcus phage TP901-1	0	0	0	0	0	0	0	0	0	0	0	0	0	0	0	0	0	0	0	0	0	0.000132103	0	0	0	0	0	0	0	0	0	0	0	0	0	0	0	0	0	0	0	0	0	0	0	0	0	0	0	0	0	0	0	0	0	0	0	0	0	0	0	0	0	0	0	0	0	0	0	0	0	0	0	0	0	0	0	0.000203643	0	0	0	0	0	0	0	0	0	0	0	0	0	0	0	0	0	0	0	0	0	0	0	0	0	0	0	0	0	0	0	0	0	0	0	0	0	0	0	0	0	0	0	0	0	0
354260	Viruses	NA	Uroviricota	Caudoviricetes	Caudovirales	Siphoviridae	NA	Lactococcus phage P335 sensu lato	0	0.000185254	0	0	0	0	0	0	0	0	0	0.000112341	0	0	0	0	0	0	0	0	0	0.000127086	0.000163884	0	0	0	0	0	0	0	0	0	0	0	0	0	0	0	0	0	0	0	0	0	0	0	0	0	0	0	0	0	0.000226651	0.000529467	0	0	0	0	0	0	0.000234802	0	0	0	0	0	0	0	0	0	0	0	0	0	0	0	0	0.00158831	0	0	0	0	0	0	0	0	0	0	0	0	0	0	0	0	0	0	0	0	0	0	0	0	0	0.000130603	0	0	0	0	0.000424066	0	0	0	0	0	0	0	0	0	0	0	0	0	0	0
35517	Bacteria	NA	Firmicutes	Clostridia	Clostridiales	Clostridiales Family XIII. Incertae Sedis	NA	[Eubacterium] brachy	0	0	0.000252356	0	0	0	0	0	0	0	0	0	0	0	0	0	0	0	0	0	0	0	0	0	0	0	0	0	0	0	0	0	0	0	0	0	0	0	0	0	0	0	0	0	0	0	0	0	0	0	0	0	0	0	0	0	0	0	0	0	0	0	0	0	0.000135714	0	0	0	0	0	0	0	0	0	0	0	0.000471211	0	0	0	0.000147618	0	0	0	0	0	0	0	0	0	0	0	0.000299229	0	0	0	0	0	0	0	0	0	0	0	0	0	0	0	0	0	0	0	0	0	0	0	0.000139918	0.000121699	0	0	0	0	0	0
35703	Bacteria	NA	Proteobacteria	Gammaproteobacteria	Enterobacterales	Enterobacteriaceae	Citrobacter	Citrobacter amalonaticus	0	0	0	0	0	0	0	0	0	0	0	0	0	0	0	0	0	0	0	0	0	0	0	0	0	0	0	0	0	0	0	0	0	0.000159737	0	0	0	0	0	0	0	0	0	0	0	0	0	0.000110764	0	0	0	0	0	0	0	0	0	0	0	0	0	0	0	0	0	0	0	0	0	0	0	0	0	0	0	0	0	0	0	0	0	0	0	0	0	0	0	0	0	0	0	0	0	0	0	0	0	0	0	0.000248786	0	0	0	0	0	0	0	0	0	0	0	0	0	0	0	0	0	0	0	0	0	0	0	0
357441	Bacteria	NA	Firmicutes	Bacilli	Lactobacillales	Enterococcaceae	Enterococcus	Enterococcus lactis	0	0	0	0	0	0	0	0	0	0	0	0	0	0	0	0	0	0	0	0	0	0	0	0	0	0	0	0	0	0	0	0	0.000110362	0.000198298	0	0	0	0	0	0	0	0	0	0	0.000117668	0.000107488	0	0	0	0	0	0	0	0	0	0	0	0	0	0	0	0	0	0.000236548	0	0	0	0.00560899	0	0	0	0	0	0	0	0	0	0	0	0	0	0	0	0	0	0	0	0	0	0	0	0	0	0	0	0	0	0	0	0	0	0	0	0	0	0	0	0	0	0	0	0	0	0	0	0	0	0	0	0	0	0	0	0
35760	Bacteria	NA	Actinobacteria	Actinobacteria	Bifidobacteriales	Bifidobacteriaceae	Bifidobacterium	Bifidobacterium choerinum	0	0	0	0	0	0	0	0	0	0	0	0	0	0	0	0	0	0	0	0	0.000116164	0.000167041	0	0	0	0	0	0	0	0	0	0	0	0	0	0	0	0	0	0	0	0	0	0	0	0	0	0	0	0	0	0	0	0	0	0	0	0	0	0	0	0	0	0	0	0	0	0	0	0	0	0	0	0	0	0	0	0	0	0	0	0	0	0	0	0	0	0	0	0	0	0	0	0	0	0	0	0	0	0	0	0	0	0	0	0	0	0	0	0	0	0	0	0	0	0	0	0	0	0	0	0	0	0
35833	Bacteria	NA	Proteobacteria	Deltaproteobacteria	Desulfovibrionales	Desulfovibrionaceae	Bilophila	Bilophila wadsworthia	0	0	0	0	0	0	0	0	0	0	0	0	0	0	0	0	0	0	0	0	0	0	0	0	0	0	0	0	0	0	0	0	0	0	0	0	0	0	0	0	0	0	0	0	0	0	0	0	0	0	0	0	0	0	0	0	0	0	0	0	0	0	0	0	0.00151492	0	0	0	0	0	0	0	0	0	0	0	0.000161087	0.000222355	0	0	0	0	0	0	0	0	0	0	0	0	0	0	0	0	0	0	0	0.000270982	0	0	0	0	0	0	0	0	0	0	0	0	0	0	0	0	0	0	0	0	0	0	0	0	0	0
358743	Bacteria	NA	Firmicutes	Clostridia	Clostridiales	Lachnospiraceae	Enterocloster	Enterocloster citroniae	0	0	0	0	0	0	0	0	0	0	0	0	0	0	0	0	0	0	0	0	0	0	0	0	0	0	0	0	0	0	0	0	0	0.000527517	0	0	0	0	0	0	0	0	0	0	0	0	0	0.000158934	0	0	0	0	0.000158419	0	0	0	0	0	0	0	0	0	0	0	0	0	0	0	0	0	0	0	0	0	0	0	0	0	0	0	0	0	0	0	0	0	0	0	0	0	0	0	0	0	0	0	0	0	0	0	0	0	0	0	0	0	0	0	0	0	0	0.000175646	0	0	0	0	0	0	0	0	0	0	0	0
360807	Bacteria	NA	Firmicutes	Clostridia	Clostridiales	Lachnospiraceae	Roseburia	Roseburia inulinivorans	0.000477788	0.000257454	0.000195411	0.000314407	0.000417103	0.000223277	0.000323766	0	0.00104796	0	0.000408377	0.000504786	0.000515724	0.000210274	0	0	0.000470171	0.000608814	0.00121354	0.000215345	0.000404449	0.000303206	0	0.000151316	0.000478767	0	0.000532218	0	0	0	0.00042075	0.000241263	0.000184582	0.000117003	0	0	0.000329741	0.000118629	0.000551249	0.000179095	0.000461689	0.000416739	0.000654483	0.000606982	0	0	0	0	0.000685732	0.000136717	0.000615982	0.000166903	0.000874913	0.000192776	0.000955437	0.000207846	0.000125538	0.000113323	0.00114459	0.000206217	0.000377314	0.00013209	0	0	0.000431468	0.00012835	0.000137163	0	0.000476221	0.000140395	0.000332081	0.000253825	0	0.00370786	0.000313157	0.00540541	0.000100961	0.00032616	0.00056156	0.000206768	0.00020901	0	0.000409405	0.000553848	0.000405757	0.000582487	0.000655193	0.000642998	0.000474784	0.00216467	0.000762649	0.00017824	0.000402259	0.000557816	0.000268739	0.000271489	0.000168748	0.000118293	0	0	0.000928371	0.000879761	0.000549374	0.000373991	0.000797576	0.00133024	0.000317784	0.000542634	0.000620139	0.00145368	0.00055797	0	0.000439877	0.000589375	0.000400834	0.00056737	0.00102069	0.000540882	0.000230499	0.000243246	0.000948966	0	0.000633868	0.000339318
361854	Bacteria	NA	Actinobacteria	Actinobacteria	Bifidobacteriales	Bifidobacteriaceae	Bifidobacterium	Bifidobacterium parmae	0	0	0	0	0	0	0	0	0	0.000144276	0.000110374	0	0	0	0	0	0	0	0	0	0	0	0	0	0	0	0	0	0	0	0	0	0	0	0	0	0	0	0	0	0	0	0	0	0.000430438	0.00029397	0	0	0	0	0	0	0	0	0	0	0	0	0	0	0	0	0	0	0	0	0	0	0	0	0	0	0	0	0	0	0	0	0	0	0	0	0	0	0	0	0	0	0	0	0	0	0	0	0	0	0	0	0	0	0	0	0	0	0	0	0	0	0	0	0	0	0	0	0	0	0	0	0	0.000142103	0	0	0	0
363265	Bacteria	NA	Bacteroidetes	Bacteroidia	Bacteroidales	Prevotellaceae	Prevotella	Prevotella stercorea	0	0	0	0	0	0	0	0	0	0	0	0	0	0	0.000253025	0	0	0	0	0	0	0	0	0	0	0	0	0	0	0	0	0	0	0	0	0	0	0	0	0	0	0	0	0	0	0.000442834	0	0	0	0	0	0	0	0.000132984	0	0	0	0	0	0	0	0	0	0	0	0.000316387	0	0	0	0	0	0	0	0	0	0	0	0	0	0	0	0.000100696	0	0	0.000205992	0	0	0	0	0	0	0	0	0	0	0	0	0	0	0	0	0	0	0	0	0.000276687	0	0	0	0	0	0	0	0	0	0	0	0	0	0	0	0	0	0
36834	Bacteria	NA	Firmicutes	Clostridia	Clostridiales	Clostridiaceae	Clostridium	Clostridium celatum	0	0.000336228	0.000109303	0	0	0	0	0	0	0	0	0.000554176	0	0	0	0	0.000105481	0	0	0.000141782	0.000178352	0	0	0	0	0	0	0	0	0	0	0	0	0	0.00193025	0	0	0	0	0	0	0	0	0.000122813	0	0	0.000212816	0.000326161	0	0	0	0	0.00062216	0.000350843	0	0	0	0	0.000227515	0.000436712	0	0.000668838	0.000135389	0	0	0.000221585	0	0	0	0	0	0	0	0	0	0	0	0	0	0.000410305	0	0	0	0	0	0.000152033	0.00012481	0	0	0	0.00017273	0	0.000227733	0.000269599	0.000101071	0	0.000869457	0.00080768	0	0	0.000653357	0	0	0	0	0	0	0.000388924	0.000180204	0.000623459	0.00161116	0	0.000168201	0.00041421	0	0	0.000486008	0.00138913	0	0	0	0	0	0
36841	Bacteria	NA	Firmicutes	Clostridia	Clostridiales	Peptostreptococcaceae	Terrisporobacter	Terrisporobacter glycolicus	0	0.000120343	0	0	0	0	0	0	0	0	0	0.000946481	0	0	0.000142507	0	0	0	0	0.000374987	0.000754913	0.000313371	0	0	0	0	0	0	0	0	0	0	0	0	0	0	0	0	0	0	0	0	0.000208836	0	0	0	0	0.000118471	0	0	0	0	0.000448721	0	0	0	0	0	0.000176382	0.00121025	0	0	0	0	0	0.000175415	0	0	0	0	0	0	0	0	0	0	0	0	0.000114808	0.000124607	0	0	0	0	0	0	0	0	0.000174814	0	0.000106137	0	0.000297988	0	0	0	0.000469165	0	0	0	0.000124097	0	0	0	0	0	0	0.000108874	0.000197821	0.000422733	0	0	0.000247582	0.000429689	0	0	0	0	0	0	0	0	0	0.000602794
36847	Bacteria	NA	Firmicutes	Clostridia	Clostridiales	Lachnospiraceae	Anaerotignum	Anaerotignum neopropionicum	0	0	0	0	0	0.000271511	0	0	0	0	0	0	0	0	0	0	0.000142493	0.000102774	0	0	0	0	0	0	0	0	0	0	0	0	0	0	0	0.000101371	0	0	0	0	0	0	0.000171747	0.000178497	0	0	0	0	0.000281992	0	0	0	0.000169338	0	0	0.000205333	0	0	0	0	0.000186848	0.000194238	0	0	0	0	0	0	0	0	0.000170403	0	0	0	0	0	0	0	0	0	0	0	0	0	0	0	0	0.000133148	0	0	0	0	0	0	0	0	0.000182815	0.000172776	0	0	0	0	0	0	0	0	0.000136738	0	0	0	0	0	0.00018916	0	0	0	0	0	0	0	0	0	0	0	0	0
376804	Bacteria	NA	Bacteroidetes	Bacteroidia	Bacteroidales	Bacteroidaceae	Bacteroides	Bacteroides barnesiae	0	0	0	0	0	0	0	0	0	0	0	0	0	0	0	0	0	0	0	0	0	0	0	0	0	0	0	0	0	0	0	0	0	0	0	0	0	0	0	0	0	0	0	0	0	0	0	0	0	0	0	0	0	0	0	0	0	0	0	0	0	0	0	0	0	0	0	0	0	0	0	0	0	0	0	0	0.000218701	0	0	0	0	0	0	0	0	0	0	0	0	0	0	0	0	0	0	0.000131193	0	0	0	0	0	0	0	0	0	0	0	0	0	0	0	0	0	0	0	0	0	0	0	0	0	0	0	0
376805	Bacteria	NA	Bacteroidetes	Bacteroidia	Bacteroidales	Bacteroidaceae	Bacteroides	Bacteroides salanitronis	0	0	0	0	0	0	0	0	0	0	0	0	0	0	0	0	0	0	0	0	0	0	0	0	0	0	0	0	0	0	0	0	0	0	0	0	0	0	0	0	0	0	0	0	0	0	0	0	0	0	0	0	0	0	0	0	0	0.000116613	0	0	0	0	0	0	0	0	0	0	0	0	0	0	0	0	0	0.000107814	0	0	0	0	0	0	0	0	0	0	0	0	0	0	0	0	0	0.000181425	0	0.000107525	0	0	0	0	0	0	0	0	0	0	0	0	0	0	0	0	0	0	0	0	0	0	0	0	0	0	0	0
37734	Bacteria	NA	Firmicutes	Bacilli	Lactobacillales	Enterococcaceae	Enterococcus	Enterococcus casseliflavus	0	0.0020442	0	0	0	0	0	0	0	0	0	0	0	0	0	0	0	0	0	0	0	0	0	0	0	0	0	0	0	0.00542055	0	0	0	0.0048904	0	0	0	0	0	0	0	0	0	0	0	0.000423784	0.000144183	0	0.000445032	0.000405125	0	0	0	0	0	0	0	0	0	0	0	0	0	0.000134597	0	0	0	0	0	0	0	0	0	0	0	0	0	0	0	0	0	0	0	0	0	0	0	0	0	0	0	0	0	0	0	0	0	0	0	0	0	0	0	0	0	0	0	0	0	0	0	0	0	0	0	0	0	0	0	0	0	0	0	0
384638	Bacteria	NA	Firmicutes	Clostridia	Clostridiales	NA	NA	[Bacteroides] pectinophilus	0.000258294	0.00010278	0.00012755	0.000123518	0.000428284	0.000253002	0.000177655	0	0.000585682	0	0	0.000113314	0.000263272	0.000116309	0	0	0.000473136	0.000682934	0.00051705	0.000139196	0.000353589	0.0002076	0	0	0	0	0.00050207	0	0	0	0.000208952	0	0	0	0	0.00010501	0	0.000141737	0.000287485	0.000150647	0.000541074	0.000514031	0.000611274	0.000559406	0	0	0	0	0.000424412	0	0.000227168	0.000157608	0.000102438	0.000312491	0.000217119	0	0.000199596	0.000132097	0.0015672	0.000494653	0.000184982	0.000119849	0	0	0.000262167	0	0.000354015	0	0.000368634	0.000181821	0.000711044	0	0	0.000205461	0.000139766	0.000327488	0	0.000172754	0.000290554	0	0.000209401	0.000144264	0.000415858	0.000201187	0.000527616	0.00157005	0.000322383	0.000350773	0.000131073	0.000464703	0.000225904	0.000120652	0.000161692	0	0.000441178	0.000428627	0	0	0	0	0.000260831	0.00141002	0.00048715	0.000473969	0.000349436	0.0012601	0.000256051	0.000378577	0.000443721	0.000566175	0	0.000106704	0.000311166	0.000274338	0.000468308	0.000391272	0.00053791	0.000273441	0.000500179	0.00021601	0.000140412	0	0.000385748	0.000513656
386414	Bacteria	NA	Bacteroidetes	Bacteroidia	Bacteroidales	Prevotellaceae	Prevotella	Prevotella timonensis	0	0	0	0	0	0	0	0	0	0	0	0	0	0	0	0	0	0	0	0	0	0	0	0	0	0	0	0	0	0	0	0	0	0	0	0	0	0	0	0	0	0	0	0	0	0	0	0	0	0	0	0	0	0	0	0	0	0	0	0	0	0	0	0	0	0	0	0	0	0	0	0	0	0	0	0	0	0	0	0	0	0.000153068	0	0	0	0	0	0	0	0	0	0	0	0	0	0	0	0.000136389	0	0	0	0	0	0	0	0	0	0	0	0	0	0	0	0	0	0	0	0	0	0	0	0	0	0
39485	Bacteria	NA	Firmicutes	Clostridia	Clostridiales	Lachnospiraceae	Lachnospira	Lachnospira eligens	0.000104241	0	0.000153418	0.000167674	0.000148604	0	0	0	0.000147769	0	0	0	0	0	0	0	0.000106847	0.000157734	0.000266192	0.000236364	0	0	0	0	0.000840439	0	0.00014076	0	0	0	0.000275545	0	0	0	0	0.000102851	0	0	0.000321333	0	0.000164311	0.000151846	0.000598002	0.00423443	0	0	0.000200672	0	0.000122665	0	0.000300805	0	0	0.000125034	0	0	0	0	0.000400158	0	0.000147444	0	0	0	0.000611826	0	0	0	0	0	0	0	0	0	0	0.000120555	0	0	0.00028729	0	0	0	0.000173561	0.000228129	0.00198236	0.000277805	0.0001335	0	0	0.000263331	0.000687485	0	0	0.000152379	0.000788392	0.000270948	0	0	0	0	0.000647426	0.000278559	0.000253522	0.000136244	0	0.000255683	0	0.000193504	0.000178055	0.000201689	0	0	0	0	0.00175762	0.00270574	0.00016088	0.000109296	0.000218879	0	0.000182762	0	0.000316193	0.000347123
39492	Bacteria	NA	Firmicutes	Clostridia	Clostridiales	Ruminococcaceae	NA	[Eubacterium] siraeum	0	0	0.000151906	0.000263614	0	0	0	0	0	0	0	0	0	0	0	0	0	0	0	0	0	0	0	0	0	0	0	0	0	0	0.00510002	0.000825529	0	0	0	0	0	0	0.000224046	0	0	0	0.000146776	0.000247208	0	0	0	0	0	0	0	0	0	0	0.00286322	0	0.000823319	0.00318619	0.00022552	0.000219573	0	0	0	0	0.00262226	0	0	0	0	0	0	0	0	0	0	0	0	0	0	0	0.000126001	0.000171346	0	0	0	0	0	0	0.000110829	0.00061755	0	0	0	0.00227889	0	0	0	0	0	0	0	0	0	0	0	0	0	0.000123031	0	0.000157668	0	0	0	0	0.00254471	0.000542959	0.00010978	0	0	0	0	0	0.00173315	0
397288	Bacteria	NA	Firmicutes	Clostridia	Clostridiales	Lachnospiraceae	NA	Lachnospiraceae bacterium 3-1	0	0	0	0	0	0.000222408	0	0	0	0	0	0	0	0	0	0	0.000188782	0.000109699	0.000117997	0	0	0	0	0	0	0	0	0	0	0	0.000133247	0.000123401	0	0	0	0	0	0	0	0	0.000405055	0.000375733	0	0	0	0	0	0	0	0	0.000623033	0.000117143	0	0.000201549	0	0	0	0	0.000207517	0.000190769	0	0	0	0	0	0	0	0	0.000309085	0	0.000296201	0	0	0	0	0	0	0	0	0	0.0001904	0.000121659	0	0	0.000117842	0.00018294	0	0	0	0.000201062	0	0	0	0	0.00010833	0.000120156	0	0	0	0	0	0	0	0	0.000166185	0.000142457	0	0	0	0	0	0	0.000182646	0.000164571	0	0	0	0	0	0	0	0	0	0
397290	Bacteria	NA	Firmicutes	Clostridia	Clostridiales	Lachnospiraceae	NA	Lachnospiraceae bacterium A2	0	0	0	0	0	0	0	0	0	0	0	0	0	0	0	0	0	0	0	0	0	0	0	0	0	0	0	0	0	0	0	0	0	0	0	0	0	0	0	0	0.000117762	0	0	0	0	0	0	0	0	0	0	0	0	0	0	0	0	0	0	0	0	0	0	0	0	0	0	0	0	0	0.000265424	0.000159599	0	0	0	0	0	0	0	0	0	0	0	0	0	0	0	0	0	0	0	0	0	0	0	0	0	0	0	0	0	0	0	0	0	0	0	0	0	0	0	0	0	0	0	0	0	0	0	0	0	0	0	0
39777	Bacteria	NA	Firmicutes	Negativicutes	Veillonellales	Veillonellaceae	Veillonella	Veillonella atypica	0	0	0	0	0	0	0	0	0	0	0	0	0	0	0	0	0	0	0	0	0	0	0	0	0	0	0	0	0	0	0	0	0	0.000422588	0	0	0	0	0	0	0	0	0	0	0.0149485	0.000321691	0	0	0	0	0	0	0.00273591	0.00124641	0	0	0	0	0	0	0	0	0.00065354	0	0	0	0	0	0	0	0	0	0	0	0	0	0	0	0	0	0	0	0	0	0	0	0	0	0	0	0	0	0	0	0	0	0	0	0	0	0	0	0	0	0	0	0	0	0	0	0	0	0	0	0	0.000491607	0	0	0	0	0	0	0	0
39778	Bacteria	NA	Firmicutes	Negativicutes	Veillonellales	Veillonellaceae	Veillonella	Veillonella dispar	0	0	0	0	0.000185012	0	0	0	0	0	0	0	0	0	0	0	0	0	0	0	0	0	0	0	0	0	0	0	0	0	0	0	0	0.000659164	0	0	0	0	0	0	0	0	0	0	0.000833885	0.00133047	0	0.0001495	0	0	0	0	0.000159999	0.000254295	0	0	0	0	0	0	0	0	0	0	0	0	0	0.00020059	0	0	0	0	0	0	0	0	0	0	0	0	0	0	0	0	0	0	0	0	0	0	0	0	0	0	0	0	0	0	0	0	0	0	0	0	0	0	0	0	0	0	0.000384251	0	0	0	0	0.000103515	0	0	0	0	0	0	0	0
40518	Bacteria	NA	Firmicutes	Clostridia	Clostridiales	Ruminococcaceae	Ruminococcus	Ruminococcus bromii	0	0	0.00010098	0.000435222	0	0	0	0.000148788	0	0	0	0.000120992	0	0	0	0	0	0	0	0	0	0	0	0	0	0	0.000221132	0	0	0	0	0	0	0	0.000269293	0.000183948	0	0	0.000137777	0	0	0	0.000206252	0.000407921	0	0	0	0	0	0	0	0	0	0	0	0	0	0	0.000100862	0	0	0	0	0	0	0	0	0	0	0.000323149	0	0	0	0	0	0	0	0	0.0001918	0	0	0	0	0	0	0	0	0	0.000404802	0.000273104	0	0	0.000153644	0.000228588	0	0	0	0	0	0	0	0	0	0	0	0.000425787	0	0	0	0	0	0	0	0.000200936	0	0	0	0.000416484	0.000154557	0.000222114	0	0	0	0
40519	Bacteria	NA	Firmicutes	Clostridia	Clostridiales	Ruminococcaceae	Ruminococcus	Ruminococcus callidus	0.000111097	0	0.00140548	0.00132408	0	0	0	0	0	0	0	0	0	0	0	0	0	0	0.000108939	0	0	0	0	0	0	0	0	0	0	0	0	0	0	0	0	0	0	0	0.0013182	0.000394792	0	0	0	0	0	0	0	0	0	0	0	0	0	0	0	0	0	0	0.000122383	0	0.000884586	0	0	0	0.00012105	0	0.000107765	0	0	0	0	0	0	0	0	0	0	0	0	0	0	0	0	0	0	0	0	0	0	0	0.000127677	0	0	0	0	0	0	0	0	0	0.000302214	0	0	0	0	0	0	0	0.000196234	0.000705549	0	0	0	0	0.000112496	0	0.000306184	0.00106516	0	0	0	0	0	0
40545	Bacteria	NA	Proteobacteria	Betaproteobacteria	Burkholderiales	Sutterellaceae	Sutterella	Sutterella wadsworthensis	0	0	0	0	0	0	0	0	0	0	0	0	0	0	0	0	0	0	0	0	0	0	0	0	0	0	0	0	0	0	0.000126051	0	0	0	0	0	0	0	0	0	0	0	0	0	0	0	0	0	0	0	0	0	0	0	0	0	0	0	0	0	0	0	0	0	0.000830863	0	0	0	0	0	0	0	0	0	0	0	0	0	0	0	0	0	0	0	0	0	0	0	0	0	0	0	0	0	0	0	0	0	0	0	0	0	0	0	0	0	0	0	0	0	0	0	0	0	0	0	0	0	0	0	0	0	0	0
419015	Bacteria	NA	Actinobacteria	Actinobacteria	Bifidobacteriales	Bifidobacteriaceae	Alloscardovia	Alloscardovia omnicolens	0.00015348	0.00026635	0.000260197	0.000295026	0	0	0	0	0	0	0	0	0.000239159	0	0.000236744	0.000388953	0	0	0	0.00011859	0	0	0.000161768	0.0002479	0	0	0	0	0.000319679	0.000283496	0	0	0.000280347	0	0	0	0	0	0	0	0	0	0	0	0	0.000270127	0	0	0	0	0	0	0	0	0	0	0.00014994	0.000114788	0	0	0	0	0	0	0.000162376	0	0	0	0	0	0	0	0	0.036747	0	0	0	0	0	0	0	0	0	0	0	0	0	0	0.000147993	0	0	0.000240251	0	0	0	0	0	0	0	0	0	0	0	0	0	0	0	0	0	0	0	0	0	0	0	0	0	0	0	0.000236219	0	0.00023231	0	0.000112575
419208	Bacteria	NA	Firmicutes	Negativicutes	Veillonellales	Veillonellaceae	Veillonella	Veillonella denticariosi	0	0	0	0	0	0	0	0	0	0	0	0	0	0	0	0	0	0	0	0	0	0	0	0	0	0	0	0	0	0	0	0	0	0	0	0	0	0	0	0	0	0	0	0	0	0.000541772	0	0	0	0	0	0	0	0	0	0	0	0	0	0	0	0	0	0	0	0	0	0	0	0	0	0	0	0	0	0	0	0	0	0	0	0	0	0	0	0	0	0	0	0	0	0	0	0	0	0	0	0	0	0	0	0	0	0	0	0	0	0	0	0	0	0	0	0	0	0	0	0	0	0	0	0	0	0
423477	Bacteria	NA	Firmicutes	Negativicutes	Veillonellales	Veillonellaceae	Veillonella	Veillonella rogosae	0	0.000408035	0	0	0.000184121	0	0	0	0	0	0	0	0	0	0	0	0	0	0	0	0	0	0	0	0	0	0	0	0	0	0	0	0	0.00120571	0	0	0	0	0	0	0	0	0	0	0.000335821	0.000972569	0	0.00186782	0	0	0	0	0.000834566	0.00288108	0	0	0	0	0	0	0	0	0	0	0	0	0	0.000657743	0	0	0	0	0	0	0.000382043	0.000141358	0	0	0	0	0	0	0	0.000111652	0	0	0	0	0	0	0	0	0	0	0	0.0001178	0	0	0	0	0	0	0	0	0	0	0	0	0	0	0.000212528	0	0	0	0	0	0	0	0	0	0	0	0	0
42817	Bacteria	NA	Actinobacteria	Actinobacteria	Corynebacteriales	Corynebacteriaceae	Corynebacterium	Corynebacterium argentoratense	0	0	0	0	0.00100617	0.00168308	0	0	0	0	0	0	0	0	0	0	0.00188445	0.000424113	0	0	0	0	0	0	0	0	0.000800836	0	0	0	0	0	0	0	0	0	0	0	0	0	0	0	0.000967827	0	0	0	0	0	0	0	0	0	0	0	0	0	0	0	0	0	0	0	0	0	0	0	0.000374107	0.000553705	0.00147588	0	0	0	0.000134768	0	0	0	0.000826056	0	0	0	0.000764708	0	0	0	0.000415811	0	0	0.000235012	0	0	0	0	0	0	0	0	0.0031139	0.000664049	0	0	0	0	0	0	0	0	0	0	0	0	0	0	0	0	0	0	0	0	0.00062298	0	0	0	0	0
43675	Bacteria	NA	Actinobacteria	Actinobacteria	Micrococcales	Micrococcaceae	Rothia	Rothia mucilaginosa	0	0	0	0	0.000329912	0	0	0	0.000191964	0	0	0	0	0	0	0	0	0	0	0	0	0	0.00133189	0	0.000271395	0	0	0	0	0	0.000830514	0.000318396	0	0	0	0	0	0.00015478	0	0	0.000241661	0	0.000555684	0.000128368	0	0	0	0	0.000176635	0	0	0	0	0	0	0.000259943	0	0	0	0.000643241	0.000103249	0	0	0.000133171	0	0	0.000179131	0	0	0	0.000131238	0	0	0	0.000200974	0.000130591	0.000832981	0.000104513	0	0	0	0	0	0	0.000159466	0	0	0	0	0	0.00015859	0	0	0	0	0	0	0	0	0	0	0	0.000115723	0	0.000126856	0	0	0	0	0	0.000179902	0	0	0	0	0.000126212	0	0	0	0	0	0	0	0
43685	Viruses	NA	Uroviricota	Caudoviricetes	Caudovirales	Siphoviridae	NA	Lactococcus phage r1t	0	0	0	0	0	0	0	0	0	0	0	0	0	0	0	0	0	0	0	0	0	0.000191031	0	0	0	0	0	0	0	0	0	0	0	0	0	0	0	0	0	0	0	0	0	0	0	0	0	0	0	0	0	0	0	0	0	0	0	0	0	0	0	0	0	0	0	0	0	0	0	0	0	0	0	0	0	0	0	0.000108693	0	0	0	0	0	0	0	0	0	0	0	0	0	0	0	0	0	0	0	0	0	0	0	0	0	0	0	0	0	0	0.000109537	0	0	0	0	0	0	0	0	0	0	0	0	0	0	0
43769	Bacteria	NA	Actinobacteria	Actinobacteria	Corynebacteriales	Corynebacteriaceae	Corynebacterium	Corynebacterium propinquum	0	0	0.000128511	0	0	0	0	0	0	0	0	0	0	0	0	0	0	0	0	0	0	0	0	0	0	0	0	0	0	0	0	0	0	0	0	0	0	0	0	0	0	0	0	0	0	0	0	0	0	0	0	0	0	0	0	0	0	0	0	0	0	0	0	0	0	0	0	0	0	0	0.000115785	0	0	0	0	0	0	0	0	0	0	0	0	0	0	0	0	0	0	0	0	0	0	0	0	0	0	0	0	0	0	0	0	0	0	0	0	0	0	0	0	0	0	0	0	0	0	0	0	0	0	0	0	0
437897	Bacteria	NA	Firmicutes	Negativicutes	Selenomonadales	Selenomonadaceae	Megamonas	Megamonas funiformis	0	0	0	0	0	0	0	0	0	0	0.000196429	0	0	0	0	0.00104197	0	0	0.000161347	0.000863252	0	0	0	0	0	0	0	0	0	0	0	0	0	0	0	0	0	0	0	0	0	0	0	0	0	0	0	0	0	0	0	0	0	0	0	0	0	0	0	0	0	0	0	0	0	0	0	0	0	0	0	0	0	0	0	0	0	0	0	0	0	0	0	0	0	0	0	0	0	0	0	0	0	0	0	0	0	0	0	0	0	0	0	0	0	0	0	0	0	0	0	0	0	0	0	0	0	0	0	0	0	0	0	0
438033	Bacteria	NA	Firmicutes	Clostridia	Clostridiales	Ruminococcaceae	Ruminococcus	Ruminococcus gauvreauii	0	0	0	0	0	0	0	0	0	0.000210834	0	0	0	0	0	0	0	0	0	0	0	0	0	0	0	0	0	0	0	0	0	0	0	0	0	0	0	0	0	0	0	0	0	0	0	0	0	0	0	0	0	0	0	0	0	0	0	0	0	0	0	0	0	0	0.000225271	0	0	0	0	0	0	0	0	0	0	0	0	0	0	0	0	0	0	0	0	0	0	0	0	0	0	0	0	0	0	0	0.000172504	0	0	0	0	0	0	0	0	0	0	0	0	0	0.000157291	0.000651866	0	0	0	0	0	0	0	0	0	0	0	0
43995	Bacteria	NA	Firmicutes	Clostridia	Clostridiales	Lachnospiraceae	Johnsonella	Johnsonella ignava	0.000190362	0	0	0	0	0	0	0	0	0	0	0	0	0	0	0	0	0	0	0	0	0	0	0	0	0	0	0	0	0	0	0	0	0	0	0.000164933	0	0	0	0	0	0	0	0	0	0	0	0	0	0	0	0	0	0	0	0	0	0	0	0	0	0	0	0	0	0	0	0	0	0	0	0	0	0	0.000115631	0	0	0	0	0	0	0	0	0	0	0	0	0	0	0	0	0	0.000146596	0	0	0	0	0	0	0	0.000105619	0	0	0	0	0	0	0	0	0.000122273	0	0	0	0	0	0	0.000170748	0	0	0	0	0	0	0
43997	Bacteria	NA	Firmicutes	Clostridia	Clostridiales	Lachnospiraceae	Catonella	Catonella morbi	0	0	0	0	0	0.000947203	0.000184338	0	0	0	0	0	0	0	0	0	0.000815586	0.000445721	0	0	0	0	0	0.000753427	0	0	0	0	0	0	0.000384657	0.000391914	0	0	0	0	0	0	0	0.000225564	0.00181822	0.00198469	0.000140135	0	0	0	0	0	0	0	0.000747539	0.000154433	0	0.000794411	0	0	0.000572492	0.000644961	0.00104426	0.00113915	0	0	0.00155745	0.000155306	0	0	0	0	0.00146627	0.00016159	0	0	0	0	0	0.000133115	0	0	0	0.000147395	0.000798049	0.000540058	0.00027961	0.000307352	0.000192954	0	0	0	0	0	0	0	0	0	0	0	0	0	0	0	0	0	0.000215729	0.000516007	0	0	0	0	0.000125828	0.000163529	0.00133835	0	0.00035383	0.000328439	0	0	0	0	0	0	0	0	0	0
44008	Bacteria	NA	Firmicutes	Bacilli	Lactobacillales	Enterococcaceae	Enterococcus	Enterococcus cecorum	0	0	0	0	0	0	0	0	0	0	0	0	0	0	0	0	0	0	0	0	0	0	0	0	0	0	0	0	0	0	0	0	0	0	0	0	0	0	0	0	0	0	0	0	0	0	0	0	0	0	0	0	0.000111458	0	0	0	0	0	0	0	0	0	0	0.000181115	0	0	0	0	0	0	0	0	0	0	0	0	0	0	0	0	0	0	0	0	0	0	0	0	0	0	0	0	0	0	0	0	0	0	0	0	0	0	0	0	0	0	0	0	0	0	0	0	0	0	0	0	0	0	0	0	0	0	0	0
44009	Bacteria	NA	Firmicutes	Bacilli	Lactobacillales	Enterococcaceae	Enterococcus	Enterococcus dispar	0.000176509	0.000834738	0	0	0	0	0	0	0	0	0	0	0	0	0	0	0	0	0	0	0	0	0	0	0	0	0	0	0	0	0	0	0	0	0	0	0	0	0	0	0	0	0	0	0	0	0	0	0	0	0	0	0	0	0	0	0	0	0	0	0	0	0	0.000132157	0	0	0	0	0	0	0	0	0	0	0	0	0	0	0	0	0	0	0	0	0	0	0	0	0	0	0	0	0	0	0	0	0	0	0	0	0	0	0	0	0	0	0	0	0	0	0	0	0	0	0	0	0	0	0	0	0	0	0	0
450746	Bacteria	NA	Firmicutes	Erysipelotrichia	Erysipelotrichales	Erysipelotrichaceae	Coprobacillus	Coprobacillus sp. 8_1_38FAA	0	0	0	0.00020219	0	0	0.00114116	0.000123985	0	0	0	0.000298281	0	0	0.000158275	0.00071875	0	0	0.000419381	0.00111239	0	0	0	0	0	0	0.000876824	0	0	0	0	0	0	0	0	0	0.000190757	0.000480862	0.00316737	0.00215343	0	0	0.000312753	0.000422992	0	0	0	0	0	0	0.0130152	0	0	0.0011497	0	0	0.000184969	0	0.00180876	0.00151706	0	0	0	0	0.000387627	0	0	0	0.000874685	0.000387516	0	0	0.0002639	0	0	0	0	0	0.000243365	0.000112746	0	0	0.000912014	0.00149931	0.000556745	0.000271682	0.000993488	0.00100465	0.000695521	0	0.00041742	0	0.00412369	0.00576112	0	0	0.000513615	0.000326041	0	0	0.00076533	0	0	0	0.000213129	0.000335088	0	0	0.00958775	0.000640761	0	0	0.000926101	0.00112572	0.000757998	0.000413447	0.000878263	0.00140894	0	0	0.000432053	0	0.00449743	0.00530664
451457	Bacteria	NA	Firmicutes	Bacilli	Lactobacillales	Streptococcaceae	Lactococcus	Lactococcus chungangensis	0	0	0	0	0	0	0	0	0	0	0	0	0	0	0	0	0	0	0	0	0	0.00017425	0	0	0	0	0	0	0	0	0	0	0	0	0	0	0	0	0	0	0	0	0	0	0	0	0	0	0	0	0	0	0	0	0	0	0	0	0	0	0.000113837	0.00014846	0	0	0	0	0	0	0	0	0	0	0	0	0	0	0	0	0	0	0	0	0	0	0	0	0	0	0	0	0	0	0	0	0	0	0	0	0	0	0	0	0	0	0	0	0	0	0	0	0	0	0	0	0	0	0	0	0	0	0	0	0	0
454155	Bacteria	NA	Bacteroidetes	Bacteroidia	Bacteroidales	Prevotellaceae	Paraprevotella	Paraprevotella xylaniphila	0	0	0	0	0	0	0	0	0	0	0	0	0	0	0	0	0	0	0	0	0	0	0	0	0	0	0	0	0	0	0	0	0	0.000192563	0	0	0	0	0	0	0	0	0	0	0	0	0	0	0	0	0	0	0.000344411	0	0	0	0	0.000257274	0	0	0	0	0	0	0	0	0	0	0	0	0	0	0	0	0	0	0	0	0	0	0	0	0	0	0	0	0	0	0	0	0	0	0	0	0	0	0	0	0	0	0	0	0	0	0	0	0	0	0	0	0	0	0	0	0	0	0	0	0	0	0	0	0	0
45634	Bacteria	NA	Firmicutes	Bacilli	Lactobacillales	Streptococcaceae	Streptococcus	Streptococcus cristatus	0	0	0	0	0	0	0	0	0	0	0.000116168	0.000127797	0	0	0	0	0	0	0	0	0	0	0	0	0	0	0	0	0	0	0	0.000223167	0	0	0	0	0	0	0	0	0	0	0	0	0	0	0	0	0	0	0.000136361	0	0	0	0	0	0	0	0	0	0	0	0	0	0	0	0	0	0	0	0	0	0	0	0	0	0	0	0	0	0	0	0	0	0	0	0	0	0	0	0	0	0	0	0	0	0	0	0	0	0	0	0	0	0	0	0	0	0	0	0	0	0	0	0	0	0	0	0	0	0	0.000114157	0	0
457402	Bacteria	NA	Firmicutes	Clostridia	Clostridiales	Eubacteriaceae	Eubacterium	Eubacterium sp. 3_1_31	0.000203061	0.000239982	0	0.000117953	0.00015458	0	0.00100181	0.000260276	0.000183217	0	0	0.000114679	0.000355313	0.000104655	0	0	0.00037472	0.000185685	0.000244903	0.000108105	0	0	0	0	0.00157675	0	0.000269922	0	0	0	0.000119766	0	0	0	0	0	0.000139275	0.00023834	0.000349462	0.000871951	0.000712267	0.000631252	0.000298681	0.000294044	0	0	0.000443235	0	0.000126134	0.000248122	0.000733859	0.000166662	0.00016317	0.000198116	0	0	0.000382019	0.000247055	0.000573915	0.000559754	0.000404454	0.000336367	0.000104799	0	0.000158537	0.000274996	0.000235622	0	0.000305474	0	0.000889525	0.000893963	0.000160452	0.00027992	0.000240744	0.000192671	0	0.000101251	0.000344393	0.000127155	0.000553563	0.000295529	0.000150225	0.000268664	0.000396516	0.000846126	0.000187527	0.00011242	0	0.000183126	0.000178758	0	0.000111329	0	0	0	0	0	0	0	0.000158273	0.00012376	0.000254133	0.00011383	0.00120922	0.000662421	0	0	0.000170281	0.000221455	0.000316407	0.00103006	0.000279884	0.000277688	0.000308164	0.000221532	0.00233329	0.00124312	0	0	0.000224601	0	0.000122453	0
457421	Bacteria	NA	Firmicutes	Clostridia	Clostridiales	NA	NA	Clostridiales bacterium 1_7_47FAA	0	0	0	0	0	0	0	0	0	0	0	0	0	0	0	0	0	0	0	0	0	0	0	0	0	0	0	0	0	0	0	0	0	0	0	0	0	0	0	0	0	0	0	0	0	0	0	0.0010619	0	0	0	0	0.000285802	0	0	0	0	0	0	0	0	0	0	0	0	0	0	0	0	0	0	0	0	0	0	0	0	0	0	0	0	0	0	0	0	0	0	0	0	0	0	0	0	0	0	0	0	0	0	0	0	0	0	0	0	0	0	0	0	0	0	0	0	0	0	0	0	0	0	0	0	0	0	0
45851	Bacteria	NA	Firmicutes	Clostridia	Clostridiales	Lachnospiraceae	Butyrivibrio	Butyrivibrio crossotus	0.000220227	0.000100428	0.000132437	0.000236396	0.000234693	0	0	0	0.000168807	0	0	0	0.000115172	0	0	0	0.000108325	0.000158165	0.000119889	0	0	0	0.000129435	0	0	0	0	0	0	0	0.000111337	0	0	0	0	0	0	0	0.000184127	0.000327967	0.000103203	0	0.000166338	0	0	0	0	0	0.000617607	0	0	0	0	0	0.000259779	0.000108994	0	0	0.00112186	0	0	0	0.000106986	0	0	0	0	0	0	0.000138739	0	0	0	0	0.000140457	0.000198641	0	0	0	0	0	0	0	0	0.000105869	0.000129097	0.000111811	0	0	0.000146995	0.000181793	0.000131594	0	0.000141369	0	0	0	0	0	0	0.000334733	0.000548463	0	0	0	0.000515545	0	0	0.00020222	0.000256218	0	0	0	0	0.000128585	0.000127656	0.000201358	0.000258359	0	0	0	0	0.000153597	0.000164809
46124	Bacteria	NA	Firmicutes	Bacilli	Lactobacillales	Carnobacteriaceae	Granulicatella	Granulicatella adiacens	0.000134999	0	0	0	0	0	0	0	0	0	0	0	0	0	0	0	0	0	0	0	0	0	0.00036332	0	0	0	0	0	0	0	0	0	0	0	0	0.00010258	0	0.000183141	0	0	0	0	0	0	0	0	0	0	0	0	0.000111879	0	0	0	0	0	0	0	0	0	0	0	0	0.00027355	0	0	0	0	0	0	0	0	0	0	0	0	0	0	0	0	0	0	0	0	0	0	0	0	0	0	0	0	0	0	0	0	0	0	0	0	0	0.000107504	0	0	0	0	0	0	0	0	0.000139258	0	0	0	0	0	0	0	0	0	0	0	0	0
46125	Bacteria	NA	Firmicutes	Bacilli	Lactobacillales	Aerococcaceae	Abiotrophia	Abiotrophia defectiva	0	0	0	0	0.000120205	0.000461033	0	0	0	0	0	0	0.000177892	0	0	0	0	0	0	0	0	0.000140659	0	0	0	0.000135232	0	0	0	0	0	0.000145723	0	0	0	0	0	0.000180435	0	0	0	0.000153216	0	0	0	0	0	0	0	0	0.000417558	0.00024316	0	0	0	0	0	0	0	0	0	0.00011549	0	0	0	0	0	0	0	0	0	0	0	0	0	0	0.000174957	0	0	0.000555502	0	0	0	0	0	0	0	0	0	0	0.000163928	0.000260731	0	0	0	0	0	0	0	0	0	0	0	0	0	0	0	0	0	0	0	0	0	0	0	0	0	0	0	0	0	0	0	0
461393	Bacteria	NA	Actinobacteria	Actinobacteria	Actinomycetales	Actinomycetaceae	Actinomyces	Actinomyces massiliensis	0	0	0	0	0.000555056	0	0	0	0	0	0	0	0	0	0	0	0	0	0	0	0	0	0	0	0	0	0	0	0	0	0	0	0	0	0	0	0	0	0	0	0	0	0	0	0	0	0	0	0.000216371	0	0.000165256	0	0	0	0	0	0	0	0	0	0	0	0	0	0.000275598	0	0	0	0.000130721	0	0	0	0	0	0	0	0.000505641	0	0	0	0.000121712	0	0	0	0	0	0	0	0	0	0	0	0.000139559	0	0	0	0.000333415	0.000160373	0	0	0	0	0	0	0	0	0.000216825	0.000104121	0	0	0	0	0	0.00012955	0	0	0	0	0	0	0	0	0	0
46867	Bacteria	NA	Firmicutes	Clostridia	Clostridiales	Clostridiaceae	Clostridium	Clostridium chauvoei	0	0	0	0	0	0	0	0	0	0	0	0	0	0	0	0	0	0	0	0	0	0	0	0	0	0	0	0	0	0	0	0	0	0	0.000353758	0	0	0	0	0	0	0	0	0	0	0	0	0.000187146	0	0	0	0	0.000193562	0	0	0	0	0	0.000148456	0.000103973	0	0.000132994	0	0	0	0	0	0	0	0	0	0	0	0	0	0	0	0	0	0	0	0	0	0	0	0	0	0	0	0	0	0	0	0	0	0	0.000189343	0.000126629	0	0	0.000101855	0	0	0	0	0	0	0.000115692	0	0.000387027	0.000271235	0	0	0.000169546	0	0	0.000138835	0.000377329	0	0	0	0	0	0
468911	Bacteria	NA	Firmicutes	Bacilli	Lactobacillales	Lactobacillaceae	Lactobacillus	Lactobacillus hordei	0	0	0	0	0	0	0	0	0	0	0	0	0	0	0	0	0	0	0	0.000272436	0	0	0	0	0	0	0	0	0	0	0	0	0	0	0	0	0	0	0	0	0	0	0	0	0	0	0	0	0	0	0	0	0	0	0	0	0	0	0	0	0	0	0	0	0	0	0	0	0	0	0	0	0	0	0	0	0	0	0	0	0	0	0	0	0	0	0	0	0	0	0	0	0	0	0	0	0	0	0	0	0	0	0	0	0	0	0	0	0	0	0	0	0	0	0	0	0	0	0	0	0	0	0	0
469610	Bacteria	NA	Proteobacteria	Betaproteobacteria	Burkholderiales	NA	NA	Burkholderiales bacterium 1_1_47	0	0	0	0	0	0	0	0	0	0	0	0	0	0	0	0	0	0	0	0	0	0	0	0	0	0	0	0	0	0	0	0	0	0.000140245	0	0	0	0	0	0.00176672	0	0	0	0	0	0.000425562	0	0	0	0	0	0	0	0	0	0	0	0	0	0	0	0	0	0	0	0	0	0	0	0	0	0	0	0	0	0.000733323	0	0	0	0	0	0	0	0	0	0	0	0	0	0	0	0	0	0	0	0	0	0	0	0.00116378	0	0	0	0	0	0	0	0	0	0	0	0	0	0	0	0	0	0	0	0	0.000106886	0	0	0
470565	Bacteria	NA	Bacteroidetes	Bacteroidia	Bacteroidales	Prevotellaceae	Prevotella	Prevotella histicola	0	0	0	0	0	0	0	0	0	0	0	0	0	0	0	0	0	0	0	0	0	0	0	0	0	0	0	0	0	0	0	0	0	0	0	0.000177533	0	0	0	0	0	0	0	0	0	0	0	0	0	0	0	0	0	0	0	0	0	0	0	0	0	0	0	0	0	0	0	0	0	0	0	0	0	0	0	0	0	0	0	0	0	0	0	0	0	0	0	0	0	0	0	0	0	0	0	0	0	0	0	0	0	0	0	0	0	0	0	0	0	0	0	0	0	0	0	0	0	0	0	0	0	0	0	0
47715	Bacteria	NA	Firmicutes	Bacilli	Lactobacillales	Lactobacillaceae	Lactobacillus	Lactobacillus rhamnosus	0.0120445	0.00239345	0	0	0.00115591	0.00767051	0	0	0	0.000531641	0	0.000115201	0.000585987	0.00786478	0.000444908	0.000100949	0.00019648	0.000240204	0	0.010857	0.000932855	0.00601718	0	0	0.0026318	0	0	0	0.000121686	0	0.00327633	0	0	0	0.00519941	0	0.000985504	0	0	0	0	0	0	0	0.0094059	0	0	0	0	0	0.000130684	0	0	0	0	0	0	0	0	0	0.000313377	0.000406525	0.000125683	0.000925422	0	0.000285017	0	0.00565329	0	0.000117534	0	0.000155109	0.000172627	0.000800606	0	0	0	0	0.00329852	0.00124734	0.000107562	0.00014154	0	0	0	0	0	0	0	0.000106833	0.00322141	0.00331742	0	0.00268737	0	0	0	0	0.00923862	0.0079509	0	0	0	0	0.000715567	0	0.000812877	0.00162063	0	0	0	0	0.0543406	0.000185567	0	0.00328594	0.0109394	0	0	0	0.00171991	0.00567137	0	0
487173	Bacteria	NA	Firmicutes	Negativicutes	Veillonellales	Veillonellaceae	Dialister	Dialister succinatiphilus	0	0	0	0	0	0	0	0	0	0	0	0	0	0	0	0	0	0	0	0	0	0	0	0	0	0	0	0	0	0	0	0	0	0	0	0	0	0	0	0	0	0	0	0	0	0	0	0	0	0	0	0	0	0	0	0	0	0	0	0	0	0	0	0	0	0	0	0	0	0	0	0	0	0	0	0	0	0	0	0	0	0	0	0	0	0	0	0	0	0	0	0	0	0	0	0	0	0	0	0	0.000254638	0	0	0	0	0	0	0	0	0	0	0	0	0	0	0	0	0	0	0	0	0	0	0
487175	Bacteria	NA	Proteobacteria	Betaproteobacteria	Burkholderiales	Sutterellaceae	Parasutterella	Parasutterella excrementihominis	0	0	0	0	0	0	0	0	0	0	0	0	0	0	0	0	0	0	0	0	0	0	0	0	0	0	0	0	0	0	0	0	0	0.000144679	0	0	0	0	0	0.00178875	0	0	0	0	0	0.000469098	0	0	0	0	0	0	0	0	0	0	0	0	0	0	0	0	0	0	0	0	0	0	0	0	0	0	0	0	0	0.000798398	0	0	0	0	0	0	0	0	0	0	0	0	0	0	0	0	0	0	0	0	0	0	0	0.00108795	0	0	0	0	0	0	0	0	0	0	0	0	0	0	0	0	0	0	0	0	0.000104763	0	0	0
491921	Bacteria	NA	Firmicutes	Negativicutes	Selenomonadales	Selenomonadaceae	Megamonas	Megamonas rupellensis	0	0	0	0	0	0	0	0	0	0	0.000147518	0	0	0	0	0.000817722	0	0	0.000112672	0.000658924	0	0	0	0	0	0	0	0	0	0	0	0	0	0	0	0	0	0	0	0	0	0	0	0	0	0	0	0	0	0	0	0	0	0	0	0	0	0	0	0	0	0	0	0	0	0	0	0	0	0	0	0	0	0	0	0	0	0	0	0	0	0	0	0	0	0	0	0	0	0	0	0	0	0	0	0	0	0	0	0	0	0	0	0	0	0	0	0	0	0	0	0	0	0	0	0	0	0	0	0	0	0	0	0
4932	Eukaryota	Fungi	Ascomycota	Saccharomycetes	Saccharomycetales	Saccharomycetaceae	Saccharomyces	Saccharomyces cerevisiae	0.000264176	0.00015779	0	0	0	0.000180681	0	0	0	0	0.000339371	0	0	0	0	0	0	0	0	0.000361223	0	0	0.00259715	0.000262339	0	0	0	0	0	0	0	0	0	0	0	0.00514704	0	0.00502936	0	0	0	0.00014363	0	0	0	0	0.000152296	0	0.00152999	0.00041931	0	0.000279786	0.000187401	0.000132582	0	0.00043742	0	0	0	0	0	0	0	0	0	0	0	0	0	0	0	0.034445	0	0	0.0015399	0.000302478	0.412873	0	0	0.00699968	0	0	0	0	0	0	0.000807679	0	0	0	0	0	0	0	0	0	0	0	0	0	0	0	0	0	0	0	0	0	0	0	0.000414063	0	0	0	0	0	0	0	0	0	0	0	0	0
4959	Eukaryota	Fungi	Ascomycota	Saccharomycetes	Saccharomycetales	Debaryomycetaceae	Debaryomyces	Debaryomyces hansenii	0	0	0	0	0	0	0	0	0	0	0	0	0	0	0	0	0	0	0	0	0	0	0.000280084	0	0	0	0	0	0	0	0	0	0	0	0	0	0	0	0	0	0	0	0	0	0	0	0	0	0	0	0	0	0	0	0	0	0	0	0	0	0	0	0	0	0	0	0	0	0	0	0	0	0	0	0	0	0	0	0	0	0	0	0	0	0	0	0	0	0	0	0	0	0	0	0	0	0	0	0	0	0	0	0	0	0	0	0	0	0	0	0	0	0	0	0	0	0	0	0	0	0	0	0	0
498718	Bacteria	NA	Actinobacteria	Coriobacteriia	Eggerthellales	Eggerthellaceae	Slackia	Slackia equolifaciens	0	0	0	0	0	0	0	0	0	0	0	0	0	0	0	0	0	0	0	0	0	0	0	0	0	0	0	0	0	0	0	0	0	0	0	0	0	0	0	0	0	0	0	0	0	0	0	0	0	0	0	0	0	0	0	0	0	0	0	0	0	0	0	0	0	0	0	0	0	0	0	0	0	0	0	0	0	0	0	0	0	0	0	0	0	0	0	0	0	0	0	0	0.000169671	0.00021824	0	0	0	0	0	0	0	0	0	0	0	0	0	0	0	0	0	0	0	0	0	0	0	0	0	0	0	0	0	0
501571	Bacteria	NA	Firmicutes	Clostridia	Clostridiales	Clostridiaceae	Butyricicoccus	Butyricicoccus pullicaecorum	0	0	0	0	0	0	0	0	0	0	0	0	0	0	0	0	0	0	0	0	0	0	0.000152805	0	0	0	0	0	0	0	0	0	0	0	0	0	0	0	0	0	0	0	0	0	0	0	0	0	0	0	0	0	0.00016153	0	0	0	0	0	0	0	0	0	0	0	0	0	0	0	0	0	0	0	0	0.000125186	0	0	0	0	0	0	0	0	0	0	0.000127856	0	0	0	0	0.000275895	0.000293498	0.000186143	0	0	0	0	0	0	0	0.000111921	0.000757049	0	0	0	0	0	0	0.000137067	0	0	0	0	0	0	0	0.000100656	0	0	0	0	0	0.00014066	0	0
502393	Bacteria	NA	Firmicutes	Bacilli	Bacillales	NA	Gemella	Gemella asaccharolytica	0	0	0	0	0	0	0	0	0	0	0	0	0	0	0	0	0	0	0	0	0	0	0	0	0	0	0	0	0	0	0	0	0	0	0	0	0	0	0	0	0	0	0	0	0.000123265	0	0	0	0	0	0	0	0	0	0	0	0	0	0	0	0	0	0	0	0	0	0	0	0	0	0	0	0	0	0	0	0	0	0	0	0	0	0	0	0	0	0	0	0	0	0	0	0	0	0	0	0	0	0	0	0	0	0	0	0	0	0	0	0	0	0	0	0	0	0	0	0	0	0	0	0	0	0	0
502558	Bacteria	NA	Actinobacteria	Coriobacteriia	Eggerthellales	Eggerthellaceae	Eggerthella	Eggerthella sp. YY7918	0	0	0	0	0	0	0	0	0	0	0	0	0	0	0	0	0	0	0	0	0.000126009	0.000109792	0	0	0.000125572	0	0	0	0	0	0	0	0	0	0	0	0	0	0	0	0	0	0	0	0	0	0	0	0	0	0	0	0	0	0	0	0	0	0	0	0	0	0	0	0	0	0.00014195	0.000137957	0	0	0	0	0	0	0	0	0	0	0	0	0.000299485	0.000162342	0	0	0	0	0	0	0	0	0	0	0	0.000101512	0	0	0	0	0	0	0	0	0.000191208	0.000308203	0	0	0	0	0	0	0	0	0	0	0.000232957	0	0	0.000103005	0	0	0	0	0	0
507750	Bacteria	NA	Firmicutes	Tissierellia	Tissierellales	Peptoniphilaceae	Peptoniphilus	Peptoniphilus duerdenii	0	0	0	0	0	0	0	0	0	0	0	0	0	0	0	0	0	0	0	0	0	0	0	0	0	0	0	0	0	0	0	0	0	0	0	0	0	0	0	0	0	0	0	0	0	0	0	0	0	0	0	0	0	0	0	0	0	0	0	0	0	0	0	0	0	0	0	0	0	0	0	0	0	0	0	0	0	0	0	0	0	0	0	0	0	0	0	0	0	0	0	0	0	0	0	0	0	0.000135787	0	0	0	0	0	0	0	0	0	0	0	0	0	0	0	0	0	0	0	0	0	0	0	0	0	0
51663	Bacteria	NA	Firmicutes	Bacilli	Lactobacillales	Lactobacillaceae	Pediococcus	Pediococcus damnosus	0	0	0	0	0	0	0	0	0	0	0	0	0	0	0	0	0	0	0	0.000161534	0	0	0	0	0	0	0	0	0	0	0	0	0	0	0	0	0	0	0	0	0	0	0	0	0	0	0	0	0	0	0	0	0	0	0	0	0	0	0	0	0	0	0	0	0	0	0	0	0	0	0	0	0	0	0	0	0	0	0	0	0	0	0	0	0	0	0	0	0	0	0	0	0	0	0	0	0	0	0.000155653	0	0	0	0	0	0	0	0	0	0	0	0	0	0	0	0	0	0	0	0	0	0	0	0	0
53345	Bacteria	NA	Firmicutes	Bacilli	Lactobacillales	Enterococcaceae	Enterococcus	Enterococcus durans	0	0.000109325	0	0	0	0	0	0	0	0	0	0	0	0	0	0	0	0	0	0	0	0	0	0	0	0	0	0	0	0	0	0	0	0	0	0	0	0	0	0	0	0	0	0	0	0	0	0	0	0	0	0	0.000147134	0.000302805	0	0	0	0	0	0	0.000144066	0.000118191	0	0.00020573	0	0	0	0.000109666	0	0	0	0	0	0	0	0	0	0.000856348	0	0	0	0	0	0	0	0	0	0	0	0	0	0	0	0	0	0	0	0	0	0	0	0	0	0	0	0	0	0	0.000102436	0	0	0	0	0	0	0	0	0	0	0	0	0	0	0
53443	Bacteria	NA	Firmicutes	Clostridia	Clostridiales	Lachnospiraceae	Blautia	Blautia hydrogenotrophica	0	0	0	0	0	0	0	0	0	0	0	0	0	0	0	0	0	0	0.000209731	0.000300549	0.000306414	0	0	0	0.000203318	0	0	0	0	0	0.0037856	0.00237558	0	0	0	0	0	0.000101426	0.000399087	0.00151199	0	0	0	0.000111945	0	0	0	0	0	0	0.00018696	0	0	0.000359254	0	0	0	0	0	0	0	0	0	0	0	0	0	0	0	0	0.000225041	0.000278951	0.00386408	0.000157678	0	0	0	0	0	0	0.000540404	0.000186389	0	0	0	0.000383946	0	0	0	0	0	0	0	0	0	0	0	0	0	0	0	0	0	0.000108389	0	0	0	0	0	0	0	0	0	0	0	0.000119241	0	0	0	0	0	0	0.000766161	0.000296392
535744	Bacteria	NA	Proteobacteria	Gammaproteobacteria	Enterobacterales	Enterobacteriaceae	Cronobacter	Cronobacter universalis	0	0	0	0	0	0	0	0	0	0	0	0	0	0	0	0	0	0	0	0	0	0	0	0	0	0	0	0	0	0	0	0	0	0	0	0	0	0	0	0	0	0	0	0	0	0	0	0	0	0	0	0	0	0	0	0	0	0	0	0	0	0	0	0	0	0	0	0	0	0	0	0	0	0.000116807	0	0	0	0	0	0	0	0	0	0	0	0	0	0	0	0	0	0	0	0	0	0	0	0	0	0	0	0	0	0	0	0	0	0	0	0	0	0	0	0	0	0	0	0	0	0	0	0	0	0
54005	Bacteria	NA	Firmicutes	Tissierellia	Tissierellales	Peptoniphilaceae	Peptoniphilus	Peptoniphilus harei	0.00022889	0	0	0	0	0	0	0	0	0	0	0	0	0	0	0	0	0	0	0	0	0	0	0	0	0	0	0	0	0	0	0	0	0	0	0	0	0	0	0	0	0	0	0	0	0	0.000125967	0	0	0	0	0	0.000106636	0.00010768	0	0	0	0	0	0	0	0	0	0	0	0	0	0	0	0	0	0	0	0	0	0	0.000640067	0	0	0	0	0	0	0	0	0	0	0	0.000742816	0	0	0	0	0	0	0	0	0.000205922	0	0	0	0	0	0	0	0	0	0	0	0	0	0	0	0	0	0	0	0	0	0	0	0	0	0
54291	Bacteria	NA	Proteobacteria	Gammaproteobacteria	Enterobacterales	Enterobacteriaceae	Raoultella	Raoultella ornithinolytica	0	0	0	0	0	0	0	0	0	0	0	0	0	0	0	0	0	0	0	0	0	0	0	0	0	0	0	0	0	0	0	0	0	0	0	0	0	0	0	0	0	0	0	0	0	0	0	0.000117047	0	0	0	0	0	0	0	0	0	0	0	0	0	0	0	0	0	0	0	0	0	0	0	0	0	0	0	0	0	0	0	0	0	0	0	0	0	0	0	0	0	0	0	0	0	0	0	0	0	0	0	0	0	0	0	0	0	0	0	0	0	0	0	0	0	0	0	0	0	0	0	0	0	0	0	0.00119669
544580	Bacteria	NA	Actinobacteria	Actinobacteria	Actinomycetales	Actinomycetaceae	Actinomyces	Actinomyces oris	0	0	0	0	0.000262933	0.000134265	0	0	0	0	0	0	0	0	0	0	0.000140132	0	0	0	0	0	0	0	0	0	0	0	0	0	0.000102597	0	0	0	0	0	0	0	0	0	0	0	0	0	0	0	0	0	0.000244208	0	0.000772823	0	0	0	0.000142398	0	0	0	0	0	0	0	0	0	0.000824648	0	0.0001354	0	0	0	0	0	0	0	0	0	0.000427884	0	0	0	0.000212638	0	0	0	0	0	0	0.000132113	0	0	0.000116862	0	0	0	0	0	0.000217805	0.000164606	0	0	0	0	0	0	0	0	0	0	0	0	0	0	0	0	0	0	0	0	0.000101963	0	0	0	0	0
544581	Bacteria	NA	Actinobacteria	Actinobacteria	Actinomycetales	Actinomycetaceae	Actinomyces	Actinomyces johnsonii	0	0	0	0	0	0	0.00072119	0	0	0	0	0	0	0	0	0	0	0	0	0	0	0	0	0	0	0	0	0	0	0	0	0	0	0	0	0	0	0	0	0	0	0	0	0	0	0	0	0	0	0	0	0	0	0	0	0	0	0	0	0	0	0	0	0	0.000217604	0	0.000147419	0	0	0	0	0	0.000160161	0	0	0	0.000549792	0	0	0	0	0	0	0.00011415	0	0.00023551	0	0	0	0	0	0	0	0	0	0	0.000286677	0.000108563	0	0	0	0	0	0	0	0	0	0	0	0	0	0	0	0	0	0	0	0	0	0	0	0	0.000158202	0
544645	Bacteria	NA	Bacteroidetes	Bacteroidia	Bacteroidales	Odoribacteraceae	Butyricimonas	Butyricimonas virosa	0	0	0	0	0	0	0	0	0	0	0	0	0	0	0	0	0	0	0	0	0	0	0	0	0	0	0	0	0	0	0	0	0	0.000125399	0	0.000137386	0	0	0	0	0	0	0	0	0	0	0	0	0	0	0	0	0	0	0	0	0	0	0	0	0	0	0	0	0	0	0	0	0	0	0	0	0	0	0	0.000116718	0.000356024	0	0	0	0	0	0	0	0	0	0	0	0	0	0	0	0	0	0	0	0	0	0	0	0	0	0	0	0	0	0	0	0	0	0	0	0	0	0	0	0	0	0	0	0	0	0	0
545	Bacteria	NA	Proteobacteria	Gammaproteobacteria	Enterobacterales	Enterobacteriaceae	Citrobacter	Citrobacter koseri	0	0	0	0	0	0	0	0.000517528	0	0	0	0	0	0.000560848	0	0	0	0	0	0	0	0	0	0	0	0.00667856	0	0	0	0	0	0	0	0.000954751	0	0	0	0	0	0	0	0	0	0	0	0	0	0	0	0	0	0	0	0	0	0	0	0	0	0	0.000152127	0	0	0	0	0	0	0	0	0	0	0	0	0.000233071	0	0	0.000803909	0	0	0	0	0	0	0	0	0	0	0	0	0	0	0	0	0	0	0	0	0	0	0	0	0	0	0	0	0	0	0	0	0	0	0	0	0	0	0	0	0	0	0.000142514	0	0	0	0
546	Bacteria	NA	Proteobacteria	Gammaproteobacteria	Enterobacterales	Enterobacteriaceae	Citrobacter	Citrobacter freundii	0	0.00174102	0	0	0	0	0	0.000307967	0	0	0	0	0	0.000541515	0	0	0	0	0	0	0	0	0	0	0	0.00109691	0	0	0	0	0	0	0	0.000162911	0	0	0	0	0	0	0	0	0	0	0	0	0	0.00010835	0	0	0	0	0	0	0	0	0	0	0	0	0	0	0	0	0	0	0	0	0	0	0	0	0	0.00203268	0	0	0	0	0	0	0	0	0	0	0	0	0	0	0	0	0	0	0	0	0	0	0	0.000165338	0	0.00010002	0	0	0	0	0	0	0	0	0	0	0	0	0	0	0	0	0	0	0	0	0	0	0	0
5476	Eukaryota	Fungi	Ascomycota	Saccharomycetes	Saccharomycetales	Debaryomycetaceae	Candida	Candida albicans	0	0	0	0	0	0	0	0	0	0	0	0	0	0.00264863	0	0	0	0	0	0	0	0	0	0	0	0	0	0	0	0	0	0	0	0	0	0	0	0	0	0	0	0	0	0	0	0.000594009	0	0	0	0	0	0	0	0	0	0	0	0	0	0	0	0	0	0	0	0	0	0	0	0	0	0	0	0	0	0	0	0	0	0	0	0	0	0	0	0	0	0	0	0	0	0	0	0	0	0	0	0	0	0	0	0	0	0	0	0	0	0	0	0	0	0	0	0	0	0	0	0	0	0	0	0	0	0
548	Bacteria	NA	Proteobacteria	Gammaproteobacteria	Enterobacterales	Enterobacteriaceae	Klebsiella	Klebsiella aerogenes	0	0	0	0	0	0	0	0	0	0	0	0	0	0	0	0	0	0	0	0	0	0	0	0	0	0	0	0	0	0	0	0	0	0.000110482	0	0	0	0	0	0	0	0	0	0	0	0.000570428	0	0	0	0	0	0	0	0	0	0	0	0	0	0	0	0	0	0	0	0	0	0	0	0	0	0	0	0	0	0	0	0	0	0	0	0	0	0	0	0	0	0	0	0	0	0	0	0	0	0	0	0	0	0.000401485	0	0	0	0	0	0	0	0	0	0	0	0	0	0	0	0	0	0	0	0	0	0	0	0
550	Bacteria	NA	Proteobacteria	Gammaproteobacteria	Enterobacterales	Enterobacteriaceae	Enterobacter	Enterobacter cloacae	0	0	0	0	0	0	0	0	0	0	0	0	0	0	0	0	0	0	0	0	0	0	0	0	0	0	0	0	0	0	0	0	0	0	0	0	0	0	0	0	0	0	0	0	0	0	0	0.00011233	0	0	0	0	0	0	0	0	0	0	0	0	0	0	0	0	0	0	0	0.000559655	0	0	0	0	0	0	0	0	0	0	0	0	0	0	0	0	0	0	0	0	0	0	0	0	0	0	0	0	0	0	0	0	0	0	0	0	0	0	0	0	0	0	0	0	0	0	0	0	0	0	0	0	0	0	0	0
552396	Bacteria	NA	Firmicutes	Erysipelotrichia	Erysipelotrichales	Erysipelotrichaceae	NA	Erysipelotrichaceae bacterium 5_2_54FAA	0	0	0	0	0	0	0.000392634	0	0	0	0	0	0	0	0	0	0	0	0.0001205	0	0	0	0	0	0.000305638	0	0	0	0	0	0	0	0	0	0	0	0	0	0	0	0.000234547	0.000249682	0	0	0	0	0	0	0	0	0.000386988	0	0	0	0	0	0	0	0	0	0	0.000109143	0.000142675	0	0	0	0	0	0.000224369	0	0.00833884	0.00404484	0	0	0	0	0	0	0	0	0	0	0	0	0	0	0	0	0	0	0	0	0	0	0.000117512	0.000107224	0	0	0	0	0	0	0	0	0	0	0	0	0	0	0.000236884	0	0.000137009	0.000133633	0.000105533	0.000111388	0.000564788	0.000294765	0	0	0.00010288	0.000129432	0	0
552398	Bacteria	NA	Firmicutes	Clostridia	Clostridiales	Ruminococcaceae	NA	Ruminococcaceae bacterium D16	0	0	0.000126789	0.000156833	0	0	0.000471882	0.000141169	0	0	0.000182368	0.000214424	0	0	0	0	0	0	0.000211642	0	0.000277709	0.000165292	0	0	0	0	0.000115186	0	0	0	0.000101434	0	0	0	0.000130833	0	0	0	0.000175743	0.000145131	0.000151949	0.000116152	0	0	0	0	0	0.000117128	0	0	0.000117044	0	0	0	0	0	0	0	0.000186056	0	0	0	0	0	0	0	0	0	0	0	0	0	0	0	0.000213512	0.000533761	0	0.000210934	0	0	0.000127735	0	0	0	0.000407746	0	0.000113679	0.000172442	0.000166674	0.000384769	0	0	0	0	0.000102325	0	0	0	0	0	0.000564942	0	0	0.000120113	0.000158028	0.000325599	0.000105447	0.00011134	0.000141998	0.00022414	0	0.000391884	0.000116879	0.000119689	0.000505866	0.000544042	0.000146086	0.000123114	0	0	0	0	0.000154458	0.000182294
553	Bacteria	NA	Proteobacteria	Gammaproteobacteria	Enterobacterales	Erwiniaceae	Pantoea	Pantoea ananatis	0	0	0	0	0	0	0	0	0	0	0	0	0	0	0	0	0	0	0	0	0	0	0	0	0	0	0	0	0	0	0	0	0	0	0	0	0	0	0	0	0	0	0	0	0	0	0	0.000199186	0	0	0	0	0	0	0	0	0	0	0	0	0	0	0	0	0	0	0	0	0	0	0	0	0	0	0	0	0	0	0	0	0	0	0	0	0	0	0	0	0	0	0	0	0	0	0	0	0	0	0	0	0	0	0	0	0	0	0	0	0	0	0	0	0	0	0	0	0	0	0	0	0	0	0	0
55565	Bacteria	NA	Actinobacteria	Actinobacteria	Actinomycetales	Actinomycetaceae	Actinomyces	Actinomyces graevenitzii	0	0	0	0	0.00014423	0.000262469	0.000103667	0	0	0	0	0	0.000100767	0	0	0	0.000175868	0	0	0	0	0	0.00136041	0	0.000104722	0.00042854	0.000201237	0	0	0	0.000351059	0	0	0	0	0	0	0	0	0	0	0	0	0	0	0	0.000189101	0	0	0	0.000477304	0	0.000170982	0	0	0	0.000149399	0	0	0	0	0	0	0	0.000909846	0	0.000319709	0	0	0	0	0	0	0	0	0	0.00056418	0	0	0	0	0	0	0	0	0	0.0001577	0	0	0	0.000814161	0	0.000142051	0	0	0	0.000893049	0.000376205	0	0	0	0	0.000105896	0	0	0	0	0	0.000154151	0	0	0	0.000370637	0	0	0.000163862	0	0	0	0	0	0	0.000204762	0
556261	Bacteria	NA	Firmicutes	Clostridia	Clostridiales	Clostridiaceae	Clostridium	Clostridium sp. D5	0	0	0	0	0	0.000136236	0	0	0	0	0	0	0	0	0	0	0.000100516	0	0	0	0	0	0	0	0	0	0	0	0	0	0	0	0	0	0	0	0	0	0	0	0.000249238	0.000240862	0	0.000132891	0	0	0	0	0	0	0.000140323	0	0	0.000101206	0	0	0.000837645	0.00073931	0.000157227	0.00012969	0	0	0	0	0	0	0	0	0.000195378	0	0.000188138	0.000488069	0	0	0	0	0	0	0	0	0	0	0	0.000135816	0.000673944	0.00045537	0	0	0	0	0	0	0	0	0	0	0	0	0	0	0	0	0.000101729	0.000132671	0.00011282	0	0	0	0	0	0.000146519	0	0	0	0	0	0	0	0	0	0	0	0	0
556325	Bacteria	NA	Actinobacteria	Actinobacteria	Micrococcales	Micrococcaceae	Neomicrococcus	Neomicrococcus aestuarii	0	0	0	0	0	0	0	0	0	0	0.000709448	0	0	0	0	0	0	0	0	0	0	0	0	0	0	0	0	0	0	0	0	0	0	0	0	0	0	0	0	0	0	0	0	0	0	0	0	0	0	0	0	0	0	0	0	0	0	0	0.000224177	0.000490187	0	0	0	0	0	0.000238596	0	0	0	0	0	0	0	0	0	0	0	0	0	0	0	0	0	0	0	0	0	0	0	0	0	0	0	0	0	0	0	0	0	0.000177037	0	0	0	0	0	0	0	0	0	0	0	0	0	0	0	0	0	0	0	0	0	0	0	0.000104739
563038	Bacteria	NA	Firmicutes	Bacilli	Lactobacillales	Streptococcaceae	Streptococcus	Streptococcus sp. M334	0	0	0	0	0	0	0	0	0	0	0	0	0	0	0	0	0	0	0	0	0	0	0	0	0	0	0	0	0	0	0	0	0	0	0	0	0	0	0	0	0	0	0	0	0	0	0	0	0	0	0	0	0	0	0	0	0	0	0	0	0	0	0	0	0	0	0	0	0	0	0	0	0	0	0	0	0	0	0	0	0	0	0	0	0	0	0	0	0	0	0	0	0	0	0	0	0	0	0	0	0	0	0	0	0	0	0	0	0	0	0.000117716	0	0	0	0	0	0	0	0	0	0	0	0	0
564886	Viruses	NA	Uroviricota	Caudoviricetes	Caudovirales	Siphoviridae	NA	Enterobacteria phage YYZ-2008	0	0	0	0	0	0	0	0.000117495	0	0	0	0	0	0	0	0	0	0	0	0	0	0	0	0	0	0	0	0	0	0	0	0	0	0	0	0	0	0	0	0	0	0	0	0	0	0	0	0	0	0	0	0	0	0	0	0	0	0	0	0	0	0	0	0	0	0	0	0	0	0	0	0	0	0	0	0	0	0	0	0	0	0	0	0	0	0	0	0	0	0	0	0	0	0	0	0	0	0	0	0	0	0	0	0	0	0	0	0	0	0	0	0	0	0	0	0	0	0	0	0	0	0	0	0
57037	Bacteria	NA	Firmicutes	Bacilli	Lactobacillales	Lactobacillaceae	Lactobacillus	Lactobacillus zeae	0	0	0	0	0	0	0	0	0	0	0	0	0	0	0	0	0	0	0	0.00260723	0	0.000454874	0	0	0	0	0	0	0.00010124	0	0	0	0	0	0	0	0	0	0	0	0	0	0	0	0	0	0	0	0	0	0	0	0	0	0	0	0	0	0	0	0	0	0	0	0	0	0	0	0	0	0	0	0	0	0	0	0	0	0	0	0	0	0	0	0	0	0	0	0	0	0	0	0	0	0	0	0	0	0	0	0	0	0	0	0	0	0	0	0	0	0	0	0	0	0	0	0	0	0	0	0	0	0	0
574930	Bacteria	NA	Bacteroidetes	Bacteroidia	Bacteroidales	Tannerellaceae	Parabacteroides	Parabacteroides gordonii	0	0	0	0	0	0	0	0	0	0	0	0	0	0	0.000233345	0	0	0	0	0	0	0	0	0	0	0	0	0	0	0	0	0	0	0.000114725	0	0.000634134	0	0	0	0	0	0	0	0	0	0.000243532	0	0	0	0	0	0	0.00108696	0.000125255	0	0	0	0.000148063	0	0	0	0	0	0	0	0.00015966	0	0	0	0	0	0	0	0	0	0.000213645	0	0	0	0	0	0.000110041	0	0	0.000119991	0	0	0	0	0	0	0	0	0	0	0	0	0	0	0	0	0	0	0	0	0.00017262	0	0	0	0	0	0	0	0	0	0	0	0	0	0	0	0	0	0
575	Bacteria	NA	Proteobacteria	Gammaproteobacteria	Enterobacterales	Enterobacteriaceae	Raoultella	Raoultella planticola	0	0	0	0	0	0	0	0	0	0	0	0	0	0.000103732	0	0	0	0	0	0	0	0	0	0	0	0.000375052	0	0	0	0	0	0	0	0	0	0	0	0	0	0	0	0	0	0	0	0.000232088	0	0.000124764	0	0	0	0	0	0	0	0	0	0	0	0	0	0	0	0	0	0	0	0	0	0	0	0	0	0	0	0	0	0	0	0	0	0	0	0	0	0	0	0	0	0	0	0	0	0	0	0	0	0	0	0.000161749	0	0	0	0	0	0	0	0	0	0	0	0	0	0	0	0	0	0	0	0	0	0	0	0
577	Bacteria	NA	Proteobacteria	Gammaproteobacteria	Enterobacterales	Enterobacteriaceae	Raoultella	Raoultella terrigena	0	0	0	0	0	0	0	0	0	0	0	0	0	0	0	0	0	0	0	0	0	0	0	0	0	0	0	0	0	0	0	0	0	0	0	0	0	0	0	0	0	0	0	0	0	0	0	0.000372978	0	0	0	0	0	0	0	0	0	0	0	0	0	0	0	0	0	0	0	0	0	0	0	0	0	0	0	0	0	0	0	0	0	0	0	0	0	0	0	0	0	0	0	0	0	0	0	0	0	0	0	0	0	0	0	0	0	0	0	0	0	0	0	0	0	0	0	0	0	0	0	0	0	0	0	0
57706	Bacteria	NA	Proteobacteria	Gammaproteobacteria	Enterobacterales	Enterobacteriaceae	Citrobacter	Citrobacter braakii	0	0	0	0	0	0	0	0	0	0	0	0	0	0	0	0	0	0	0	0	0	0	0	0	0	0	0	0	0	0	0	0	0	0	0	0	0	0	0	0	0	0	0	0	0	0	0	0	0	0	0	0	0	0	0	0	0	0	0	0	0	0	0	0	0	0	0	0	0	0	0	0	0	0.0020173	0	0	0	0	0	0	0	0	0	0	0	0	0	0	0	0	0	0	0	0	0	0	0	0	0	0	0	0	0	0	0	0	0	0	0	0	0	0	0	0	0	0	0	0	0	0	0	0	0	0
582	Bacteria	NA	Proteobacteria	Gammaproteobacteria	Enterobacterales	Morganellaceae	Morganella	Morganella morganii	0	0	0	0	0	0	0	0	0	0	0	0	0	0	0	0	0	0	0	0	0	0	0	0	0	0	0	0	0	0	0	0	0	0	0	0	0	0	0	0	0	0	0	0	0	0	0	0	0	0	0	0	0	0	0	0	0	0	0	0	0	0	0	0	0	0	0	0	0	0	0	0	0	0	0	0	0	0	0	0	0	0	0	0	0	0	0	0	0	0	0	0	0	0	0	0	0	0	0	0	0	0	0	0	0	0	0	0	0	0	0	0	0	0	0	0	0	0	0	0	0	0.000936371	0	0
59310	Bacteria	NA	Firmicutes	Bacilli	Lactobacillales	Streptococcaceae	Streptococcus	Streptococcus macedonicus	0	0.000161097	0	0	0.000121956	0.000714984	0.000409347	0	0	0.000141657	0.000446134	0.000413512	0	0	0	0	0	0.00031338	0	0	0.000725777	0.000397344	0.000289659	0	0.00066715	0	0	0	0	0	0	0.000130862	0.000110342	0	0	0	0	0	0	0	0	0	0	0	0	0	0	0	0	0	0.000250988	0	0.0002612	0.000491536	0.000212476	0	0	0	0	0.000124601	0.000277303	0.000482879	0.000538551	0	0.000198549	0	0	0	0.000100243	0.000376658	0	0	0.000443256	0	0	0	0	0.00144858	0.00080812	0	0.000567493	0.00010967	0	0	0	0.00013038	0	0	0	0.000368584	0	0.000175563	0	0.000116558	0	0	0.000113231	0	0	0.000212527	0	0	0	0.000295887	0	0	0	0	0.000247005	0	0	0.00094097	0	0.000100759	0.000159933	0.000337233	0.000475046	0.000126546	0.0001954	0	0.000234888	0.000517075	0	0
60133	Bacteria	NA	Bacteroidetes	Bacteroidia	Bacteroidales	Prevotellaceae	Prevotella	Prevotella pallens	0	0	0	0	0	0	0	0	0	0	0	0	0	0	0	0	0	0	0	0	0	0	0	0	0	0	0	0	0	0	0	0	0	0	0	0.00079468	0	0	0	0	0	0	0	0	0	0	0	0	0	0	0	0	0	0	0	0	0	0	0	0	0	0	0	0	0	0	0	0	0	0	0	0	0	0	0	0	0	0	0	0	0	0	0	0	0	0	0	0	0	0	0	0	0	0	0	0	0	0	0	0	0	0	0	0	0	0	0	0	0	0	0	0	0	0	0	0	0	0	0	0	0	0	0	0
610251	Bacteria	NA	Firmicutes	Bacilli	Lactobacillales	Streptococcaceae	Lactococcus	Lactococcus fujiensis	0	0	0	0	0	0	0	0	0	0	0	0	0	0	0	0	0	0	0	0	0	0.000188678	0.000129625	0	0	0	0	0	0	0	0	0	0	0	0	0	0	0	0	0	0	0	0	0	0	0	0	0	0	0	0	0	0.000145222	0	0	0	0	0	0	0	0.00014961	0.000117971	0	0	0	0	0	0	0	0	0	0	0	0	0	0	0	0	0	0	0	0	0	0	0	0	0	0	0	0	0	0	0	0	0	0	0	0	0	0	0	0	0	0	0	0	0	0	0	0	0	0	0	0.000128828	0	0	0	0	0	0	0	0	0	0
61592	Bacteria	NA	Actinobacteria	Actinobacteria	Corynebacteriales	Corynebacteriaceae	Corynebacterium	Corynebacterium durum	0	0	0	0	0.000358011	0	0.00023544	0	0	0	0	0	0.000276555	0	0	0	0.000187616	0	0	0	0.000365408	0	0	0	0	0	0	0	0	0	0.000256451	0	0	0	0	0	0	0	0.000110751	0	0	0	0.000128457	0	0	0	0	0	0.000155104	0	0	0	0	0	0.000229678	0	0	0	0	0	0	0	0	0	0.000596841	0	0.000250046	0	0.000137306	0	0.000139953	0	0	0	0	0	0.000732995	0	0	0	0.000186131	0	0	0	0	0	0	0	0.000236496	0	0	0	0.000166207	0	0	0	0	0	0	0	0	0	0	0	0	0	0.000653509	0.000402098	0	0	0	0	0.000165088	0.000172034	0	0	0	0	0	0	0	0	0.00022151	0
61647	Bacteria	NA	Proteobacteria	Gammaproteobacteria	Enterobacterales	Enterobacteriaceae	Pluralibacter	Pluralibacter gergoviae	0	0	0	0	0	0	0	0	0	0	0	0	0	0	0	0	0	0	0	0	0	0	0	0	0	0	0	0	0	0	0	0	0	0	0	0	0	0	0	0	0	0	0	0	0	0.000151396	0	0	0	0	0	0	0	0	0	0	0	0	0	0	0	0	0	0	0	0	0	0	0	0	0	0	0	0	0	0	0	0	0	0	0	0	0	0	0	0	0	0	0	0	0	0	0	0	0	0	0	0	0	0	0	0	0	0	0	0	0	0	0	0	0	0	0	0	0	0	0	0	0	0	0	0	0	0
620903	Bacteria	NA	Firmicutes	Negativicutes	Veillonellales	Veillonellaceae	Negativicoccus	Negativicoccus succinicivorans	0	0	0	0	0	0	0	0	0	0	0	0	0	0	0	0	0	0	0	0	0	0	0	0	0	0	0	0	0	0	0	0	0	0	0	0	0	0	0	0	0	0	0	0	0	0	0	0	0	0	0	0	0	0	0	0	0	0	0	0	0	0	0	0	0	0	0	0	0	0	0	0	0	0	0	0	0	0	0	0	0	0	0	0	0	0	0	0	0	0	0	0	0	0	0.000291956	0	0	0	0	0	0	0	0	0	0	0	0	0	0	0	0	0	0	0	0	0	0	0	0	0	0	0	0	0
626932	Bacteria	NA	Bacteroidetes	Bacteroidia	Bacteroidales	Rikenellaceae	Alistipes	Alistipes indistinctus	0	0	0	0	0	0	0	0	0	0	0	0	0	0	0	0	0	0	0	0	0	0	0	0	0	0	0	0	0	0	0	0	0	0	0	0	0	0	0	0	0	0	0	0	0	0	0	0	0	0	0	0	0	0	0	0	0.000116425	0.000160528	0	0	0	0	0	0	0.000382866	0	0	0	0	0	0	0	0	0	0	0	0	0.000112238	0	0	0	0	0	0	0	0	0	0	0	0	0	0	0	0	0	0	0	0	0	0	0	0	0	0	0	0	0	0	0	0	0	0	0	0	0.000105984	0	0	0	0	0	0	0	0	0
626934	Bacteria	NA	Actinobacteria	Coriobacteriia	Eggerthellales	Eggerthellaceae	Slackia	Slackia piriformis	0	0	0	0	0	0	0.00591725	0.001159	0	0	0.000352506	0.000565999	0	0	0	0	0	0	0	0	0	0	0	0	0	0	0	0	0	0	0	0	0	0	0	0	0	0	0	0	0	0	0.00053427	0.000373825	0	0	0	0	0	0	0	0	0	0	0	0	0	0	0	0	0	0	0	0	0	0	0	0	0	0	0	0	0	0	0	0	0.00075502	0.00341707	0	0	0	0	0	0	0	0	0	0	0	0	0	0	0	0	0	0	0	0	0	0	0	0	0.000687083	0.00114013	0	0	0	0	0	0	0	0	0	0	0	0	0	0	0	0	0	0	0	0
626935	Bacteria	NA	Actinobacteria	Coriobacteriia	Coriobacteriales	Coriobacteriaceae	Collinsella	Collinsella tanakaei	0	0	0	0	0	0	0	0	0	0	0	0	0	0	0	0	0	0	0	0	0	0	0	0	0	0	0	0	0	0	0	0	0	0	0	0	0	0	0	0	0	0	0	0	0	0	0	0	0	0	0.000131707	0.000241863	0	0	0	0	0	0	0	0	0	0	0	0	0	0	0.000149953	0	0	0	0	0	0	0	0	0	0	0	0	0	0.00328086	0.00676672	0	0	0	0	0	0	0	0	0	0	0	0	0	0	0	0	0	0	0	0	0	0	0	0	0	0	0	0	0	0	0	0	0	0	0	0	0	0	0	0	0	0
626937	Bacteria	NA	Firmicutes	Clostridia	Clostridiales	Christensenellaceae	Christensenella	Christensenella minuta	0	0	0.000928852	0.0020347	0	0	0	0	0	0	0.000330097	0.000188048	0.000132522	0	0	0	0	0	0.000377613	0.000118398	0.000120821	0	0	0	0	0	0	0	0	0	0	0	0	0	0	0	0	0.000103441	0.000273922	0.000151088	0.000162346	0.000164093	0.000115406	0.000243135	0	0	0	0	0	0	0.000112671	0	0	0	0	0	0.00166874	0.00127258	0	0	0	0	0	0	0	0	0	0	0.00017358	0	0.000113498	0	0	0.000111381	0	0	0	0.000305409	0.000183198	0	0.00103009	0.000897984	0	0	0	0	0.000158233	0.000132293	0	0.000112385	0	0	0.000130319	0	0	0	0	0	0	0	0.000191857	0.000336984	0	0	0	0	0.000151234	0.00030704	0	0	0	0.000545383	0	0	0.000121843	0.000192677	0.000870761	0.00161297	0	0	0	0	0	0
626940	Bacteria	NA	Firmicutes	Negativicutes	Acidaminococcales	Acidaminococcaceae	Phascolarctobacterium	Phascolarctobacterium succinatutens	0	0	0	0	0	0	0	0	0	0	0	0	0	0	0	0	0	0	0	0	0	0	0	0	0	0	0	0	0	0	0	0	0	0	0	0	0	0	0	0	0	0	0	0.0001309	0	0	0	0	0	0	0	0	0	0	0	0	0	0	0	0	0	0	0	0	0	0	0	0	0	0	0	0	0	0	0	0	0	0	0	0	0	0	0	0	0	0.00013521	0	0	0	0.000166791	0	0	0	0	0	0	0	0	0	0	0	0	0	0	0	0	0	0	0	0	0	0	0	0	0	0	0	0.000100325	0	0	0	0	0	0
636	Bacteria	NA	Proteobacteria	Gammaproteobacteria	Enterobacterales	Hafniaceae	Edwardsiella	Edwardsiella tarda	0	0	0	0	0	0	0	0	0	0	0	0	0	0	0	0	0	0	0	0	0	0	0	0	0	0	0	0	0	0	0	0	0	0	0	0	0	0	0	0	0	0	0	0	0	0.000115958	0	0	0	0	0	0	0	0	0	0	0	0	0	0	0	0	0	0	0	0	0	0	0	0	0	0	0	0	0	0	0	0	0	0	0	0	0	0	0	0	0	0	0	0	0	0	0	0	0	0	0	0	0	0	0	0	0	0	0	0	0	0	0	0	0	0	0	0	0	0	0	0	0	0	0	0	0	0
642227	Bacteria	NA	Proteobacteria	Gammaproteobacteria	Enterobacterales	Erwiniaceae	Tatumella	Tatumella morbirosei	0	0	0	0	0	0	0	0	0	0	0	0	0	0	0	0	0	0	0	0	0	0	0	0	0	0.000185473	0	0	0	0	0	0	0	0	0	0	0	0	0	0	0	0	0	0	0	0	0	0	0	0	0	0	0	0	0	0	0	0	0	0	0	0	0	0	0	0	0	0	0	0	0	0	0	0	0	0	0	0	0	0	0	0	0	0	0	0	0	0	0	0	0	0	0	0	0	0	0	0	0	0	0	0	0	0	0	0	0	0	0	0	0	0	0	0	0	0	0	0	0	0	0	0	0	0
642589	Bacteria	NA	Firmicutes	Clostridia	Clostridiales	Ruminococcaceae	Caproiciproducens	Caproiciproducens galactitolivorans	0	0	0	0	0	0	0	0	0	0	0	0	0	0	0	0	0.000127228	0	0	0	0	0	0	0	0	0	0	0	0	0	0	0	0	0	0	0	0	0	0	0	0	0	0	0	0	0	0	0	0	0	0	0	0	0	0	0	0	0	0	0	0	0	0	0	0	0	0	0	0	0	0	0	0	0	0	0	0	0	0	0	0	0	0	0	0	0	0	0	0	0	0	0	0	0	0	0	0	0	0	0	0.000194226	0	0	0	0	0	0	0	0	0	0	0	0	0	0	0	0	0	0	0	0	0	0	0
649739	Bacteria	NA	Actinobacteria	Actinobacteria	Actinomycetales	Actinomycetaceae	Actinomyces	Actinomyces sp. oral taxon 848	0	0	0	0	0	0	0	0	0	0	0	0	0	0	0	0	0	0	0	0	0	0	0	0	0	0	0	0	0	0	0	0	0	0	0	0	0	0	0	0	0	0	0	0	0	0	0	0	0	0	0	0	0	0	0	0	0	0	0	0	0	0	0	0	0	0	0	0	0	0	0	0	0	0	0	0	0	0	0	0	0	0	0	0	0	0	0	0	0	0	0	0	0	0	0	0	0.000106609	0	0	0	0	0	0	0	0	0	0	0	0	0	0	0	0	0	0	0	0	0	0	0	0	0	0	0
651609	Bacteria	NA	Actinobacteria	Actinobacteria	Actinomycetales	Actinomycetaceae	Actinomyces	Actinomyces sp. oral taxon 180	0	0	0	0	0	0	0	0	0	0	0	0	0	0	0	0	0	0	0	0	0	0	0.000113203	0	0	0	0	0	0	0	0	0	0	0	0	0	0	0	0	0	0	0	0	0	0	0	0	0	0	0	0	0	0	0	0	0	0	0	0	0	0	0	0	0	0	0	0	0	0	0	0	0	0	0	0	0	0	0	0	0	0	0	0	0	0	0	0	0	0	0	0	0	0	0	0	0	0	0	0	0	0	0	0	0	0	0	0	0	0	0	0	0	0	0	0	0	0	0	0	0	0	0	0	0
658083	Bacteria	NA	Firmicutes	Clostridia	Clostridiales	Lachnospiraceae	NA	Lachnospiraceae bacterium 6_1_63FAA	0.000160176	0	0	0	0	0.000414324	0	0	0.00045854	0	0	0	0	0	0	0	0	0	0	0	0	0	0.000779155	0.000104562	0	0	0	0	0	0	0.000267948	0.000247492	0	0	0	0.000155165	0	0.000101977	0	0.000103266	0.000816155	0.00108774	0	0	0.000178783	0	0.000469806	0.000105431	0	0.000235475	0	0	0.000366285	0.000208846	0.000103581	0	0	0	0	0	0.000143925	0.000128324	0.000121651	0.000312068	0	0	0	0	0.000816158	0.000142693	0	0.00199042	0	0.00665997	0.000127217	0.000101303	0	0.000135432	0	0	0	0	0.000106319	0.00012728	0.00027547	0.000277431	0.000104266	0	0	0	0	0	0	0	0	0.000122442	0	0	0	0	0	0	0	0	0	0	0	0	0	0.000102958	0.000594882	0.00283313	0	0	0	0	0.000174118	0	0	0	0	0	0	0
658085	Bacteria	NA	Firmicutes	Clostridia	Clostridiales	Lachnospiraceae	NA	Lachnospiraceae bacterium 5_1_57FAA	0	0	0	0.000379905	0	0.000259882	0.0001152	0	0	0	0	0.000167181	0	0	0	0	0.00885705	0.00397187	0	0	0	0	0	0	0	0	0	0	0	0	0.000430512	0.000393506	0	0	0	0	0	0	0.000131156	0.000138242	0.000453125	0.000747485	0.000340788	0	0.00014797	0	0.000157483	0	0.000105294	0	0	0	0.000208642	0	0.000564798	0	0.00483165	0.00211382	0	0	0	0.00117847	0	0	0	0	0.000128839	0	0.00125209	0.000217928	0.000840377	0.000946411	0.000445843	0.000105373	0	0	0	0.000239592	0	0	0	0	0.000871143	0.000534037	0.000480086	0.000827404	0.000491957	0.000423686	0	0.000123178	0	0	0.000819804	0.000548853	0	0	0.00058844	0	0	0	0.000205367	0	0.000347819	0.000282908	0.000172927	0.000870074	0.000139094	0	0	0	0	0.000107939	0	0	0.00021868	0	0.000179444	0.00018587	0	0	0	0.000144066	0	0
658086	Bacteria	NA	Firmicutes	Clostridia	Clostridiales	Lachnospiraceae	NA	Lachnospiraceae bacterium 3_1_57FAA_CT1	0	0	0	0	0.000106751	0.000106673	0	0	0	0	0	0	0	0	0	0	0.000157809	0.000528392	0	0	0	0	0	0	0.000116574	0	0	0	0	0	0	0	0	0	0	0	0	0	0	0.000210111	0.000191263	0.000351047	0	0	0	0	0.000851385	0.0185279	0	0	0	0.000153428	0.000262699	0	0	0	0	0.000215595	0	0	0	0	0	0	0	0	0	0.000280239	0.000155665	0	0	0.00040535	0	0	0	0.000137261	0	0	0	0	0	0	0.000103754	0.000125675	0	0	0	0	0	0.000464133	0	0	0	0	0	0	0.000233914	0.000123168	0	0	0	0	0	0	0	0.000103295	0	0	0	0	0	0	0	0	0	0	0.000223101	0	0	0	0	0.000169317	0	0
658088	Bacteria	NA	Firmicutes	Clostridia	Clostridiales	Lachnospiraceae	NA	Lachnospiraceae bacterium 9_1_43BFAA	0.00799794	0.000694059	0	0	0.000118413	0.000105086	0	0	0.000122694	0	0	0	0	0	0	0	0	0	0.000398753	0	0	0	0.000669451	0.000137661	0.0002771	0	0.000109799	0	0	0	0.000454628	0.000160255	0	0	0	0.000172332	0.000137741	0.000385561	0	0	0.000299232	0.000352599	0	0	0.000135472	0	0.000627028	0	0	0.000330675	0.000161997	0.000294135	0.000180878	0.000133245	0	0	0	0	0.000251713	0.000263705	0	0.000270588	0.00102141	0.000228618	0.000115477	0	0.000142662	0	0.00202835	0.000500494	0.00019239	0.00883363	0	0.00136714	0.000152755	0.000144864	0	0	0.000118263	0	0	0	0	0	0.000479875	0.000453339	0.00014444	0.000128682	0	0.000145665	0.00016591	0	0	0	0.00218813	0.00291211	0.000175117	0.000102033	0	0	0	0	0	0	0.000114345	0.00039327	0	0	0.000165219	0.000159211	0.00274199	0.000353008	0	0	0.000155585	0.000104237	0.000309393	0.00014817	0	0	0.000106997	0	0	0
658665	Bacteria	NA	Firmicutes	Clostridia	Clostridiales	Lachnospiraceae	Dorea	Dorea sp. D27	0	0	0	0	0	0	0	0	0	0	0	0	0	0	0	0	0	0	0	0	0	0	0	0	0	0	0	0	0	0	0.000720631	0.000981487	0	0	0	0	0	0	0	0	0	0	0	0	0	0	0	0	0	0	0	0	0	0	0	0	0	0	0	0	0	0	0	0	0	0	0	0	0	0	0	0.000104775	0	0	0	0	0	0	0	0	0	0	0	0	0	0	0	0	0	0	0	0	0	0	0	0	0	0	0	0	0	0	0	0	0	0	0	0	0	0	0	0	0	0	0	0	0	0	0	0	0	0	0	0
665940	Bacteria	NA	Firmicutes	Clostridia	Clostridiales	Clostridiaceae	Clostridium	Clostridium sp. 7_3_54FAA	0	0	0	0	0	0.00010642	0	0	0	0	0	0	0	0	0	0	0	0	0.000102753	0	0	0	0	0	0.000433483	0	0	0	0	0	0.000129017	0	0	0.000482848	0	0	0.000169563	0.00015488	0	0	0.000183445	0.000194071	0.000199661	0	0	0	0	0.000907971	0	0.000104729	0.000272602	0	0.000105176	0	0	0	0	0.000205737	0.000178097	0	0.000134501	0	0	0	0	0	0	0.000365646	0.000170161	0	0.000123386	0	0	0.000185397	0.000356956	0.000241309	0	0.000231523	0	0	0	0	0	0	0	0	0.000196347	0.000157354	0.0002485	0.00135862	0	0	0	0	0	0	0	0.000102304	0	0	0.000128283	0	0	0	0.000238873	0.000302551	0	0	0	0	0.000127095	0.000397223	0.000173156	0.00012334	0.000168579	0.000168285	0.000347745	0	0	0	0	0	0	0
665941	Bacteria	NA	Firmicutes	Erysipelotrichia	Erysipelotrichales	Erysipelotrichaceae	Coprobacillus	Coprobacillus sp. 3_3_56FAA	0.00321829	0.000945109	0.000458673	0.00293918	0.00144494	0.000689928	0.000134889	0	0.00342077	0.00101213	0.000470706	0	0.00116921	0.00011655	0.00065974	0.00305546	0.00327423	0.00286528	0.000192665	0.000276562	0.000218215	0.000267041	0.00128229	0.00991455	0.00744741	0.00427889	0.000228356	0	0	0.000405558	0.00886345	0.00812639	0.000353674	0.00516966	0.00171691	0.00253677	0.000138995	0	0.00013916	0.000138794	0.00121201	0.000757726	0	0.000294084	0.00367383	0.00421312	0.054077	0.0301938	0.00149768	0.00487409	0.000150152	0.00334801	0.0162054	0.000703042	0.000541832	0.000228522	0.000127884	0.00414606	0.000143013	0.000850222	0.00132033	0.000229052	0.0011611	0.00100826	0	0	0.00150464	0.0191406	0	0.00144143	0.00568857	0.00368541	0	0	0.000295567	0.00221664	0.000114333	0.00213824	0.000259139	0.000364869	0.00051495	0.000368682	0	0.000142657	0.000753637	0.000295376	0.000194981	0.000120716	0	0	0	0.000691208	0	0.00114368	0.00236263	0.00352501	0.00128734	0.000381391	0.000160667	0.000285863	0.000186648	0	0.0035275	0.00721693	0.000140059	0.000116823	0.00148287	0.000994793	0	0	0.000670674	0.0401811	0	0	0.00011449	0	0	0	0.00017047	0.00078402	0.000100326	0.00350708	0	0
671230	Bacteria	NA	Firmicutes	Tissierellia	Tissierellales	Peptoniphilaceae	Parvimonas	Parvimonas sp. oral taxon 110	0	0	0	0	0	0	0	0	0	0	0	0	0	0	0.000327773	0	0	0	0	0	0	0	0	0	0	0	0	0	0	0	0	0	0	0	0	0	0	0	0	0	0	0	0	0	0	0	0	0	0	0	0	0	0	0	0	0	0	0	0	0	0	0	0	0	0	0	0	0	0	0	0	0	0	0	0	0	0	0	0	0	0	0	0	0	0	0	0	0	0	0	0	0	0	0	0	0	0	0	0	0	0	0	0	0	0	0	0	0	0	0	0	0	0	0	0	0	0	0	0	0	0	0	0	0
671231	Bacteria	NA	Candidatus Saccharibacteria	NA	NA	NA	NA	TM7 phylum sp. oral taxon 348	0	0	0	0	0	0	0.000142474	0	0	0	0	0	0	0	0	0	0	0	0	0	0	0	0	0	0	0	0	0	0	0	0	0	0	0	0	0	0	0	0	0	0	0	0	0	0	0	0	0	0	0	0.000109653	0	0	0	0	0	0	0	0	0	0	0	0	0	0	0	0	0	0	0	0	0	0	0	0	0	0	0	0	0	0	0	0	0	0	0	0	0	0	0	0	0	0	0	0	0	0	0	0	0	0	0	0	0	0	0	0	0	0	0	0	0	0	0	0	0	0	0	0	0	0	0	0	0
67824	Bacteria	NA	Proteobacteria	Gammaproteobacteria	Enterobacterales	Enterobacteriaceae	Citrobacter	Citrobacter farmeri	0	0	0	0	0	0	0	0	0	0	0	0	0	0.000143984	0	0	0	0	0	0	0	0	0	0	0	0	0	0	0	0	0	0	0	0.0166229	0	0	0	0	0	0	0	0	0	0	0	0	0	0.000204195	0	0	0	0	0.000785783	0	0	0	0	0	0	0	0	0	0	0	0	0	0	0	0	0	0	0	0	0	0	0	0	0	0	0	0	0	0	0	0	0	0	0	0	0	0	0	0	0	0	0	0	0	0	0.0189447	0	0	0	0	0	0	0	0	0	0	0	0	0	0	0	0	0	0	0.000114113	0.000214233	0	0	0	0
67825	Bacteria	NA	Proteobacteria	Gammaproteobacteria	Enterobacterales	Enterobacteriaceae	Citrobacter	Citrobacter rodentium	0	0	0	0	0	0	0	0.000198344	0	0	0	0	0	0.000135813	0	0	0	0	0	0	0	0	0	0	0	0.000340898	0	0	0	0	0	0	0	0	0	0	0	0	0	0	0	0	0	0	0	0	0	0	0	0	0	0	0	0	0	0	0	0	0	0	0	0	0	0	0	0	0	0	0	0	0	0	0	0	0	0	0.00033102	0	0	0	0	0	0	0	0	0	0	0	0	0	0	0	0	0	0	0	0	0	0	0	0	0	0	0	0	0	0	0	0	0	0	0	0	0	0	0	0	0	0	0	0	0	0	0
67828	Bacteria	NA	Proteobacteria	Gammaproteobacteria	Enterobacterales	Enterobacteriaceae	Citrobacter	Citrobacter gillenii	0	0	0	0	0	0	0	0	0	0	0	0	0	0	0	0	0	0	0	0	0	0	0	0	0	0	0	0	0	0	0	0	0	0	0	0	0	0	0	0	0	0.000132724	0	0	0	0	0	0	0	0	0	0	0	0	0	0	0	0	0	0	0	0	0	0	0	0	0	0	0	0	0	0	0	0.000157939	0	0	0	0	0	0	0	0	0	0	0	0	0	0	0	0	0	0	0	0	0	0	0	0	0	0	0	0	0	0	0	0	0	0	0	0	0	0	0	0	0	0	0	0	0	0	0	0	0	0
67829	Bacteria	NA	Proteobacteria	Gammaproteobacteria	Enterobacterales	Enterobacteriaceae	Citrobacter	Citrobacter murliniae	0	0	0	0	0	0	0	0	0	0	0	0	0	0	0	0	0	0	0	0	0	0	0	0	0	0	0	0	0	0	0	0	0	0	0	0	0	0	0	0	0	0	0	0	0	0	0	0	0	0	0	0	0	0	0	0	0	0	0	0	0	0	0	0	0	0	0	0	0	0	0	0	0	0.000449393	0	0	0	0	0	0	0	0	0	0	0	0	0	0	0	0	0	0	0	0	0	0	0	0	0	0	0	0	0	0	0	0	0	0	0	0	0	0	0	0	0	0	0	0	0	0	0	0	0	0
68891	Bacteria	NA	Firmicutes	Bacilli	Lactobacillales	Streptococcaceae	Streptococcus	Streptococcus peroris	0	0	0	0	0.000113818	0	0	0	0	0	0	0	0	0	0	0	0	0	0	0	0	0	0.000168576	0	0	0	0	0	0.000137445	0	0	0	0	0	0	0	0	0	0	0	0	0	0	0	0.000101278	0	0	0	0	0	0	0	0	0	0	0	0	0	0	0	0	0	0	0	0	0	0	0	0	0	0	0	0	0	0	0	0	0	0	0	0	0	0	0	0	0	0	0	0	0	0	0	0	0	0	0	0	0	0.000297109	0	0	0	0	0	0	0	0	0	0	0	0.000308621	0	0	0	0	0	0	0	0	0	0	0	0	0
68892	Bacteria	NA	Firmicutes	Bacilli	Lactobacillales	Streptococcaceae	Streptococcus	Streptococcus infantis	0.000159283	0	0	0	0.000420176	0	0.000431682	0	0.000131711	0.00015106	0	0.000146355	0.000177141	0.000102698	0	0	0	0	0.000104165	0	0.000217464	0.000226633	0.000264394	0	0.0002565	0	0.000232289	0	0	0	0.000576359	0.000855483	0	0	0	0.000207148	0	0.000164805	0	0	0.000142548	0	0.000626538	0	0	0	0.000322496	0.000105593	0.000286009	0.000199376	0.000646642	0	0	0.000126962	0.000285196	0.00015619	0.000152727	0	0	0.000194098	0.000329629	0	0.000119202	0.000159412	0.000205004	0	0.000175024	0	0.000191575	0.000120896	0.00016413	0	0.00018773	0	0.000208591	0	0.000416821	0	0.0001438	0.000201761	0.000122965	0	0	0.000269927	0	0.000134856	0.000339822	0.000557193	0	0.000208304	0.000314096	0	0.000241508	0	0	0	0.000192795	0	0.000149115	0	0.000113318	0	0.00014398	0.000497066	0.000109148	0	0	0	0.00015857	0	0.000179327	0.000152093	0.000155228	0	0	0.000104026	0	0	0.000147261	0	0.000138799	0	0	0
693444	Bacteria	NA	Proteobacteria	Gammaproteobacteria	Enterobacterales	Enterobacteriaceae	NA	Enterobacteriaceae bacterium strain FGI 57	0	0	0	0	0	0	0	0	0	0	0	0	0	0	0	0	0	0	0	0	0	0	0	0	0	0.000691306	0	0	0	0	0	0	0	0	0	0	0	0	0	0	0	0	0	0	0	0	0	0	0	0	0	0	0	0	0	0	0	0	0	0	0	0	0	0	0	0	0	0	0	0	0	0	0	0	0	0	0	0	0	0	0	0	0	0	0	0	0	0	0	0	0	0	0	0	0	0	0	0	0	0	0	0	0	0	0	0	0	0	0	0	0	0	0	0	0	0	0	0	0	0	0	0	0	0
69824	Bacteria	NA	Firmicutes	Erysipelotrichia	Erysipelotrichales	Erysipelotrichaceae	Erysipelatoclostridium	[Clostridium] cocleatum	0	0	0	0	0	0	0	0	0	0	0	0	0	0	0	0	0	0	0	0	0	0	0	0	0	0	0	0	0	0	0	0	0	0	0	0	0	0	0	0	0	0	0	0	0	0	0	0	0	0	0	0	0	0	0	0	0	0	0	0	0	0	0	0	0	0	0	0.000157521	0	0	0	0	0	0	0	0	0	0	0	0	0	0	0	0	0	0	0	0	0	0	0	0	0	0	0	0	0	0	0	0	0	0	0	0	0	0	0	0	0	0	0	0	0	0	0	0	0	0	0	0	0	0	0	0
702967	Bacteria	NA	Actinobacteria	Actinobacteria	Corynebacteriales	Corynebacteriaceae	Corynebacterium	Corynebacterium sp. NML98-0116	0	0	0	0	0	0	0	0	0	0	0	0	0	0	0	0	0	0	0	0	0	0	0	0	0	0	0	0	0	0	0	0	0	0	0	0	0	0	0	0	0	0	0	0	0	0	0	0	0	0	0	0	0	0	0	0	0	0	0	0	0	0	0	0	0	0	0	0	0	0	0	0	0	0	0	0	0	0	0	0	0	0	0	0	0	0	0	0	0.000349458	0	0	0	0	0	0	0	0	0	0	0	0	0	0	0	0	0	0	0	0	0	0	0	0	0	0	0	0	0	0	0	0	0	0	0
