## Supplemental tables for "Antibiotic courses for acute otitis media alter human gut microbiome resistome and colonization resistance against antimicrobial resistant species in children" (part 2 of 3)

### Sheet: S5 (continued)
Table S5. Species relative abundance
706438	Bacteria	NA	Actinobacteria	Actinobacteria	Actinomycetales	Actinomycetaceae	Actinomyces	Actinomyces sp. oral taxon 171	0	0	0	0	0.000221059	0	0.00019018	0	0	0	0	0	0	0	0	0	0.00014584	0	0	0	0	0	0	0	0	0	0	0	0	0	0.000131804	0	0	0	0	0	0	0	0	0	0	0	0	0	0	0	0	0	0	0	0.000192516	0	0	0	0.000108695	0	0	0	0	0	0	0	0	0	0.000183424	0	0.000133447	0	0	0	0	0	0	0	0	0	0.000288201	0	0	0	0	0	0	0.000111532	0	0	0	0.000223154	0	0	0	0	0	0	0	0	0	0	0	0	0	0	0	0	0	0	0	0.000125367	0	0	0	0	0	0	0	0	0	0	0	0	0	0	0	0
712117	Bacteria	NA	Actinobacteria	Actinobacteria	Actinomycetales	Actinomycetaceae	Actinomyces	Actinomyces sp. oral taxon 170	0	0	0	0	0	0	0	0	0	0	0	0	0	0	0	0	0	0	0	0	0	0	0	0	0	0	0	0	0	0	0.000103529	0	0	0	0	0	0	0	0	0	0	0	0	0	0	0	0	0	0	0	0	0	0	0	0	0	0	0	0	0	0	0	0	0	0	0	0	0	0	0	0	0	0	0	0	0	0	0	0	0	0	0	0	0	0	0	0	0	0	0	0	0	0.000129348	0	0	0	0	0	0	0	0	0	0	0	0	0	0	0	0	0	0	0	0	0	0	0	0	0	0	0	0	0	0	0
712122	Bacteria	NA	Actinobacteria	Actinobacteria	Actinomycetales	Actinomycetaceae	Actinomyces	Actinomyces sp. oral taxon 414	0	0	0	0	0	0	0	0	0	0	0	0	0	0	0	0	0	0	0	0	0	0	0	0	0	0	0	0	0	0	0	0	0	0	0	0	0	0	0	0	0	0	0	0	0	0	0	0	0	0	0	0	0	0	0	0	0	0	0	0	0	0	0	0	0	0	0	0	0.000141241	0	0	0	0	0	0	0	0	0	0	0	0	0	0	0	0	0	0	0	0	0	0	0	0	0	0	0	0	0	0	0	0	0	0	0	0	0	0	0	0	0	0	0	0	0	0	0	0	0	0	0	0	0	0	0
712633	Bacteria	NA	Firmicutes	Bacilli	Lactobacillales	Streptococcaceae	Streptococcus	Streptococcus sp. oral taxon 431	0	0	0	0	0.000118813	0	0	0	0	0	0	0	0	0	0	0	0	0	0	0	0	0	0	0	0	0	0	0	0	0	0	0.000158722	0	0	0	0	0	0	0	0	0	0	0	0	0	0	0	0	0	0	0.000114517	0	0	0	0	0	0	0	0	0	0	0	0	0	0	0	0	0	0	0	0	0	0	0	0	0	0	0	0	0	0	0	0	0	0	0	0	0	0	0	0	0	0	0	0	0	0	0	0	0	0	0	0	0	0	0	0	0	0	0	0	0	0	0	0	0	0	0	0	0	0	0	0	0
712888	Bacteria	NA	Actinobacteria	Actinobacteria	Actinomycetales	Actinomycetaceae	Actinobaculum	Actinobaculum sp. oral taxon 183	0	0	0	0	0	0	0	0	0	0	0	0	0.000203797	0	0	0	0	0	0	0	0	0	0	0	0	0	0	0	0	0	0	0	0	0	0	0	0	0	0	0	0	0	0	0	0	0	0	0	0	0	0	0	0	0	0	0	0	0	0	0	0	0	0	0	0	0	0	0	0	0	0	0	0	0	0	0	0.000759036	0	0	0	0.000153872	0	0.000108744	0	0	0	0	0	0	0	0	0	0	0	0	0	0	0	0	0	0	0	0	0	0.000254324	0.000189004	0	0	0	0	0	0	0	0	0	0	0	0	0	0	0	0	0	0
712982	Bacteria	NA	Firmicutes	Clostridia	Clostridiales	Lachnospiraceae	NA	Lachnospiraceae bacterium oral taxon 096	0	0	0	0	0	0	0	0	0	0	0	0	0	0	0	0	0	0	0	0	0	0	0	0	0	0	0	0	0	0	0	0	0	0	0	0	0	0	0	0	0	0	0	0	0	0	0	0	0	0	0	0	0	0	0	0	0.000282637	0.000281985	0	0	0	0	0	0	0	0	0	0	0	0	0	0.000206863	0	0	0	0	0	0	0	0	0	0	0	0	0	0	0	0	0	0	0	0	0	0	0	0	0	0	0	0	0	0	0	0	0	0	0	0	0	0	0	0	0	0	0	0	0	0	0	0.0001131	0	0	0	0
713049	Bacteria	NA	Candidatus Saccharibacteria	NA	NA	NA	NA	TM7 phylum sp. oral taxon 346	0	0	0.000217624	0	0	0	0	0	0	0	0	0	0	0	0	0	0	0	0	0	0	0	0	0	0	0	0	0	0	0	0	0	0	0	0	0	0	0	0	0	0	0	0	0	0	0	0	0	0	0	0	0	0	0	0	0	0	0	0	0	0	0	0	0	0	0	0	0	0	0	0	0	0	0	0	0	0	0	0	0	0	0	0	0	0	0	0	0	0	0	0	0	0.000101999	0	0	0	0	0	0	0	0	0	0	0	0	0	0	0	0	0	0	0	0	0	0	0	0	0	0	0	0	0	0	0
713054	Bacteria	NA	Candidatus Saccharibacteria	NA	NA	NA	NA	TM7 phylum sp. oral taxon 352	0	0	0	0	0.000127472	0	0.000317233	0	0	0	0	0	0	0	0	0	0	0	0	0	0.000201228	0	0	0	0.000175711	0	0	0	0	0	0	0	0	0	0	0	0	0	0	0	0	0	0	0	0	0	0	0	0	0	0.000548453	0	0	0	0	0	0	0	0	0	0	0	0	0	0.000105043	0	0.000158838	0	0	0	0	0	0	0	0	0	0	0	0	0	0	0	0	0.000307713	0	0	0	0	0.000218685	0	0.000119025	0	0.000241187	0	0	0	0	0	0	0	0.000102126	0	0	0	0	0	0	0	0	0	0	0	0	0	0	0	0	0.000109858	0	0	0	0	0	0
713057	Bacteria	NA	Candidatus Saccharibacteria	NA	NA	NA	NA	TM7 phylum sp. oral taxon 356	0	0	0.00010059	0	0	0	0	0	0	0	0	0	0	0	0	0	0	0	0	0	0	0	0	0	0	0	0	0	0	0	0	0	0	0	0	0	0	0	0	0	0	0	0	0	0	0	0	0	0	0	0	0	0	0	0	0	0	0	0	0	0	0	0	0	0	0	0	0	0	0	0	0	0	0	0	0	0	0	0	0	0	0	0	0	0	0	0	0	0	0	0	0	0	0	0	0	0	0	0	0	0	0	0	0	0	0	0	0	0	0	0	0	0	0	0	0	0	0	0	0	0	0	0	0
71451	Bacteria	NA	Firmicutes	Bacilli	Lactobacillales	Enterococcaceae	Enterococcus	Enterococcus malodoratus	0	0	0	0	0	0	0	0	0	0	0	0	0	0	0	0	0	0	0	0	0	0	0	0	0	0	0	0	0	0	0	0	0	0	0	0	0	0	0	0	0	0	0	0	0	0	0	0	0	0	0	0	0	0	0	0	0	0	0	0	0	0	0	0.000429428	0	0	0	0	0	0	0	0	0	0	0	0	0	0	0	0	0	0	0	0	0	0	0	0	0	0	0	0	0	0	0	0	0	0	0	0	0	0	0	0	0	0	0	0	0	0	0	0	0	0	0	0	0	0	0	0	0	0.000133869	0	0
71452	Bacteria	NA	Firmicutes	Bacilli	Lactobacillales	Enterococcaceae	Enterococcus	Enterococcus raffinosus	0	0.000457234	0	0	0.000531551	0.00101686	0	0	0	0.000116828	0	0	0	0	0	0	0	0	0	0	0	0	0	0	0	0	0	0	0.000129686	0.000405608	0	0	0	0	0.000122293	0	0	0	0	0	0	0	0	0	0	0	0	0	0	0	0	0	0	0	0	0	0	0	0	0	0	0	0	0.000402093	0	0.000223041	0	0	0	0	0	0	0	0	0	0	0	0	0	0	0	0	0	0	0	0	0	0	0	0	0	0	0	0	0	0	0	0	0	0	0	0	0	0	0	0.000133578	0	0	0	0	0	0	0	0	0	0	0	0	0.000363357	0	0	0.00253362	0	0
729	Bacteria	NA	Proteobacteria	Gammaproteobacteria	Pasteurellales	Pasteurellaceae	Haemophilus	Haemophilus parainfluenzae	0	0	0	0	0	0	0	0	0	0	0	0	0	0	0	0	0	0	0	0	0.000226117	0	0.000376433	0	0	0	0	0	0	0	0	0	0	0.000458478	0	0	0	0.000285359	0	0	0	0	0	0	0	0.000104384	0	0.000389432	0	0	0	0	0	0.000450132	0	0.000508891	0	0	0.000260063	0.0020071	0.000271087	0.000480137	0	0	0	0	0	0	0	0	0	0	0	0	0.000464228	0.000501269	0	0	0	0	0	0	0	0	0	0	0	0	0	0	0	0	0	0.00014463	0	0	0	0	0	0	0.000530093	0	0	0	0.000120505	0	0	0	0	0	0.000202493	0	0	0	0	0	0	0	0	0	0	0	0	0.00194405
73098	Bacteria	NA	Proteobacteria	Gammaproteobacteria	Enterobacterales	Enterobacteriaceae	Kluyvera	Kluyvera georgiana	0	0	0	0	0	0	0	0	0	0	0	0	0	0.000173646	0	0	0	0	0	0	0	0	0	0	0	0	0	0	0	0	0	0	0	0.00013067	0	0	0	0	0	0	0	0	0	0	0	0	0	0	0	0	0	0	0	0	0	0	0	0	0	0	0	0	0	0	0	0	0	0	0	0	0	0	0	0	0	0	0	0	0	0	0	0	0	0	0	0	0	0	0	0	0	0	0	0	0	0	0	0	0	0	0	0	0	0	0	0	0	0	0	0	0	0	0	0	0	0	0	0	0	0	0	0	0	0
736	Bacteria	NA	Proteobacteria	Gammaproteobacteria	Pasteurellales	Pasteurellaceae	Haemophilus	Haemophilus paraphrohaemolyticus	0	0	0	0	0	0	0	0	0	0	0	0	0	0	0	0	0	0	0	0	0	0	0	0	0	0	0	0	0	0	0	0	0	0	0	0	0	0	0	0	0	0	0	0	0	0	0	0	0	0	0	0	0	0	0	0	0	0	0	0	0	0	0	0	0	0	0	0	0	0	0	0	0	0	0.000122146	0	0	0	0	0	0	0	0	0	0	0	0	0	0	0	0	0	0	0	0	0	0	0	0	0	0	0	0	0	0	0	0	0	0	0	0	0	0	0	0	0	0	0	0	0	0	0	0	0
742723	Bacteria	NA	Firmicutes	Clostridia	Clostridiales	Lachnospiraceae	NA	Lachnospiraceae bacterium 2_1_46FAA	0.000399306	0.000111707	0	0	0.000534324	0.00757927	0.000184919	0	0	0	0	0	0	0	0	0	0	0	0	0	0	0	0	0.000128226	0.000355707	0	0	0	0	0.000101814	0.000864613	0.000321761	0	0	0	0.000191868	0	0	0	0.00147719	0.0134042	0.0143212	0	0	0.00076003	0	0.00107675	0.000157944	0	0.000208634	0	0	0.000429242	0.00023423	0	0	0	0	0	0.000222751	0.000176761	0.000274635	0	0	0	0	0.000161222	0	0.0106981	0.00132598	0.000268664	0.000220866	0	0.00234295	0	0	0	0	0	0	0	0	0	0	0.00148595	0.00223304	0	0.000123485	0	0	0	0	0	0	0.000107828	0.00015401	0.000313367	0	0	0	0	0	0	0.000134769	0	0	0	0	0.000111445	0.000110622	0	0.000119459	0.000107119	0	0	0	0	0	0	0	0.000137497	0	0.000108768	0
755172	Bacteria	NA	Firmicutes	Tissierellia	Tissierellales	Peptoniphilaceae	Peptoniphilus	Peptoniphilus coxii	0.000576628	0	0	0	0	0	0	0	0	0	0	0	0	0	0	0	0	0	0	0	0	0	0	0	0	0	0	0	0	0	0	0	0	0	0	0	0	0	0	0	0	0	0	0	0	0	0	0	0	0	0	0	0	0	0	0	0	0	0	0	0	0	0	0	0	0	0	0	0	0	0.000106258	0	0	0	0	0	0.000108171	0	0	0	0	0	0	0	0	0	0	0	0	0	0	0	0	0	0	0	0	0	0	0	0	0	0	0	0	0	0	0	0	0	0	0	0	0	0	0	0	0	0	0	0	0	0	0
759821	Bacteria	NA	Firmicutes	Clostridia	Clostridiales	Clostridiaceae	Clostridium	Clostridium indicum	0	0	0	0	0	0	0.000125801	0	0	0	0	0	0	0	0	0	0	0	0	0	0	0	0	0	0	0	0	0	0	0	0	0	0	0	0	0	0	0	0	0	0	0	0	0	0	0	0	0	0	0	0	0	0	0	0	0	0	0	0	0	0	0	0	0	0	0	0	0	0	0	0	0	0	0	0	0	0	0	0	0	0	0	0	0	0	0	0	0	0	0	0	0	0	0	0	0	0	0	0	0	0	0	0	0	0	0	0	0	0	0	0	0	0	0	0	0	0	0	0	0	0	0	0	0
762209	Bacteria	NA	Actinobacteria	Actinobacteria	Bifidobacteriales	Bifidobacteriaceae	Bifidobacterium	Bifidobacterium callitrichos	0.000129036	0.000203721	0	0	0	0	0	0	0	0	0	0	0	0	0	0	0	0	0	0	0	0	0	0	0	0	0	0	0.000415056	0.000378758	0	0	0	0	0	0	0	0	0	0	0	0	0	0	0.000525638	0.000224451	0	0	0	0	0	0	0	0	0	0	0	0	0	0	0	0	0	0	0	0	0	0.000343363	0	0	0	0	0	0	0	0	0	0	0	0	0	0	0	0	0	0	0	0	0	0	0	0	0	0	0	0	0	0	0	0	0	0	0	0	0	0	0	0	0	0	0	0	0	0	0	0	0	0	0	0	0	0.000118554	0	0
762210	Bacteria	NA	Actinobacteria	Actinobacteria	Bifidobacteriales	Bifidobacteriaceae	Bifidobacterium	Bifidobacterium saguini	0.000328172	0.000525714	0.000311043	0.00383943	0	0	0.000367303	0.000268258	0.000418181	0.000795023	0.000354357	0.000128951	0.00062198	0.00031507	0.000580627	0.000836601	0.000111129	0.000271487	0	0.000280305	0	0.000119686	0.000356642	0.000526186	0.000135222	0	0.000119581	0	0.00110273	0.000928113	0.000194298	0.000653196	0.00122023	0.000223998	0.000291895	0.00018449	0.000265076	0.000475618	0.000956307	0.00105506	0	0	0	0.000303031	0.000704221	0.00066607	0	0	0.00106414	0.00182723	0	0.000422372	0.000190864	0.000361061	0	0.000205761	0.000230765	0.000136008	0	0.000127156	0.000186326	0.000229223	0.000145518	0.000511905	0.000693194	0.000356533	0.000540427	0.00243624	0	0.000180908	0	0.000197903	0.000389752	0	0	0	0.000814718	0	0.000252729	0.000762511	0.00010695	0.000250529	0.00103983	0	0.000168566	0	0.000157309	0.000385072	0.000594333	0	0.000356245	0.00130534	0.000212917	0.00042534	0	0	0	0.000120079	0.000296433	0.000275651	0.000142194	0.000488212	0.000183485	0.000125002	0.000116663	0	0.000345331	0.000393967	0	0	0.000692367	0	0.000131834	0.000175987	0.00015291	0.000182768	0	0	0	0.000362249	0.000115901	0.000549318	0	0.000346472
762211	Bacteria	NA	Actinobacteria	Actinobacteria	Bifidobacteriales	Bifidobacteriaceae	Bifidobacterium	Bifidobacterium stellenboschense	0	0	0	0	0	0	0	0	0	0	0	0	0	0	0	0	0	0	0	0	0	0	0	0	0	0	0	0	0	0	0	0	0	0	0	0	0	0	0	0	0	0	0	0	0	0	0	0	0	0	0	0	0	0	0	0	0	0	0	0	0	0	0	0	0	0	0	0	0	0	0	0	0	0	0	0	0	0	0	0	0	0	0	0	0	0	0	0	0	0	0	0	0	0	0	0	0	0	0	0	0	0	0	0	0.000172927	0	0	0	0	0	0	0	0	0	0	0	0	0	0	0	0	0	0	0
762212	Bacteria	NA	Actinobacteria	Actinobacteria	Bifidobacteriales	Bifidobacteriaceae	Bifidobacterium	Bifidobacterium biavatii	0	0	0	0	0	0	0	0	0	0.000136197	0	0	0	0	0	0	0	0	0	0	0	0	0	0	0	0	0	0	0	0	0	0	0	0	0	0	0	0	0	0	0	0	0	0	0.000155673	0.000104072	0	0	0	0	0	0	0	0	0	0	0	0	0	0	0	0	0	0	0	0	0	0	0	0	0	0	0	0	0	0	0	0	0	0	0	0	0	0	0	0	0	0	0	0	0	0	0	0	0	0	0	0	0	0	0	0	0	0	0	0	0	0	0	0	0	0	0	0	0	0	0	0	0	0	0	0	0	0
77635	Bacteria	NA	Actinobacteria	Actinobacteria	Bifidobacteriales	Bifidobacteriaceae	Bifidobacterium	Bifidobacterium subtile	0	0	0.000160268	0	0	0	0	0	0	0	0	0	0	0	0	0	0	0	0	0	0	0	0	0	0	0	0	0	0	0	0	0	0.000119105	0	0	0	0	0	0	0	0	0	0	0	0	0	0	0	0	0	0	0	0	0	0	0	0	0	0	0	0	0	0	0	0	0.000167361	0	0.000669601	0	0	0	0	0	0	0.0001106	0	0	0	0	0	0	0	0	0	0	0	0	0	0	0	0	0	0	0	0	0	0	0	0	0	0	0	0	0	0	0	0	0	0	0	0	0	0	0	0	0	0	0	0	0	0	0	0	0
77917	Bacteria	NA	Fusobacteria	Fusobacteriia	Fusobacteriales	Fusobacteriaceae	Fusobacterium	Fusobacterium naviforme	0	0	0	0	0	0	0	0	0	0	0	0	0	0	0	0	0	0	0	0	0	0	0	0	0.000142449	0	0	0	0	0	0	0	0	0	0	0	0	0	0	0	0	0	0	0	0	0	0	0	0	0	0	0	0	0	0	0	0	0	0	0	0	0	0	0	0	0	0	0	0	0	0	0	0	0	0	0	0	0	0	0	0	0	0	0	0.000348684	0.000185062	0	0	0	0	0	0	0	0	0	0	0	0	0	0	0	0	0	0	0	0	0	0	0	0	0	0	0	0	0	0	0	0	0	0	0	0	0	0
78257	Bacteria	NA	Actinobacteria	Actinobacteria	Bifidobacteriales	Bifidobacteriaceae	Bifidobacterium	Bifidobacterium saeculare	0	0	0	0	0	0	0	0	0.000143802	0.000317275	0	0	0.000152507	0.000114422	0	0	0	0	0	0	0	0	0.000126297	0.000199277	0	0	0	0	0.000268607	0.000228006	0	0	0.00317267	0.00561673	0	0	0	0	0	0	0.000186296	0.000193809	0	0	0	0.00016919	0	0	0	0	0	0	0	0	0	0	0	0.000106364	0	0	0	0	0.00014072	0	0	0.000298965	0	0.000276035	0.000181854	0	0	0	0	0	0	0	0	0	0	0	0.00161222	0.00138283	0	0	0	0	0.000191113	0.000155949	0	0	0	0.000100473	0	0	0	0	0.000181151	0	0.000141719	0.000293669	0.000137436	0.000436857	0	0	0	0	0	0	0	0	0	0	0	0	0	0	0	0	0	0	0	0	0	0.000108186
78258	Bacteria	NA	Actinobacteria	Actinobacteria	Bifidobacteriales	Bifidobacteriaceae	Parascardovia	Parascardovia denticolens	0	0	0	0	0	0	0	0	0	0	0	0	0	0	0.00115264	0	0	0	0	0	0	0	0	0	0	0	0	0	0	0	0	0	0	0	0	0	0	0	0	0	0	0	0	0	0	0	0	0	0	0	0	0	0	0	0	0	0	0	0	0	0	0	0	0	0	0	0	0	0	0	0	0	0	0	0	0	0	0	0	0	0	0	0	0	0	0	0	0	0	0	0	0	0	0	0	0	0	0	0	0	0	0	0	0	0	0	0	0	0	0	0	0	0	0	0	0	0	0	0	0	0	0	0	0
78259	Bacteria	NA	Actinobacteria	Actinobacteria	Bifidobacteriales	Bifidobacteriaceae	Scardovia	Scardovia inopinata	0	0	0	0	0	0	0	0	0	0	0	0	0	0	0	0	0	0	0	0	0	0	0	0	0	0	0	0	0	0	0	0	0	0	0	0	0	0	0	0	0	0	0	0	0.000304486	0.000118551	0	0	0	0	0	0	0	0	0	0	0	0	0	0	0	0	0	0	0	0	0	0	0	0	0	0	0	0	0	0	0	0	0	0	0	0	0	0	0	0	0	0	0	0	0	0	0	0	0	0	0	0	0	0	0	0	0	0	0	0	0	0	0	0	0	0	0	0	0	0	0	0	0	0	0	0	0	0
78342	Bacteria	NA	Actinobacteria	Actinobacteria	Bifidobacteriales	Bifidobacteriaceae	Bifidobacterium	Bifidobacterium gallicum	0	0	0	0	0	0	0	0	0	0	0	0	0	0	0	0	0	0	0	0	0	0	0	0	0	0	0	0	0.000156878	0.000106658	0	0	0	0	0	0	0	0	0	0	0	0	0	0	0	0	0	0	0	0	0	0	0	0	0	0	0	0	0	0	0	0	0	0	0	0	0	0	0	0	0	0	0	0	0	0	0	0	0	0	0	0	0	0	0	0	0	0	0	0	0	0	0	0	0	0	0	0	0	0	0	0	0	0	0	0	0	0	0	0	0	0	0	0	0	0	0	0	0	0	0	0	0	0
78343	Bacteria	NA	Actinobacteria	Actinobacteria	Bifidobacteriales	Bifidobacteriaceae	Bifidobacterium	Bifidobacterium boum	0	0	0.00073231	0	0	0	0	0.000275635	0	0	0	0	0	0	0	0	0.000110104	0.000219809	0	0.000102279	0.000541596	0.000704883	0.000128853	0	0	0	0.000161979	0	0	0	0.000117391	0	0	0	0.000337531	0	0.00053709	0.000253158	0	0	0	0	0	0	0.000191522	0	0	0	0.000582092	0.000166906	0	0.000163587	0	0	0.000223083	0.000660671	0	0	0	0	0.000354053	0.000298085	0	0	0.000118845	0	0	0	0.000141959	0	0	0	0.000587471	0	0.00021694	0	0	0.000102281	0	0.000410415	0.000226809	0.000437429	0.000134865	0	0	0	0	0	0	0	0	0	0.000104301	0	0	0	0	0	0.000121146	0	0	0	0	0	0.000191729	0.000129109	0	0	0	0	0	0	0	0	0	0	0	0	0.000194089	0	0	0	0	0
78344	Bacteria	NA	Actinobacteria	Actinobacteria	Bifidobacteriales	Bifidobacteriaceae	Bifidobacterium	Bifidobacterium gallinarum	0	0	0.000532893	0.000591895	0.00010632	0	0.000232424	0.000213048	0.00049907	0.00100112	0.000370359	0.000113876	0.000352708	0.000233783	0	0	0.000238849	0.000822752	0	0	0.000286042	0.000383288	0.00019736	0.000242414	0	0	0.000120072	0	0.00096813	0.00083253	0.000187101	0.000480754	0.0037607	0.00590734	0.000289971	0.000116515	0.000301429	0.000534507	0	0	0	0	0	0.000179306	0.000145713	0.000288072	0	0	0.000605749	0.00102758	0	0.00030565	0.000104351	0.000195034	0	0.000218861	0.000161981	0.000229194	0	0	0.000174645	0.000177081	0.000128676	0.000282394	0.000266717	0.000364817	0.00012334	0.000829189	0	0.000177596	0	0.000205997	0.000196465	0	0.000156744	0	0	0	0.000631452	0.0018743	0.00164722	0.00145665	0.000295221	0	0	0	0.000106949	0.000202006	0.000259943	0	0.000183926	0.000598347	0.000133612	0.000116096	0	0	0.000132671	0	0.000116233	0.000185419	0.000174091	0.00046608	0	0	0.00010369	0	0.000260238	0.000294317	0	0.000121582	0.000497942	0	0	0.000109948	0.0001036	0.000201283	0	0	0	0.000513879	0	0.000122761	0	0.000185801
78345	Bacteria	NA	Actinobacteria	Actinobacteria	Bifidobacteriales	Bifidobacteriaceae	Bifidobacterium	Bifidobacterium merycicum	0	0	0.00298405	0.000416773	0.000533904	0.0011814	0.000586571	0.0024455	0.000258071	0	0.000271762	0.000309732	0.000402646	0.000848213	0	0	0.00143445	0.00340214	0.00019765	0.00106195	0.00173323	0.00200073	0.000297439	0	0	0	0.00137289	0	0.000293651	0.000226399	0.000713154	0.000575342	0	0	0.00178977	0.000186417	0.0016936	0.00166935	0.000823027	0.000408991	0	0	0.000857229	0	0.000537133	0	0	0	0.00240031	0.000689366	0.000209597	0.000459179	0.000252019	0.000332897	0.000482381	0.00122739	0.00363274	0.0040891	0.000569384	0.00134496	0.000749042	0.000637997	0.000473129	0.000513491	0.00122264	0.00417843	0.000545636	0	0.000365144	0.00121083	0	0	0.00325353	0	0.00143236	0.000555917	0.000156826	0.000377205	0.000280069	0.00103268	0.00120206	0.0023407	0.000670348	0	0	0	0.0016611	0.00123199	0.000739022	0	0.000168794	0.000269316	0.00169951	0.000239749	0.00104433	0.000766761	0.000897616	0.000357909	0.000916472	0.00143608	0.000530595	0.000302306	0.000483084	0.000299109	0.000606208	0.000354599	0.000537524	0.0015557	0.000460715	0.000854932	0.000120227	0	0.000132515	0	0.00086296	0.00115752	0	0	0.00159392	0.00060674	0.000537146	0	0.000717588	0.000889787
78448	Bacteria	NA	Actinobacteria	Actinobacteria	Bifidobacteriales	Bifidobacteriaceae	Bifidobacterium	Bifidobacterium pullorum	0	0	0.000177104	0	0	0	0	0.000667818	0	0	0	0	0	0	0	0	0	0	0	0	0	0	0	0	0	0	0	0	0	0	0	0	0.000453038	0.000805325	0	0	0	0	0	0	0	0	0	0	0	0	0	0	0	0	0	0	0	0	0	0	0	0	0	0	0	0	0	0	0	0	0.000142581	0.000260364	0	0	0	0	0	0	0	0	0	0.000207349	0	0	0.000266304	0.0002515	0	0	0	0	0.000353193	0.000282594	0	0	0	0	0	0	0	0	0.000302523	0.000120771	0.000134465	0	0	0	0	0	0	0	0	0	0	0.000121422	0	0	0	0	0	0	0	0	0	0	0	0	0	0
78535	Bacteria	NA	Firmicutes	Bacilli	Lactobacillales	Streptococcaceae	Streptococcus	Streptococcus viridans	0	0	0	0.000181128	0.000378202	0.000585639	0.00119695	0	0.000490524	0	0	0.000149185	0.000157967	0.000225913	0	0	0.00028762	0	0	0	0.000241602	0.000336234	0.000317992	0.000291499	0.000313035	0	0	0	0	0	0.00174198	0.00586278	0	0	0.000279928	0.000765506	0	0.000998004	0	0	0.000210467	0	0.000394335	0.000215474	0	0	0.000302561	0.000100249	0.000516604	0.000485969	0.000229896	0	0.000194578	0.000430871	0.000341765	0	0.000520541	0	0	0.000464853	0.000429058	0.000294068	0	0	0.000139202	0	0.000366605	0.000162246	0.000257223	0.000447447	0	0	0.000105674	0.000448609	0.000258333	0.000189796	0.000633152	0	0	0.000130437	0.000137286	0	0	0.000680596	0.000149753	0	0.000107732	0.000384942	0.00010325	0.00019369	0.00081337	0	0.000483486	0	0.000109883	0.000249826	0	0	0	0	0.000131625	0.000371512	0	0	0	0	0	0	0.000103119	0	0	0.000395457	0	0	0	0	0	0	0	0	0	0.000114627	0	0.000208947
796942	Bacteria	NA	Firmicutes	Clostridia	Clostridiales	Lachnospiraceae	Stomatobaculum	Stomatobaculum longum	0	0	0	0	0	0	0	0	0	0	0	0	0	0	0	0	0	0	0	0	0	0	0	0	0	0	0	0	0	0	0	0	0	0	0	0	0	0	0	0	0	0	0	0	0	0	0	0	0	0	0	0	0	0	0	0	0	0	0	0	0	0	0	0	0	0	0	0	0	0	0	0.000131986	0	0	0	0	0	0	0	0	0	0	0	0	0	0	0	0	0	0	0	0	0	0	0	0	0	0	0	0	0	0	0	0	0	0	0	0	0	0	0	0	0	0	0	0	0	0	0	0	0	0	0	0
82688	Bacteria	NA	Firmicutes	Bacilli	Lactobacillales	Lactobacillaceae	Lactobacillus	Lactobacillus nagelii	0	0	0	0	0	0	0	0	0	0	0	0	0	0	0	0	0	0	0	0.000170187	0	0	0	0	0	0	0	0	0	0	0	0	0	0	0	0	0	0	0	0	0	0	0	0	0	0	0	0	0	0	0	0	0	0	0	0	0	0	0	0	0	0	0	0	0	0	0	0	0	0	0	0	0	0	0	0	0	0	0	0	0	0	0	0	0	0	0	0	0	0	0	0	0	0	0	0	0	0	0	0	0	0	0	0	0	0	0	0	0	0	0	0	0	0	0	0	0	0	0	0	0	0	0	0
83655	Bacteria	NA	Proteobacteria	Gammaproteobacteria	Enterobacterales	Enterobacteriaceae	Leclercia	Leclercia adecarboxylata	0	0	0	0	0	0	0	0	0	0	0	0	0	0	0	0	0	0	0	0	0	0	0	0	0	0	0	0	0	0	0	0	0	0	0	0	0	0	0	0	0	0	0	0	0	0	0	0	0	0	0	0	0	0	0	0	0	0	0	0	0	0	0	0	0	0	0	0	0	0	0	0	0	0	0	0	0	0	0	0	0	0	0	0	0	0	0	0	0	0	0	0	0	0	0	0	0	0	0	0	0	0	0	0	0	0	0	0	0	0	0	0	0	0	0	0	0	0	0	0	0	0	0	0.000301602
84024	Bacteria	NA	Firmicutes	Clostridia	Clostridiales	Clostridiaceae	Clostridium	Clostridium disporicum	0.000132961	0.00110711	0.00115785	0	0	0.000186945	0.000177855	0	0.000432903	0.000105367	0.000153975	0.0281411	0	0.000702011	0.00329836	0.00100819	0.000780211	0	0	0.00294255	0.00600486	0.000900679	0	0.000536998	0	0	0.000286907	0	0.000378348	0	0.000259268	0.000617845	0	0.000204818	0.0139698	0.000298725	0	0.0021965	0.000507604	0.000279393	0	0	0.000526818	0.00032838	0	0	0.00116002	0.000572254	0	0.000286332	0	0.000177032	0.00420859	0.00226715	0.000981154	0.000855237	0	0.000110064	0.000371811	0.0360123	0.00171958	0.00395834	0.000924045	0	0.000131033	0.00181298	0	0.00143362	0	0.000289149	0	0	0.00017373	0.000707259	0.00048288	0.000113613	0.000368531	0	0.000625634	0.0289243	0.00103297	0.00146391	0	0	0	0.000993854	0.00863838	0	0.000196259	0	0.00179689	0	0.0178884	0.0247726	0.00071137	0.000147413	0.00584279	0.00579705	0	0	0.00748877	0	0.000149869	0.000658184	0	0.000203965	0.000150974	0.00211991	0.00213839	0.0013884	0.0121962	0	0.000420688	0.00190489	0	0.000158517	0.00274049	0.00768952	0.000282892	0	0	0	0.000109369	0
84026	Bacteria	NA	Firmicutes	Clostridia	Clostridiales	Ruminococcaceae	NA	[Clostridium] methylpentosum	0	0	0	0	0	0	0	0	0	0	0	0	0	0	0	0	0	0	0	0	0	0	0	0	0	0	0	0	0	0	0	0	0	0	0	0	0	0	0	0	0	0	0	0	0	0	0	0	0	0	0	0	0	0	0	0	0	0	0	0.000102555	0	0	0	0	0	0	0	0.000102663	0	0	0	0	0	0.000305962	0	0	0	0	0	0	0	0	0	0	0.000363751	0	0	0	0	0	0	0	0	0	0	0	0	0	0	0	0	0	0	0	0	0	0	0	0	0	0	0.000495207	0	0	0	0	0	0	0	0	0	0	0	0
84030	Bacteria	NA	Firmicutes	Clostridia	Clostridiales	Lachnospiraceae	Lacrimispora	Lacrimispora saccharolytica	0	0	0	0	0	0	0	0	0	0	0	0	0	0	0	0	0	0	0	0	0	0	0	0	0	0	0	0	0	0	0.000270484	0.000273981	0	0	0	0	0	0	0	0	0	0	0	0	0	0	0	0	0	0	0	0	0	0	0	0	0	0	0	0	0	0	0	0	0	0	0	0	0	0	0	0	0	0	0	0	0	0	0	0	0	0	0	0	0	0	0	0	0	0	0	0	0	0	0	0	0	0	0	0	0	0	0	0	0	0	0	0	0	0	0	0	0	0	0	0	0	0	0	0	0	0	0	0
84031	Bacteria	NA	Firmicutes	Clostridia	Clostridiales	Clostridiaceae	Clostridium	Clostridium sartagoforme	0	0	0	0	0	0	0	0	0	0	0	0	0	0	0	0	0	0	0	0	0	0	0	0	0	0	0	0	0	0	0	0	0	0	0.000125701	0	0	0	0	0	0	0	0	0	0	0	0	0	0	0	0	0	0.000100314	0	0	0	0	0	0	0	0	0	0	0	0	0	0	0	0	0	0	0	0	0.000125236	0	0	0	0	0	0	0	0	0	0	0	0	0	0	0	0	0	0	0	0	0	0	0	0	0	0	0	0	0	0	0	0	0	0	0	0.000114619	0	0	0	0	0	0	0	0.000107038	0	0	0	0	0	0
84109	Bacteria	NA	Actinobacteria	Coriobacteriia	Eggerthellales	Eggerthellaceae	Slackia	Slackia exigua	0	0	0	0	0	0	0	0	0	0	0.00014621	0	0	0	0	0	0	0	0	0	0	0	0	0	0	0	0	0	0	0	0	0	0	0	0	0	0	0	0	0	0	0	0	0	0	0	0	0	0	0	0	0	0	0	0	0	0	0	0	0	0	0	0	0	0	0	0	0	0	0	0	0	0	0.000431278	0	0	0	0	0	0	0	0	0	0	0	0	0	0	0	0	0	0	0	0	0	0	0	0	0	0	0	0	0	0	0	0	0	0	0	0	0	0	0	0	0	0	0	0	0	0	0	0	0	0
84135	Bacteria	NA	Firmicutes	Bacilli	Bacillales	NA	Gemella	Gemella sanguinis	0.000269316	0	0	0	0.000521191	0.000266621	0.000528686	0	0.000137204	0.000105256	0	0	0	0	0	0	0.000118475	0	0	0	0.000224936	0.00010008	0.00029008	0.00025209	0.000344916	0	0	0	0	0	0.000356221	0	0	0	0.000132757	0	0	0.000374163	0	0	0.000243545	0	0.000256152	0	0	0	0.000325201	0	0.00022836	0	0.000601068	0	0.000137168	0.000107339	0.000307311	0.000494188	0.000134992	0	0	0.000133663	0.000247174	0.000351491	0	0	0	0	0.000244507	0	0.000437833	0	0.000114882	0	0	0	0.000320774	0.000239186	0.000494283	0	0	0	0.000197075	0	0	0.000364778	0	0	0	0.000166603	0	0.000188088	0.000389932	0	0.000618299	0	0	0	0.000212256	0.000144624	0	0	0	0	0	0.000199844	0	0	0	0	0	0	0.000133328	0	0	0	0	0	0	0.000107129	0	0	0.000260901	0	0	0
86332	Bacteria	NA	Firmicutes	Clostridia	Clostridiales	Clostridiales Family XIII. Incertae Sedis	Mogibacterium	Mogibacterium pumilum	0	0	0	0	0	0	0	0	0	0	0	0	0	0	0	0	0	0	0	0	0	0	0	0	0	0	0	0	0	0	0	0	0	0	0	0	0	0	0	0	0	0	0	0	0	0	0	0	0	0	0	0	0	0	0	0	0	0	0	0	0	0	0	0	0	0	0	0.000123681	0	0	0	0	0	0.000188944	0	0	0	0	0	0	0	0	0	0	0	0	0	0	0	0	0	0	0	0	0	0	0	0	0	0	0	0	0	0	0	0	0	0	0	0	0	0	0	0	0	0	0	0	0	0	0	0	0	0
871324	Bacteria	NA	Bacteroidetes	Bacteroidia	Bacteroidales	Bacteroidaceae	Bacteroides	Bacteroides stercorirosoris	0	0	0	0	0	0	0	0	0	0	0	0	0	0	0	0	0	0	0	0	0	0	0	0	0	0	0	0	0	0.000146652	0	0	0	0	0	0	0	0	0	0	0	0	0	0	0	0	0	0	0	0	0	0	0	0	0	0	0.000114009	0.000401877	0	0	0	0	0	0	0	0.000557935	0	0	0	0	0	0	0	0	0	0	0.000167208	0	0	0	0.000163202	0.000129751	0	0	0	0	0	0	0	0	0	0	0	0	0.00018894	0.000330334	0	0	0	0	0	0	0	0	0	0	0	0	0	0	0	0	0	0	0	0	0	0	0	0.000124966	0	0	0	0
871325	Bacteria	NA	Bacteroidetes	Bacteroidia	Bacteroidales	Bacteroidaceae	Bacteroides	Bacteroides faecichinchillae	0	0	0	0	0	0	0	0	0	0	0	0	0	0	0	0	0	0.000171062	0	0	0	0	0	0	0	0.000322151	0	0	0	0	0.000454758	0.0002119	0	0	0	0	0	0	0	0	0	0	0	0	0	0	0	0	0	0	0	0	0	0	0	0	0	0.000107497	0	0	0	0	0	0	0	0.000315172	0	0	0	0	0	0	0	0	0	0	0.000166608	0	0	0	0	0	0	0	0	0	0	0	0	0	0	0	0	0.000170214	0	0.000128086	0	0	0	0	0	0	0	0	0	0.000146796	0	0	0	0	0	0	0	0	0	0	0	0	0	0	0	0	0	0
871327	Bacteria	NA	Bacteroidetes	Bacteroidia	Bacteroidales	Tannerellaceae	Parabacteroides	Parabacteroides chinchillae	0	0	0	0	0	0	0	0	0	0	0	0	0	0	0	0	0	0	0	0	0	0	0	0	0	0	0	0	0	0	0	0	0	0	0	0.000404086	0	0	0	0	0	0	0	0	0	0	0	0	0	0	0	0	0.000355746	0	0	0	0	0	0	0	0	0	0	0	0	0	0	0	0	0	0	0	0	0	0	0	0	0	0	0	0	0	0	0	0	0	0	0	0	0	0	0	0	0	0	0	0	0	0	0	0	0	0	0	0	0	0	0	0	0	0	0	0	0	0	0	0	0	0	0	0	0	0	0
881260	Bacteria	NA	Proteobacteria	Gammaproteobacteria	Enterobacterales	Enterobacteriaceae	Enterobacter	Enterobacter bugandensis	0	0	0	0	0	0	0	0	0	0	0	0	0	0	0	0	0	0	0	0	0	0	0	0	0	0	0	0	0	0	0	0	0	0	0	0	0	0	0	0	0	0	0	0	0	0	0	0	0	0	0	0	0	0	0	0	0	0	0	0	0	0	0	0	0	0	0	0	0	0	0	0	0	0	0	0	0	0	0	0	0	0	0	0	0	0	0	0	0	0	0	0	0	0	0	0	0	0	0	0	0	0	0	0	0	0.000130853	0	0	0	0	0	0	0	0	0	0	0	0	0	0	0	0	0	0
88233	Bacteria	NA	Firmicutes	Bacilli	Lactobacillales	Lactobacillaceae	Lactobacillus	Lactobacillus manihotivorans	0	0	0	0	0	0	0	0	0	0	0	0	0	0	0	0	0	0	0	0.00039172	0	0	0	0	0	0	0	0	0	0	0	0	0	0	0	0	0	0	0	0	0	0	0	0	0	0	0	0	0	0	0	0	0	0	0	0	0	0	0	0	0	0	0	0	0	0	0	0	0	0	0	0	0	0	0	0	0	0	0	0	0	0	0	0	0	0	0	0	0	0	0	0	0	0	0	0	0	0	0	0	0	0	0	0	0	0	0	0	0	0	0	0	0	0	0	0	0	0	0	0	0	0	0	0
884684	Bacteria	NA	Firmicutes	Clostridia	Clostridiales	Hungateiclostridiaceae	Mageeibacillus	Mageeibacillus indolicus	0	0	0	0	0	0	0	0	0	0	0	0	0	0	0	0	0	0	0	0	0	0	0	0	0	0	0	0	0	0	0	0	0	0	0	0	0	0	0	0	0	0	0	0	0	0	0	0.000152207	0	0	0	0	0	0	0	0	0	0	0	0	0	0	0	0	0	0	0	0	0	0	0	0	0	0	0	0	0	0	0	0	0	0	0	0	0	0	0	0	0	0	0	0	0	0	0	0	0	0	0	0	0	0	0	0	0	0	0	0	0	0	0	0	0	0	0	0	0	0	0	0	0	0	0	0
89152	Bacteria	NA	Firmicutes	Clostridia	Clostridiales	Peptostreptococcaceae	Peptacetobacter	Peptacetobacter hiranonis	0	0	0	0	0	0	0	0	0	0	0	0	0	0	0	0	0	0	0	0	0	0	0	0	0	0	0	0	0	0	0	0	0	0	0	0	0	0	0	0	0	0	0	0	0	0	0	0	0	0	0	0	0	0	0	0	0	0	0	0	0	0	0	0	0	0	0	0	0	0	0	0	0	0	0	0	0	0	0	0.000108612	0	0	0	0	0	0	0	0	0	0	0	0	0	0	0	0	0	0	0	0	0	0	0	0	0	0	0	0	0	0	0	0	0	0	0	0	0	0	0	0	0	0	0	0
89153	Bacteria	NA	Firmicutes	Clostridia	Clostridiales	Lachnospiraceae	Lachnoclostridium	[Clostridium] hylemonae	0	0	0	0	0	0	0.000139819	0.000836602	0	0	0	0	0	0	0	0	0	0	0.000251639	0.00011538	0	0	0	0	0	0	0	0	0	0	0	0	0	0	0	0	0	0	0	0	0	0	0.000138813	0.000467256	0	0	0	0	0	0	0	0	0	0	0	0	0	0	0	0	0	0	0	0	0	0	0	0	0	0	0	0	0	0	0	0	0	0	0	0	0	0	0	0	0	0	0	0	0	0	0	0	0	0	0	0	0	0	0	0	0	0	0	0	0	0	0	0	0	0	0	0	0	0	0	0	0	0	0	0	0	0	0	0
907	Bacteria	NA	Firmicutes	Negativicutes	Veillonellales	Veillonellaceae	Megasphaera	Megasphaera elsdenii	0	0	0	0	0	0	0	0	0	0	0	0	0	0	0	0	0	0	0	0	0	0	0	0	0	0	0	0	0	0	0	0	0	0	0	0	0	0	0	0	0	0	0	0	0	0	0	0	0	0	0	0	0	0	0	0	0	0	0	0	0	0	0.000120774	0	0	0	0	0	0	0	0	0	0	0	0	0	0	0	0	0	0	0	0	0	0	0	0	0	0	0	0	0	0	0	0	0	0	0	0	0	0	0	0	0	0	0	0	0	0	0	0	0	0	0	0	0	0	0	0	0	0	0	0	0
929814	Viruses	NA	Uroviricota	Caudoviricetes	Caudovirales	Myoviridae	Peduovirus	Salmonella phage RE-2010	0	0	0	0	0	0	0	0	0	0	0	0	0	0	0	0	0	0	0	0	0	0	0	0	0	0.000164177	0	0	0	0	0	0	0	0	0	0	0	0	0	0	0	0	0	0	0	0	0	0	0	0	0	0	0	0	0	0	0	0	0	0	0	0	0	0	0	0	0	0	0	0	0	0	0	0	0	0	0	0	0	0	0	0	0	0	0	0	0	0	0	0	0	0	0	0	0	0	0	0	0	0	0	0	0	0	0	0	0	0	0	0	0	0	0	0	0	0	0	0	0	0	0	0	0	0
930854	Bacteria	NA	Firmicutes	Bacilli	Lactobacillales	Enterococcaceae	Enterococcus	Enterococcus viikkiensis	0.000144104	0	0	0	0	0	0	0	0	0	0	0	0	0	0	0	0	0	0	0	0	0	0	0	0	0	0	0	0	0	0	0	0	0	0	0	0	0	0	0	0	0	0	0	0	0	0	0	0	0	0	0	0	0	0	0	0	0	0	0	0	0	0	0	0	0	0	0	0	0	0	0	0	0	0	0	0	0	0	0	0	0	0	0	0	0	0	0	0	0	0	0	0	0	0	0	0	0	0	0	0	0	0	0	0	0	0	0	0	0	0	0	0	0	0	0	0	0	0	0	0	0	0	0
936548	Bacteria	NA	Actinobacteria	Actinobacteria	Actinomycetales	Actinomycetaceae	Actinomyces	Actinomyces sp. ICM47	0.000421391	0	0	0	0.000952848	0.000119282	0.000691962	0	0.000410931	0	0	0	0	0	0.000136071	0	0.000141318	0	0	0	0.00080327	0	0.0134508	0	0.000418718	0.000449553	0.000157966	0	0	0	0.000371386	0.000372395	0.000378267	0	0.000491898	0	0.000295033	0.000107431	0.00035403	0.000211284	0	0	0	0	0	0	0.000815766	0	0	0	0.000899215	0.00016217	0.000465804	0	0.000126567	0	0	0	0.000111998	0.000108378	0.0002993	0	0.000755648	0	0.000750046	0	0.000738278	0	0.000121394	0	0.00045654	0	0.000105363	0	0.000210215	0	0.000879562	0.000417162	0	0	0	0	0.000107832	0	0	0	0	0.000248054	0.000693118	0	0.00066242	0	0.00112134	0	0.000107367	0.000123665	0.000306087	0.000121824	0	0	0.000239703	0	0.00030641	0.00015896	0.000308823	0.000204747	0.000445309	0.000234461	0.000172661	0.000113457	0.000647084	0.000200092	0.000654635	0.000882111	0	0.000249133	0.000715568	0.00060434	0.000742358	0	0.000121751	0	0.000288653	0.000214819
936594	Bacteria	NA	Firmicutes	Clostridia	Clostridiales	Lachnospiraceae	Lachnoanaerobaculum	Lachnoanaerobaculum sp. ICM7	0	0	0	0	0	0	0	0	0	0	0	0.000157295	0	0	0	0	0	0	0	0	0	0	0	0	0	0	0	0	0	0	0	0	0	0	0	0	0	0	0	0	0	0	0	0	0	0	0	0	0	0	0	0	0	0	0	0	0	0	0	0	0	0	0	0	0	0	0	0	0	0	0	0	0	0	0	0	0	0	0	0	0	0	0	0	0	0	0	0.000195155	0	0	0	0	0	0	0	0	0	0	0	0	0	0	0	0	0	0	0	0	0	0	0	0	0	0	0	0	0	0	0	0	0	0	0	0
936595	Bacteria	NA	Firmicutes	Clostridia	Clostridiales	Lachnospiraceae	Lachnoanaerobaculum	Lachnoanaerobaculum sp. OBRC5-5	0	0	0	0	0	0	0	0	0	0	0	0	0	0	0	0	0	0	0	0	0	0	0	0	0	0	0	0	0	0	0	0	0	0	0	0	0	0	0.000164183	0	0	0	0	0	0	0	0	0	0	0	0	0	0	0	0	0	0	0	0	0	0	0	0	0	0	0	0	0	0	0	0	0	0	0	0	0	0	0	0	0	0	0	0	0	0	0	0	0	0	0	0	0	0	0	0	0	0	0	0	0	0	0	0	0	0	0	0	0	0	0	0	0	0	0	0	0.000174203	0	0	0	0	0	0	0	0
938288	Bacteria	NA	Firmicutes	Clostridia	Clostridiales	NA	Fenollaria	Fenollaria massiliensis	0	0	0	0	0	0	0	0	0	0	0	0	0	0	0	0	0	0	0	0	0	0	0	0	0	0	0	0	0	0	0	0	0	0	0	0	0	0	0	0	0	0	0	0	0	0	0	0	0	0	0	0	0	0	0	0	0	0	0	0	0	0	0	0	0	0	0	0	0	0	0	0	0	0	0	0	0	0	0	0	0	0	0	0	0	0	0	0	0	0	0	0	0	0	0	0	0	0.000326021	0	0	0	0	0	0	0	0	0	0	0	0	0	0	0	0	0	0	0	0	0	0	0	0	0	0
938289	Bacteria	NA	Firmicutes	Clostridia	Clostridiales	NA	Levyella	Levyella massiliensis	0.000201676	0	0	0	0	0	0	0	0	0	0	0	0	0	0	0	0	0	0	0	0	0	0	0	0	0	0	0	0	0	0	0	0	0	0	0	0	0	0	0	0	0	0	0	0	0	0	0	0	0	0	0	0	0	0	0	0	0	0	0	0	0	0	0	0	0	0	0	0	0	0	0	0	0	0	0	0	0	0	0	0	0	0	0	0	0	0	0	0.000108897	0	0	0	0	0	0	0	0	0	0	0	0	0	0	0	0	0	0	0	0	0	0	0	0	0	0	0	0	0	0	0	0	0	0	0
97253	Bacteria	NA	Firmicutes	Clostridia	Clostridiales	Eubacteriaceae	Eubacterium	Eubacterium plexicaudatum	0	0	0	0	0	0	0	0	0	0	0	0	0	0	0	0	0	0	0	0	0	0	0	0	0	0	0	0	0	0	0	0	0	0	0	0	0	0	0	0	0	0	0	0	0	0	0	0	0	0	0	0.000113496	0	0	0	0	0	0	0	0	0	0	0	0	0	0	0	0	0	0	0	0	0	0	0	0	0	0	0	0	0	0	0	0	0	0	0	0	0	0	0	0	0	0	0	0	0	0	0	0	0	0	0	0	0	0	0	0	0	0	0	0	0	0	0	0	0	0	0	0	0	0	0	0
97478	Bacteria	NA	Firmicutes	Bacilli	Lactobacillales	Lactobacillaceae	Lactobacillus	Lactobacillus mucosae	0	0	0	0	0	0	0	0	0	0	0	0	0	0	0	0	0	0	0	0	0	0	0	0	0	0	0	0	0	0	0	0	0	0	0	0	0	0	0	0	0	0	0	0	0	0	0	0	0	0	0	0	0	0	0	0	0	0	0	0	0	0	0	0	0	0	0	0	0	0	0	0	0	0	0	0	0	0	0	0	0	0	0	0	0	0	0	0	0	0	0	0	0	0	0	0	0	0	0	0.000360251	0	0	0	0	0	0	0	0	0	0	0	0	0	0	0	0	0	0	0	0	0	0	0	0
977801	Viruses	NA	Uroviricota	Caudoviricetes	Caudovirales	Podoviridae	NA	Enterococcus phage EF62phi	0	0	0	0	0	0	0	0	0	0	0	0	0	0	0	0	0	0	0	0	0	0	0	0	0	0	0	0	0	0	0	0	0	0	0	0	0	0	0	0	0	0	0	0	0	0	0	0	0	0	0	0	0	0	0	0	0	0	0	0	0	0	0	0	0	0	0	0	0	0	0	0	0	0	0	0	0.000123179	0	0	0	0	0	0	0	0	0	0	0	0	0	0	0	0	0	0	0	0	0	0	0	0	0	0	0	0	0	0	0	0	0	0	0	0	0	0	0	0	0	0	0	0	0	0	0
983706	Bacteria	NA	Actinobacteria	Actinobacteria	Bifidobacteriales	Bifidobacteriaceae	Bifidobacterium	Bifidobacterium reuteri	0.000460772	0.000752245	0.000412644	0.000813515	0.000381546	0.00129588	0.000727974	0.000417147	0.00102415	0.00376377	0.00246047	0.000636327	0.00135159	0.00126055	0.000744906	0.00117616	0.000346551	0.000602782	0.000126565	0.00064361	0	0	0.000690716	0.00242124	0.00031769	0	0.000574015	0	0.000718042	0.000635765	0.000488155	0.0022528	0.00107582	0.000206431	0.000982804	0.000460496	0.000448173	0.000988681	0.000360811	0.000295898	0	0	0.000286711	0.00036759	0.00274136	0.00228673	0	0	0.00201901	0.00338764	0	0.000440499	0.000117981	0.000205544	0	0.000457656	0.00129454	0.000614765	0.000133841	0.00032245	0.000156698	0.000215394	0.000393628	0.00226471	0.000757934	0.00146775	0.00038233	0.00335844	0.000120261	0.00138089	0.00019609	0.00179665	0.000681	0	0.000922904	0.000152386	0.000288334	0.00019709	0.000175727	0.000624097	0.000218741	0.000575934	0.000455325	0	0.000474933	0	0.000563393	0.000587661	0.000892521	0	0.000263286	0.00109053	0.000144354	0.000604949	0.000387785	0.000305142	0.00131253	0.00094099	0.00329158	0.00373122	0.000196364	0.000585979	0.000323047	0.000216517	0.000913255	0.000212583	0.000250872	0.000390869	0.000326451	0.000707493	0.000698388	0	0.000323659	0.000420942	0.000166505	0.000338316	0.000196824	0.000138196	0.000116986	0.000716788	0.000368097	0.000745769	0.000159803	0.000772142
987063	Bacteria	NA	Actinobacteria	Actinobacteria	Bifidobacteriales	Bifidobacteriaceae	Pseudoscardovia	Pseudoscardovia suis	0	0	0	0	0	0	0	0	0	0	0	0	0	0	0	0	0	0	0	0	0	0	0	0	0	0	0	0	0	0	0	0	0	0	0.000159288	0	0	0	0	0	0	0	0	0	0.000104959	0.000149155	0	0	0	0	0	0	0	0	0	0	0	0	0	0	0	0	0	0	0	0	0	0	0	0	0	0.000417833	0	0	0	0	0	0	0	0	0	0	0	0	0	0	0	0	0	0	0	0	0	0	0	0	0	0	0	0	0	0	0	0	0.000459407	0.000145413	0	0	0	0	0	0	0	0	0	0	0	0	0	0.0001672	0	0	0	0

### Sheet: S6
Table S6. Species absolute abundance
tax_id	phylum	class	order	family	genus	species	1A	1B	8A	8B	12A	12B	15A	15B	19A	19B	21A	21B	25A	25B	27A	27B	30A	30B	31A	31B	33A	33B	51A	51B	53A	53B	54A	S6	57A	57B	62A	62B	63A	63B	67A	67B	68A	68B	87A	87B	89A	89B	106A	106B	2A	2B	5A	5B	10A	10B	11A	11B	13A	13B	17A	17B	24A	24B	28A	28B	29A	29B	32A	32B	44A	44B	50A	50B	52A	52B	55A	55B	56A	56B	58A	58B	61A	61B	64A	64B	82A	82B	151A	151B	152A	152B	153A	153B	166A	166B	4A	4B	7A	7B	9A	9B	16A	16B	18A	18B	22A	22B	23A	23B	26A	26B	34A	34B	59A	59B	66A	66B	69A	69B	70A	70B	71A	71B	90A	90B	91A	91B	103A	103B
216816	Actinobacteria	Actinobacteria	Bifidobacteriales	Bifidobacteriaceae	Bifidobacterium	Bifidobacterium longum	3.59061e+09	7.0682e+09	3.49789e+09	7.43996e+09	8.72561e+08	2.20962e+08	3.29321e+09	1.57498e+09	6.59947e+09	9.61703e+09	1.11904e+09	1.61153e+09	1.15254e+10	8.97355e+09	1.89161e+09	6.57117e+09	1.14017e+09	1.62142e+09	9.28193e+08	1.05766e+09	1.34134e+07	5.07286e+07	4.93488e+08	6.50108e+09	1.69746e+09	0	1.38119e+09	2.29278e+08	6.72569e+09	4.93463e+09	5.33113e+08	1.69533e+09	8.36725e+09	1.28209e+09	1.37517e+09	9.75773e+08	1.04191e+09	2.16691e+09	9.25855e+08	5.14148e+09	0	0	2.00562e+08	9.63726e+08	2.21421e+10	1.56789e+10	0	0	3.5708e+09	4.23244e+09	1.28641e+09	6.20516e+09	4.38608e+08	1.11825e+09	1.54266e+08	5.90021e+08	2.51095e+09	5.25005e+09	3.49255e+08	7.51719e+08	4.37127e+08	4.65468e+07	1.54561e+07	8.38624e+08	5.20142e+08	1.37693e+09	1.31599e+09	3.04514e+10	1.41728e+08	2.20896e+09	4.38537e+07	2.26247e+08	1.84163e+09	0	1.15725e+09	1.15221e+09	5.08111e+08	3.13593e+08	4.41689e+08	5.66207e+08	6.84999e+08	1.60985e+09	4.44878e+09	0	1.17506e+09	0	9.73223e+08	1.69098e+09	3.64095e+09	1.31844e+06	1.67237e+09	6.84871e+09	1.20217e+09	4.30652e+09	1.51732e+09	7.47166e+08	3.9243e+08	3.17298e+09	4.95787e+09	1.01499e+09	2.08499e+09	8.17028e+09	1.58411e+09	4.89583e+08	3.33623e+09	6.73301e+08	1.80492e+09	1.17837e+09	2.05474e+08	1.01188e+09	8.91971e+08	7.89379e+06	7.61182e+08	2.26444e+09	1.14345e+09	4.5306e+08	4.1516e+08	2.90778e+08	5.09356e+08	1.77701e+09	3.43108e+08	2.67942e+09	2.5572e+08	7.50339e+08
1680	Actinobacteria	Actinobacteria	Bifidobacteriales	Bifidobacteriaceae	Bifidobacterium	Bifidobacterium adolescentis	4.00402e+06	7.6733e+06	9.79077e+09	1.14755e+09	1.00022e+08	1.61726e+07	1.14676e+09	3.68366e+09	1.17745e+09	1.51462e+07	2.10999e+07	4.71908e+07	7.82612e+07	2.16527e+09	4.05471e+06	1.20986e+07	2.22527e+08	2.80745e+07	1.84512e+08	1.63655e+07	3.44466e+09	5.81919e+09	2.0119e+08	9.62063e+06	2.98764e+06	0	2.73767e+09	1.8952e+07	1.08329e+07	7.91383e+06	4.8693e+08	3.31232e+08	1.83334e+07	3.92945e+06	1.29318e+07	4.65069e+06	1.97511e+09	5.04335e+08	3.88877e+08	2.16306e+09	0	0	1.89629e+08	1.06677e+08	9.70403e+07	3.94238e+07	0	0	4.48546e+09	8.73487e+08	1.14926e+09	1.42728e+09	1.55251e+08	3.12928e+08	1.43223e+09	1.67371e+09	5.68325e+07	1.17513e+08	3.05082e+07	1.76828e+08	9.22915e+08	6.45674e+07	2.33282e+07	5.46251e+07	1.03774e+08	3.00599e+07	3.21357e+08	3.88599e+07	2.51339e+08	5.03929e+08	0	1.31387e+06	3.45437e+09	0	1.91398e+09	1.6414e+09	1.39738e+08	9.89398e+08	3.54212e+08	6.12532e+08	2.20333e+09	3.57905e+09	3.27655e+09	0	3.01003e+06	0	3.59387e+08	1.64749e+07	7.8872e+07	0	1.55703e+07	4.55834e+07	5.30533e+08	1.47323e+08	3.60052e+07	1.67583e+07	2.2329e+08	7.82814e+08	8.29988e+08	3.46376e+07	1.02331e+09	4.98893e+07	7.62466e+07	2.16695e+07	1.74239e+09	1.11423e+09	1.08807e+07	1.41557e+07	3.38706e+07	4.55545e+07	935890	0	1.47264e+08	1.21727e+08	8.62001e+08	3.88721e+07	2.18655e+06	4.0497e+06	1.25996e+09	8.42833e+07	8.93817e+07	6.71137e+06	9.76678e+08	5.5253e+07
418240	Firmicutes	Clostridia	Clostridiales	Lachnospiraceae	Blautia	Blautia wexlerae	1.55888e+09	3.19074e+08	2.47385e+07	1.3168e+08	1.33015e+09	7.87226e+08	1.80242e+09	1.03249e+08	1.99106e+09	2.28501e+08	9.76562e+07	1.47052e+08	6.88994e+08	2.65324e+08	1.72951e+08	4.41745e+08	1.89781e+09	7.19059e+08	4.95398e+08	2.41005e+08	1.83921e+08	1.89083e+07	1.83205e+06	1.69025e+09	2.73857e+07	0	1.90027e+08	3.54912e+08	1.15106e+09	1.44905e+09	2.62135e+08	2.51333e+08	8.45751e+08	1.35914e+09	1.02686e+08	4.24604e+08	4.571e+07	1.44943e+08	2.33633e+08	1.26771e+09	1.16094e+09	1.97069e+09	3.45582e+07	3.56609e+08	3.32111e+07	0	1.1196e+07	4.0026e+06	9.42731e+07	1.09915e+08	3.22815e+09	2.14915e+09	4.93015e+07	1.32793e+09	9.73492e+08	3.25734e+08	8.72362e+08	2.38543e+09	1.66647e+09	1.96137e+09	2.91302e+08	6.91519e+07	1.01767e+09	1.92973e+08	3.23169e+07	1.0451e+08	6.13769e+08	0	1.49085e+09	5.49291e+08	1.9308e+09	1.76926e+07	2.85412e+08	3.96067e+06	1.92618e+08	1.26918e+09	5.37221e+07	1.69503e+09	9.96068e+06	5.41703e+07	1.41284e+09	8.69552e+08	1.67874e+09	5.16754e+08	4.44546e+08	3.44706e+08	5.96166e+08	5.27232e+07	3.13043e+07	1.18962e+08	8.80597e+07	5.79604e+07	2.40248e+08	2.06354e+08	4.66609e+09	2.97601e+09	2.56955e+07	1.79166e+08	3.01062e+07	7.58138e+07	7.35742e+08	1.0217e+09	6.57549e+08	6.93397e+08	1.83378e+09	1.00264e+09	1.01703e+09	7.1123e+07	6.39023e+07	5.00897e+08	7.85265e+08	7.71243e+06	4.6651e+08	1.03018e+09	3.37899e+08	9.13729e+07	3.11235e+08	3.97953e+07	2.15645e+08	5.56329e+08	2.27636e+08	7.62037e+06	4.95221e+08	2.69328e+08
28026	Actinobacteria	Actinobacteria	Bifidobacteriales	Bifidobacteriaceae	Bifidobacterium	Bifidobacterium pseudocatenulatum	3.68343e+06	7.63922e+06	1.75655e+08	1.75765e+08	9.56575e+08	9.70354e+08	2.00335e+07	5.83348e+07	1.44594e+07	8.40956e+06	8.40343e+07	2.64922e+08	1.23507e+08	2.50617e+09	2.66652e+06	2.40006e+06	1.21834e+09	2.07439e+09	2.45033e+08	4.43677e+08	3.84367e+07	6.20655e+07	1.87938e+06	1.00991e+07	5.16332e+06	0	2.38255e+09	1.04993e+07	3.74529e+07	2.58909e+07	8.96741e+06	6.7495e+06	1.58193e+07	5.36595e+06	8.23112e+08	1.10941e+08	4.85914e+08	8.89017e+08	4.72242e+08	4.07864e+08	0	0	3.60619e+08	6.42211e+06	3.47922e+08	1.08961e+07	0	0	3.51986e+07	8.2441e+06	4.76028e+07	3.88177e+08	2.53569e+06	5.3255e+06	3.16972e+07	1.42822e+07	2.62609e+09	6.71861e+09	7.09804e+08	1.70756e+09	1.23393e+07	944227	1.30939e+08	2.77126e+08	4.62052e+07	1.99634e+09	6.20607e+08	1.10537e+08	1.70424e+07	5.28501e+09	1.68578e+06	7.85315e+06	4.03674e+07	0	3.0492e+07	1.43941e+07	1.37668e+08	5.56946e+08	3.7779e+06	5.44981e+06	5.67135e+07	1.46611e+08	1.38913e+08	0	0	0	2.65177e+09	1.31286e+09	3.66562e+08	0	6.34363e+07	1.83335e+08	2.21966e+08	1.651e+07	6.06704e+09	2.78471e+09	8.43317e+08	1.83472e+09	2.05374e+09	1.9568e+09	3.03579e+08	7.7485e+08	6.42712e+08	1.883e+08	2.06173e+07	1.13855e+07	1.23354e+09	2.09504e+09	1.35379e+08	6.90847e+08	3.62195e+06	2.86713e+06	8.89871e+06	2.35341e+07	9.93084e+08	5.66458e+08	1.24244e+08	4.80821e+08	2.59544e+07	2.35893e+08	2.28379e+08	1.0333e+07	1.79425e+08	3.57522e+08
1686	Actinobacteria	Actinobacteria	Bifidobacteriales	Bifidobacteriaceae	Bifidobacterium	Bifidobacterium catenulatum	7.42149e+06	1.49399e+07	6.17389e+08	1.84384e+08	3.67114e+08	2.95951e+08	1.11128e+08	2.71086e+08	9.8176e+07	9.30673e+07	9.9591e+08	3.16159e+09	1.68622e+09	7.31151e+08	3.89655e+07	7.44576e+07	3.70116e+08	6.17858e+08	8.73063e+07	1.3576e+08	1.38828e+08	2.29702e+08	1.47247e+07	9.41606e+07	2.28426e+07	0	5.13649e+08	3.82798e+06	1.43137e+08	1.0136e+08	3.27374e+07	3.43997e+07	1.07139e+08	2.14845e+07	2.05634e+08	3.39002e+07	2.43442e+08	2.51255e+08	1.46432e+08	2.81227e+08	0	0	9.88446e+07	2.29513e+07	3.1661e+09	1.19244e+08	0	0	1.66955e+08	5.45803e+07	9.849e+07	2.55947e+08	1.09332e+07	2.31983e+07	7.56326e+07	8.08506e+07	6.87688e+08	1.73019e+09	1.88376e+08	4.60274e+08	5.03536e+07	3.65277e+06	1.16718e+09	2.39542e+09	2.11737e+08	5.311e+08	1.92137e+08	2.41021e+08	1.71812e+07	1.02065e+09	6.15941e+06	3.05225e+07	1.67409e+08	1.99344e+06	1.22908e+08	1.12852e+08	1.07138e+08	1.74701e+08	2.23678e+07	2.99769e+07	3.87007e+08	1.29492e+09	4.60104e+08	0	7.24629e+06	0	7.39437e+08	3.88258e+08	3.40469e+09	0	6.31049e+08	1.46026e+09	2.6435e+09	2.2221e+08	1.19932e+09	5.50615e+08	1.87876e+08	4.32934e+08	6.86668e+08	4.92584e+08	1.33501e+08	3.03422e+08	4.604e+09	1.28351e+09	8.15317e+07	6.86415e+07	2.6149e+08	4.24331e+08	3.14481e+07	1.53164e+08	1.84946e+07	8.2341e+06	8.08891e+07	2.20424e+08	2.12654e+09	4.31118e+08	3.17799e+07	1.10104e+08	7.66737e+07	8.0313e+07	3.89099e+07	3.45404e+07	5.9547e+08	8.42775e+08
2293147	Firmicutes	Clostridia	Clostridiales	Ruminococcaceae	Ruminococcus	Ruminococcus sp. AF14-5	9.90496e+08	2.03704e+08	1.5342e+07	7.45408e+07	8.76913e+08	5.29576e+08	1.07468e+09	6.09063e+07	1.20012e+09	1.20049e+08	5.54093e+07	8.48306e+07	3.92847e+08	1.45595e+08	1.05872e+08	2.87052e+08	1.23299e+09	4.68053e+08	3.0447e+08	1.52747e+08	1.06012e+08	1.04571e+07	1.43345e+06	1.15977e+09	1.48411e+07	0	1.20179e+08	2.30284e+08	6.89783e+08	8.64322e+08	1.68216e+08	1.60605e+08	4.10448e+08	6.49554e+08	6.59602e+07	2.70785e+08	3.01163e+07	1.08192e+08	1.51356e+08	8.50973e+08	7.75841e+08	1.31322e+09	2.03581e+07	2.41643e+08	2.22114e+07	0	1.48762e+07	4.39488e+06	5.95057e+07	7.01048e+07	2.199e+09	1.41667e+09	2.98276e+07	8.20093e+08	5.20551e+08	1.7832e+08	6.47475e+08	1.75707e+09	1.06614e+09	1.25468e+09	1.67468e+08	3.71779e+07	5.66765e+08	1.09523e+08	1.8681e+07	5.90842e+07	3.98599e+08	0	1.01043e+09	3.733e+08	1.24315e+09	3.22294e+06	1.80451e+08	5.20849e+06	1.06826e+08	8.74966e+08	3.14671e+07	9.35726e+08	4.8149e+06	3.31395e+07	9.29528e+08	5.73483e+08	1.08792e+09	3.33066e+08	2.72518e+08	1.93852e+08	3.86027e+08	3.303e+07	1.76973e+07	7.40795e+07	5.12e+07	3.21172e+07	1.45926e+08	1.2759e+08	2.92916e+09	1.8817e+09	1.66164e+07	1.1637e+08	1.81892e+07	4.7393e+07	4.86263e+08	6.43147e+08	4.46271e+08	4.69265e+08	1.22294e+09	6.60073e+08	6.54838e+08	4.19739e+07	4.32032e+07	3.18674e+08	4.55694e+08	0	3.07521e+08	6.85026e+08	2.35155e+08	6.43163e+07	1.95582e+08	2.39595e+07	1.30293e+08	3.56486e+08	1.45547e+08	4.67277e+06	3.39011e+08	1.74298e+08
1308	Firmicutes	Bacilli	Lactobacillales	Streptococcaceae	Streptococcus	Streptococcus thermophilus	2.91625e+08	2.84067e+06	1.99245e+07	5.40448e+08	3.53818e+08	6.82018e+08	9.01118e+08	1.25729e+08	4.92665e+06	1.32637e+09	1.40445e+09	1.72639e+09	2.98516e+07	4.01925e+08	1.51003e+07	0	1.33278e+08	6.72363e+08	1.22279e+07	1.26537e+07	1.98488e+09	1.66661e+09	7.71736e+07	9.49859e+07	3.15074e+09	1.23346e+07	8.32879e+07	2.29952e+07	2.28535e+06	1.56539e+06	6.8947e+07	1.82575e+08	2.71622e+08	4.44632e+08	5.06878e+07	9.01978e+07	1.51922e+08	0	1.10298e+07	2.21065e+07	1.37084e+06	1.77379e+08	2.12273e+06	0	5.26174e+06	0	8.24598e+06	1.06739e+08	1.87826e+07	2.09721e+07	3.75329e+09	5.74734e+08	3.82876e+06	6.52354e+06	5.40912e+08	0	0	5.03685e+06	3.91745e+07	1.42957e+08	1.77966e+08	3.98125e+07	1.9826e+06	0	1.0708e+08	3.47478e+07	3.99413e+06	0	2.05456e+08	1.99426e+09	7.10353e+07	4.82677e+06	1.04078e+09	5.64196e+07	2.90324e+07	0	1.06814e+07	2.51427e+07	1.17633e+09	1.3699e+08	9.11774e+08	0	1.1937e+07	1.37843e+08	1.89423e+07	1.53376e+08	1.71891e+06	2.65575e+07	4.69262e+06	1.11323e+09	2.66261e+08	9.81284e+08	2.77756e+07	3.20695e+08	2.52328e+08	0	8.11486e+07	8.13901e+06	2.17695e+07	5.0797e+08	1.21331e+07	1.05635e+07	0	3.68037e+08	4.41426e+06	5.17738e+06	3.19147e+06	2.05406e+08	2.15016e+07	0	1.54153e+06	1.89089e+09	3.5902e+07	3.26922e+08	1.3797e+09	1.11655e+08	9.83931e+08	1.25986e+08	4.1095e+08	1.05455e+07	3.00502e+08	1.04966e+09	1.08532e+08	0
1681	Actinobacteria	Actinobacteria	Bifidobacteriales	Bifidobacteriaceae	Bifidobacterium	Bifidobacterium bifidum	3.5802e+07	6.97948e+07	6.88824e+08	2.53978e+08	5.84417e+08	1.94488e+07	7.02755e+06	8.15417e+06	1.42838e+09	3.94796e+07	7.71043e+06	8.72767e+06	2.89159e+09	9.46102e+07	1.71414e+06	5.61695e+06	6.09103e+06	1.1052e+07	2.6047e+06	2.77373e+06	1.48189e+09	9.56734e+08	865279	1.84079e+07	9.76168e+06	0	2.09204e+09	0	5.27001e+09	3.40773e+09	2.74078e+06	3.77617e+06	1.72077e+09	8.67685e+06	4.13295e+08	1.36774e+08	4.16109e+08	2.96859e+07	4.60322e+08	4.20633e+08	0	0	1.38785e+06	3.49839e+06	6.35006e+07	3.83434e+07	0	0	2.08886e+07	1.73866e+07	0	1.97119e+07	2.38435e+06	5.52229e+06	4.73992e+08	4.64146e+06	9.25604e+06	3.91854e+07	3.65525e+08	5.61599e+08	2.26521e+06	219658	2.95898e+08	1.23373e+07	2.91353e+07	1.25039e+07	4.43208e+06	9.09491e+07	1.35574e+08	1.28492e+07	2.54388e+06	1.26494e+07	8.28542e+06	0	1.90657e+09	3.62321e+06	3.43279e+06	4.97783e+06	3.04481e+06	3.79455e+06	9.73557e+06	1.8873e+07	9.58595e+08	0	6.42615e+06	0	5.35992e+06	5.34691e+06	2.218e+07	0	1.14152e+09	8.29768e+08	2.22106e+09	4.33942e+06	3.99806e+07	1.86844e+07	6.09878e+06	1.61793e+07	1.18735e+10	1.84897e+07	6.14938e+06	1.46667e+07	5.05618e+06	1.41413e+06	7.94619e+06	2.4708e+06	5.99924e+06	7.69766e+06	795112	4.95083e+06	5.90953e+08	6.0567e+08	6.30015e+08	1.86267e+09	1.86359e+09	5.66284e+08	0	0	3.13754e+06	8.52263e+06	3.18375e+08	3.39307e+06	2.78509e+06	3.87443e+06
1685	Actinobacteria	Actinobacteria	Bifidobacteriales	Bifidobacteriaceae	Bifidobacterium	Bifidobacterium breve	7.96664e+07	1.57987e+08	5.11839e+07	1.12401e+08	1.37818e+08	1.12178e+08	5.61175e+07	5.8144e+07	4.12637e+08	3.24707e+09	3.1792e+09	6.10467e+08	2.04281e+08	1.37002e+08	4.94628e+07	2.60475e+08	9.34884e+07	5.91453e+07	1.31974e+07	1.40763e+07	2.6853e+06	3.62406e+06	6.51092e+07	2.87024e+09	1.36849e+09	0	4.79931e+07	5.27035e+06	1.0707e+08	7.55527e+07	1.38244e+07	5.94553e+07	2.85534e+08	1.58887e+08	9.68494e+07	2.69279e+08	2.92778e+07	1.70805e+08	3.25844e+07	1.43548e+08	0	0	6.05838e+06	1.99823e+07	8.16099e+08	3.73618e+08	0	0	5.14755e+07	6.14469e+07	6.35537e+07	2.53483e+08	6.83723e+06	1.75271e+07	5.92197e+06	5.82453e+07	7.24489e+07	3.45855e+08	2.00419e+07	1.1149e+08	1.90101e+07	7.65062e+06	6.10917e+07	1.30804e+09	1.09476e+07	3.84095e+07	3.61687e+07	5.86033e+09	3.90783e+07	2.55508e+08	3.60631e+08	1.7666e+09	8.72164e+07	0	1.53826e+08	1.46265e+08	1.36272e+07	2.26496e+07	6.98375e+06	8.73676e+06	2.33457e+07	4.86774e+07	8.57798e+07	0	1.62937e+07	0	2.91534e+07	4.71714e+07	2.06385e+08	0	3.95769e+07	1.40819e+08	2.77287e+07	6.4506e+07	2.09996e+08	1.24493e+08	6.16826e+07	4.44477e+08	1.09493e+10	2.89197e+09	3.81648e+07	1.34833e+08	4.11556e+07	1.2432e+07	4.63064e+08	1.98035e+08	3.04883e+07	2.51421e+07	3.36231e+06	1.67979e+07	3.08831e+08	5.93185e+07	1.7586e+07	5.32308e+07	3.21812e+07	1.14312e+07	8.99879e+06	6.46099e+06	9.11529e+06	3.17205e+07	2.32812e+07	1.30628e+08	1.08887e+07	3.05194e+07
28025	Actinobacteria	Actinobacteria	Bifidobacteriales	Bifidobacteriaceae	Bifidobacterium	Bifidobacterium animalis	5.7093e+06	1.03949e+07	0	0	6.42074e+07	1.13145e+08	1.37041e+07	4.00521e+07	0	1.08023e+08	2.30595e+07	7.40206e+08	0	2.63319e+07	2.98108e+07	8.83829e+06	2.15511e+06	4.56101e+07	0	0	1.81888e+07	5.30102e+06	6.80998e+07	7.8992e+08	4.41421e+08	2.02728e+07	0	0	0	0	0	2.75741e+07	0	0	4.07092e+06	1.42119e+09	6.1815e+08	9.38851e+06	0	8.41997e+06	735107	1.43213e+06	0	0	0	0	1.51517e+08	2.91161e+09	0	9.84342e+07	0	6.72972e+07	0	0	0	0	3.67416e+07	2.39749e+08	0	0	4.00649e+08	1.05982e+07	0	0	0	2.53365e+08	0	4.02737e+08	1.62646e+07	6.36961e+08	2.12616e+09	1.46998e+08	0	1.23755e+09	3.73897e+07	1.3006e+07	0	0	1.35118e+09	5.10699e+08	7.61978e+06	0	1.37076e+09	0	9.02749e+07	0	0	0	9.58861e+07	1.79869e+08	0	5.83045e+07	9.65788e+06	7.56275e+08	1.82496e+07	1.83076e+07	0	0	1.23872e+08	1.92155e+08	0	0	0	2.4697e+08	1.85297e+09	9.27559e+08	2.8902e+09	3.97497e+07	0	0	0	0	6.70689e+08	1.78268e+09	5.54054e+07	5.09489e+06	8.14679e+06	0	2.678e+09	6.27813e+07	5.41834e+08	8.52815e+08	0	0
411484	Firmicutes	Clostridia	Clostridiales	Clostridiaceae	Clostridium	Clostridium sp. SS2/1	9.25123e+06	5.51077e+06	7.00704e+07	7.95022e+08	1.18624e+09	2.64612e+07	3.87918e+08	2.39561e+08	1.39671e+09	5.20742e+06	1.89434e+07	2.20848e+08	3.22512e+08	3.8271e+08	7.03228e+07	2.24269e+08	3.91794e+08	9.50602e+07	4.68451e+08	1.01477e+07	1.55466e+06	0	399800	0	3.31885e+09	0	1.11961e+09	1.69608e+07	1.67029e+06	2.03462e+06	7.5811e+07	1.42356e+08	1.32693e+09	1.91261e+06	1.16281e+08	1.20436e+08	6.52347e+07	2.36361e+08	1.99687e+08	6.10961e+08	1.48334e+08	2.37348e+08	4.24474e+08	3.52132e+08	0	0	3.3756e+06	2.96041e+06	0	0	9.56967e+08	1.29213e+08	8.06821e+08	4.63577e+08	1.38815e+09	2.22837e+08	2.60065e+08	1.62916e+07	3.07106e+08	7.57989e+06	2.12373e+08	1.86416e+06	722488	873971	7.9202e+06	2.74636e+08	1.59788e+09	0	5.3742e+08	3.72622e+08	1.77953e+08	2.66277e+06	4.86211e+07	0	3.03469e+08	7.15188e+08	1.03081e+06	9.39912e+07	2.23551e+08	7.03688e+06	1.33468e+08	2.33484e+06	2.61366e+09	1.10652e+09	7.74558e+06	5.64744e+06	3.5457e+08	4.41624e+08	5.99321e+08	2.05115e+08	5.18136e+08	2.36238e+08	3.82421e+08	2.9254e+07	1.64613e+08	8.17834e+07	3.65015e+08	8.03862e+08	2.87809e+07	0	1.08778e+08	1.24875e+08	1.26591e+09	2.15334e+07	3.09227e+08	6.08785e+08	6.26749e+08	3.96879e+08	1.016e+08	2.47621e+08	6.82393e+07	5.53701e+06	4.17686e+08	5.14732e+08	4.7049e+08	8.16882e+07	3.80579e+08	3.22535e+08	1.39369e+08	4.66691e+07	1.79055e+08	0	1.18083e+08	5.41551e+07
658089	Firmicutes	Clostridia	Clostridiales	Lachnospiraceae	NA	Lachnospiraceae bacterium 5_1_63FAA	9.48354e+06	7.54846e+06	6.6827e+07	6.99083e+08	1.0228e+09	2.33958e+07	3.41898e+08	2.1696e+08	1.19744e+09	4.07411e+06	1.62461e+07	2.81766e+08	3.30337e+08	4.32036e+08	5.79839e+07	1.85e+08	3.78286e+08	9.02969e+07	4.37964e+08	9.36409e+06	1.58747e+06	0	402097	1.92762e+06	3.12105e+09	0	1.03486e+09	1.85278e+07	2.14591e+06	3.24906e+06	6.9731e+07	1.31573e+08	1.18478e+09	3.74515e+06	1.07715e+08	1.06941e+08	5.9591e+07	2.13162e+08	1.69576e+08	4.97084e+08	1.27505e+08	2.0229e+08	3.64056e+08	3.04674e+08	0	0	1.09569e+07	3.43442e+06	1.32446e+06	1.88884e+06	8.68462e+08	1.21062e+08	6.77906e+08	3.98484e+08	1.15084e+09	1.84489e+08	2.26793e+08	1.41137e+07	2.80829e+08	5.83904e+06	1.84418e+08	1.64288e+06	1.11937e+06	0	7.68841e+06	2.7666e+08	1.46175e+09	0	5.08479e+08	3.50767e+08	1.3504e+08	913261	4.12795e+07	0	2.73769e+08	6.46839e+08	1.29265e+06	8.80924e+07	1.95084e+08	5.94587e+06	1.36385e+08	2.75115e+06	2.23091e+09	9.46317e+08	6.58771e+06	5.39648e+06	3.4102e+08	4.22931e+08	5.40551e+08	1.8537e+08	4.35431e+08	1.95295e+08	3.47491e+08	2.77655e+07	1.39164e+08	6.93359e+07	3.39625e+08	7.42727e+08	2.54204e+07	0	9.23759e+07	1.04451e+08	1.22907e+09	2.1069e+07	2.84035e+08	5.5204e+08	5.51707e+08	3.47045e+08	8.86623e+07	2.15811e+08	5.87576e+07	4.43512e+06	3.70027e+08	4.5263e+08	4.20179e+08	7.30318e+07	3.74338e+08	3.27361e+08	1.23263e+08	4.59004e+07	1.72523e+08	0	1.19353e+08	5.15365e+07
649756	Firmicutes	Clostridia	Clostridiales	Lachnospiraceae	Anaerostipes	Anaerostipes hadrus	6.29923e+06	4.00344e+06	6.42511e+07	6.60669e+08	9.02364e+08	2.094e+07	3.08475e+08	1.93368e+08	1.13261e+09	0	1.55255e+07	1.95443e+08	2.62157e+08	3.06453e+08	6.02467e+07	1.90754e+08	3.45568e+08	8.36738e+07	3.98443e+08	8.22477e+06	0	0	0	0	2.7102e+09	0	8.9405e+08	1.38658e+07	0	0	6.07647e+07	1.1371e+08	1.14303e+09	0	9.6005e+07	9.59195e+07	5.65331e+07	1.8748e+08	1.57422e+08	4.41361e+08	1.17917e+08	1.87023e+08	3.49398e+08	2.9129e+08	0	0	0	0	0	0	7.75304e+08	1.10324e+08	6.77862e+08	3.99287e+08	1.09341e+09	1.75124e+08	2.16729e+08	1.35072e+07	2.60612e+08	5.68724e+06	1.67799e+08	1.46865e+06	1.10148e+06	0	6.87633e+06	2.35736e+08	1.31086e+09	0	4.50268e+08	3.14158e+08	1.31778e+08	923096	4.09351e+07	0	2.52683e+08	5.91413e+08	0	7.62281e+07	1.83383e+08	5.15435e+06	1.55334e+08	1.76619e+06	2.13716e+09	9.15448e+08	3.40451e+06	2.56233e+06	2.941e+08	3.67678e+08	5.12912e+08	1.78753e+08	3.86237e+08	1.715e+08	3.15419e+08	2.26018e+07	1.19117e+08	5.66411e+07	3.10735e+08	6.8699e+08	2.66872e+07	0	8.5795e+07	1.01851e+08	1.05293e+09	1.84212e+07	2.58705e+08	5.07917e+08	4.96433e+08	3.114e+08	8.32803e+07	2.02109e+08	5.33867e+07	0	3.55185e+08	4.34779e+08	4.31225e+08	7.59105e+07	3.21569e+08	2.76765e+08	1.08977e+08	3.43673e+07	1.48362e+08	0	1.04425e+08	4.39538e+07
1737424	Firmicutes	Clostridia	Clostridiales	Lachnospiraceae	Blautia	Blautia massiliensis	7.14745e+07	3.39507e+08	1.8215e+08	3.38093e+08	5.83316e+08	4.13613e+07	2.5449e+08	7.34022e+07	3.7886e+07	3.04188e+06	1.96314e+07	3.76515e+08	1.94915e+08	1.59543e+09	1.24377e+06	4.85205e+06	4.79691e+08	1.20638e+08	1.47143e+09	2.41832e+08	6.24147e+07	8.76848e+07	980929	5.41203e+07	2.50055e+06	0	1.37257e+09	1.69136e+07	5.46363e+07	6.40742e+07	7.83718e+06	5.69313e+06	2.30681e+07	2.73894e+07	1.14919e+08	6.49722e+07	3.82572e+08	5.4147e+08	1.07434e+08	4.74396e+08	5.51555e+07	7.7207e+07	1.29269e+08	3.6583e+08	4.96164e+06	0	6.82326e+06	0	3.64949e+06	5.74048e+06	6.142e+08	7.01309e+08	2.58571e+06	5.65031e+07	2.64827e+08	1.51921e+08	3.46103e+07	8.00354e+07	9.08923e+07	1.03985e+08	3.54961e+07	1.14749e+06	1.44876e+07	3.20168e+06	4.88346e+06	1.1033e+08	4.71598e+07	0	4.70073e+07	2.845e+07	1.93926e+08	4.20349e+07	5.95168e+06	1.59178e+07	2.66354e+08	1.21175e+09	4.27353e+07	2.24735e+07	1.72475e+08	5.4293e+07	1.86006e+08	2.66181e+08	3.13361e+09	1.32252e+09	7.9274e+07	3.06943e+08	1.80899e+08	6.15753e+07	3.20923e+08	1.99191e+09	2.05191e+09	2.1069e+09	8.02763e+08	3.42075e+08	3.94299e+07	2.37309e+07	1.06068e+07	5.26021e+07	1.23873e+08	0	5.37305e+08	1.38471e+08	7.55391e+08	5.65992e+08	1.29252e+08	1.31161e+08	3.74973e+07	3.19115e+06	1.47832e+08	5.0832e+07	4.50196e+07	6.24142e+06	3.90278e+08	5.05671e+08	7.7483e+08	1.2432e+08	1.05874e+08	5.04739e+07	1.10838e+08	1.4493e+07	2.56485e+07	6.98137e+07	3.46062e+08	2.13987e+08
39488	Firmicutes	Clostridia	Clostridiales	Lachnospiraceae	Anaerobutyricum	Anaerobutyricum hallii	8.2005e+06	9.06229e+06	1.66995e+08	1.404e+09	7.26967e+07	4.21617e+06	8.84941e+06	0	5.85683e+07	2.53232e+06	1.54736e+07	4.52338e+08	2.46027e+09	9.28292e+08	0	0	9.38024e+07	1.26802e+08	1.12413e+09	1.70907e+08	2.98659e+06	0	2.56966e+08	0	2.85221e+06	0	9.91483e+08	6.89666e+06	6.91196e+06	9.07566e+06	3.97462e+07	582307	4.35629e+06	6.47937e+06	1.02372e+06	2.38167e+06	1.07965e+08	2.88992e+08	4.23331e+08	7.48982e+09	1.4399e+08	2.3474e+07	5.12464e+07	2.48819e+07	0	0	0	0	1.19068e+07	5.37297e+06	2.13486e+09	3.00064e+07	1.5849e+06	1.11679e+07	1.01395e+09	2.15068e+08	7.6444e+06	1.5479e+07	6.97839e+08	1.44e+07	5.32137e+08	3.68044e+07	718314	0	953283	1.38972e+06	1.60357e+08	0	3.05455e+07	5.28816e+07	4.90171e+06	4.05384e+06	5.555e+06	4.68751e+06	4.52752e+08	5.40081e+08	1.6733e+06	2.86476e+06	1.34526e+08	5.61788e+06	6.92462e+08	3.82562e+07	1.59174e+07	1.0893e+07	1.03869e+08	5.47011e+07	4.7707e+08	2.05747e+08	6.14517e+07	8.66094e+07	6.81495e+07	3.30895e+06	5.74035e+08	3.98175e+08	3.48742e+06	2.23246e+06	2.29447e+08	3.01451e+08	1.08337e+07	0	1.3963e+09	2.36739e+09	5.08237e+08	2.68092e+08	1.18338e+08	1.05455e+08	5.5116e+08	2.27168e+08	7.55393e+07	3.74366e+08	1.01997e+07	0	2.0574e+08	5.40727e+08	3.31013e+08	6.00651e+07	5.54091e+07	1.26269e+08	1.81578e+06	667611	9.81195e+07	0	2.35077e+07	3.16065e+06
562	Proteobacteria	Gammaproteobacteria	Enterobacterales	Enterobacteriaceae	Escherichia	Escherichia coli	1.12028e+07	0	1.75755e+07	5.76665e+06	0	0	5.45345e+07	2.36682e+09	0	3.96466e+06	0	0	0	8.68229e+09	1.93692e+07	2.30286e+06	7.93419e+06	3.68318e+07	0	0	0	9.78494e+06	0	1.29359e+07	0	3.77639e+09	0	6.75817e+09	1.96486e+07	2.54983e+07	0	0	0	2.84768e+09	0	4.54318e+06	0	0	4.75824e+06	9.88617e+07	0	0	0	0	6.16204e+08	3.63588e+08	2.80623e+07	5.61899e+06	0	2.36334e+06	0	0	1.32696e+06	1.75065e+06	0	1.74096e+06	3.32759e+06	0	0	0	1.05224e+08	282402	0	1.40168e+07	1.00036e+06	0	0	0	0	5.24061e+07	0	4.59219e+06	0	0	3.88826e+06	4.45198e+06	1.62822e+08	0	0	0	0	0	7.51368e+06	0	2.59715e+07	0	0	0	0	0	0	0	0	0	1.2996e+07	5.50888e+06	0	5.11873e+09	8.99639e+06	2.94453e+06	2.72853e+07	0	0	0	0	0	1.90096e+07	0	0	0	0	0	0	0	8.5093e+07	0	0	0	7.2202e+06	8.14566e+07	1.41561e+06	5.45548e+06	1.00378e+07	0
2293148	Firmicutes	Clostridia	Clostridiales	Ruminococcaceae	Ruminococcus	Ruminococcus sp. AF16-40	7.57773e+07	0	8.21002e+08	4.1788e+09	0	0	7.45698e+07	1.08307e+09	5.96331e+08	0	1.67757e+08	1.22995e+09	2.89002e+08	1.32579e+07	0	0	0	1.28243e+07	3.15983e+08	4.84252e+07	2.4162e+08	5.31598e+08	476073	0	4.07778e+06	0	1.34761e+07	0	0	0	2.47596e+06	2.29463e+06	0	0	3.0428e+08	3.2822e+08	0	0	2.34318e+08	4.66583e+07	0	0	2.39147e+08	5.71991e+08	0	0	0	0	0	0	0	0	0	0	5.58129e+07	1.46392e+06	0	0	3.8399e+06	0	0	0	0	0	2.82206e+06	4.80533e+06	2.00846e+07	0	5.32964e+06	2.53767e+09	0	576856	0	0	5.16037e+07	1.63957e+08	0	0	2.70512e+08	0	1.09621e+08	0	0	0	1.7411e+06	0	5.49846e+07	3.55646e+07	7.14749e+08	3.43934e+08	5.26348e+08	0	4.10022e+08	5.30563e+08	0	0	1.51474e+08	3.57461e+08	0	0	1.07367e+09	4.5319e+08	0	0	0	2.5728e+09	2.65035e+07	1.0101e+08	0	1.59364e+06	0	0	6.097e+07	6.53897e+08	4.6359e+08	1.84814e+08	3.51305e+08	3.10855e+09	2.05644e+08	1.7222e+08	5.77609e+07	0	5.34884e+06	6.48415e+06
2293151	Firmicutes	Clostridia	Clostridiales	Ruminococcaceae	Ruminococcus	Ruminococcus sp. AF17-12	7.2313e+07	3.79339e+08	1.38197e+08	2.53356e+08	4.32007e+08	1.85906e+07	1.97818e+08	5.86316e+07	2.23327e+07	1.97322e+06	1.40609e+07	2.70022e+08	1.37741e+08	1.15799e+09	837276	1.64798e+06	2.80699e+08	6.41931e+07	1.11478e+09	1.80919e+08	4.6463e+07	7.01853e+07	1.81378e+06	1.58316e+07	0	0	1.04964e+09	8.32453e+06	5.23714e+06	6.36486e+06	1.69794e+06	1.42207e+06	2.55907e+06	3.77381e+06	8.65405e+07	4.90731e+07	2.88252e+08	4.06134e+08	8.07417e+07	3.62296e+08	1.89867e+07	2.06261e+07	9.70171e+07	2.66389e+08	0	0	4.33631e+06	0	1.62661e+06	1.33387e+06	3.41979e+08	4.70794e+08	862949	1.0639e+07	1.88009e+08	1.0919e+08	4.11196e+06	1.28348e+07	1.49012e+07	1.46657e+07	3.58598e+07	805661	7.24905e+06	2.12096e+06	4.05204e+06	1.05016e+08	2.81409e+07	0	1.18045e+07	1.48573e+07	1.48424e+08	3.9505e+07	2.45186e+06	2.00073e+06	1.94082e+08	8.68362e+08	4.72295e+07	1.35957e+07	1.18186e+08	3.74296e+07	9.36813e+07	1.80192e+08	2.22506e+09	9.48319e+08	9.623e+07	4.21362e+08	1.30998e+08	4.58406e+07	2.4001e+08	1.48991e+09	1.4507e+09	1.48211e+09	5.98194e+08	2.5953e+08	2.14167e+07	1.36008e+07	1.47379e+07	5.61193e+07	9.00707e+07	0	4.03522e+08	1.02658e+08	5.80554e+08	4.29709e+08	4.59712e+07	7.59552e+07	1.91176e+07	5.3398e+06	1.25076e+08	5.01424e+07	4.09919e+06	1.10798e+06	2.79615e+08	3.57122e+08	5.45355e+08	8.52365e+07	7.87394e+07	4.01613e+07	7.54804e+07	5.04533e+06	1.62768e+07	4.92578e+07	2.36269e+08	1.47576e+08
2292958	Firmicutes	Clostridia	Clostridiales	Lachnospiraceae	Blautia	Blautia sp. AF14-40	9.54649e+08	4.98254e+08	7.79451e+07	3.72303e+07	7.66774e+08	5.44257e+06	1.68153e+07	2.87338e+06	2.26537e+08	5.66107e+06	5.86793e+06	2.41219e+08	2.80514e+08	3.22542e+08	2.65304e+06	3.3585e+06	1.40878e+08	1.56976e+07	6.612e+08	6.75876e+06	1.73124e+08	9.66023e+07	562050	3.94149e+06	4.04241e+06	0	5.79066e+08	7.19356e+06	3.00331e+06	3.42305e+06	2.61634e+06	1.90027e+06	2.37593e+06	7.47397e+06	2.54596e+06	5.01801e+06	1.5465e+08	9.91083e+07	2.43823e+08	2.17087e+08	7.74575e+06	1.30268e+07	1.43771e+08	4.57707e+07	0	0	3.94063e+06	0	2.21659e+06	2.67381e+06	3.84128e+08	2.75562e+07	943579	3.60646e+08	7.11685e+07	4.86834e+07	8.15102e+06	2.08884e+07	4.80383e+08	5.19842e+08	8.47669e+07	1.973e+06	3.24628e+06	1.09781e+06	969873	2.21171e+06	2.48169e+08	0	3.49667e+07	7.2329e+06	1.08603e+07	4.17138e+06	3.86298e+07	1.96691e+06	5.78858e+08	1.03222e+09	1.30137e+06	2.42464e+07	5.33399e+07	362047	5.03232e+07	4.25604e+07	6.75711e+08	3.2562e+08	4.25561e+08	1.96547e+07	5.07563e+08	3.74874e+08	5.70407e+07	1.63343e+07	6.37446e+08	6.42188e+07	1.53013e+08	1.08668e+08	1.4026e+07	8.81862e+06	6.3577e+07	4.4621e+08	4.04251e+07	0	5.73462e+08	1.02619e+08	4.10033e+08	3.75466e+07	4.39547e+08	2.99508e+08	5.53122e+07	2.26052e+08	1.38905e+08	5.69778e+07	2.47357e+08	2.84398e+06	3.59924e+07	1.22883e+08	8.86093e+08	1.27061e+08	5.24207e+08	1.31189e+08	3.05232e+07	8.29121e+06	1.57498e+08	0	6.26886e+07	4.11717e+07
1150298	Firmicutes	Clostridia	Clostridiales	Lachnospiraceae	Fusicatenibacter	Fusicatenibacter saccharivorans	1.05587e+09	5.38971e+08	8.74842e+07	4.11418e+07	6.77738e+08	2.83146e+07	2.12901e+07	2.71847e+06	3.13502e+08	5.04643e+06	8.01883e+06	3.04935e+08	2.44733e+08	2.68684e+08	2.5628e+06	2.49529e+06	1.5595e+08	2.94778e+07	5.09283e+08	7.1603e+06	1.49383e+08	8.44896e+07	2.01887e+06	2.71756e+07	1.52063e+07	0	5.36191e+08	1.07043e+07	9.38578e+06	1.19923e+07	1.25147e+07	1.0944e+07	3.83476e+06	7.61346e+06	2.94064e+06	6.87604e+06	1.24877e+08	8.26024e+07	2.04451e+08	2.38673e+08	3.89989e+07	6.7252e+07	1.70657e+08	4.47913e+07	0	0	7.80452e+06	0	3.71217e+06	4.44924e+06	3.69396e+08	5.0772e+07	1.90735e+06	3.7641e+08	7.78809e+07	4.9636e+07	1.3615e+07	3.16415e+07	5.89878e+08	6.3548e+08	7.49434e+07	2.9915e+06	4.8298e+06	1.40758e+06	1.12134e+06	3.17998e+06	1.97702e+08	0	7.05831e+07	2.39563e+07	2.07742e+07	4.7017e+06	4.91131e+07	3.49787e+06	4.98856e+08	9.00071e+08	4.86616e+06	6.24092e+07	4.5907e+07	541817	8.73926e+07	6.22801e+07	6.78384e+08	3.21259e+08	3.56063e+08	2.41356e+07	4.60954e+08	3.35447e+08	5.32621e+07	5.87682e+07	4.99984e+08	6.48783e+07	1.45013e+08	1.00704e+08	5.51543e+07	3.28336e+07	5.0866e+07	3.53182e+08	3.32181e+07	0	4.73727e+08	9.41679e+07	3.57475e+08	4.03681e+07	5.37185e+08	3.74152e+08	5.75214e+07	1.59856e+08	1.32954e+08	7.09352e+07	2.01521e+08	1.91779e+06	4.70941e+07	1.29978e+08	7.40211e+08	1.0635e+08	4.46561e+08	1.15138e+08	2.74896e+07	9.50326e+06	1.42988e+08	0	5.20265e+07	3.34281e+07
88431	Firmicutes	Clostridia	Clostridiales	Lachnospiraceae	Dorea	Dorea longicatena	5.9121e+07	4.95473e+07	2.94562e+08	2.39245e+08	4.61559e+07	1.19933e+07	2.7788e+07	4.50583e+06	2.89076e+07	1.2904e+07	2.11381e+06	9.45624e+06	1.21106e+09	2.34702e+08	2.81403e+06	7.91981e+06	3.8674e+07	1.67514e+07	5.10689e+08	1.17246e+07	5.376e+08	3.97183e+08	2.42537e+06	1.70675e+07	1.54339e+07	0	2.56681e+08	1.68867e+07	3.72268e+06	4.69385e+06	4.97958e+06	3.05348e+06	6.34577e+06	8.40327e+06	3.94356e+06	1.1755e+07	1.46277e+08	3.09644e+08	2.22185e+08	1.04693e+09	2.05374e+07	3.78398e+07	1.03914e+08	1.14573e+08	0	0	4.02362e+07	4.68592e+06	6.95178e+06	1.43459e+07	1.68266e+09	4.73029e+08	1.04698e+07	2.79939e+07	2.24334e+07	7.49092e+06	1.32194e+07	3.25009e+07	3.56918e+07	2.79975e+07	1.12494e+07	1.02594e+06	1.50445e+07	3.30007e+06	6.10778e+06	4.42266e+07	1.60975e+07	5.35829e+06	2.18239e+07	1.21289e+07	2.71336e+07	6.08402e+06	3.86396e+06	1.97318e+07	1.12234e+07	4.22158e+07	4.32393e+06	8.41114e+08	1.10366e+08	1.06636e+06	2.31462e+07	1.15373e+07	1.70464e+09	8.29682e+08	2.86959e+07	3.5526e+07	6.961e+08	3.7567e+08	1.81004e+08	1.3896e+08	5.46723e+07	2.62696e+07	3.46933e+07	1.59992e+07	3.93125e+07	2.45784e+07	1.93016e+07	7.56673e+08	0	1.33397e+06	1.1609e+08	5.55436e+07	2.24391e+08	2.15999e+08	2.86958e+07	3.16349e+07	7.23275e+08	3.94487e+08	1.73922e+08	9.87573e+08	4.9884e+06	1.27475e+07	1.17866e+08	1.01312e+09	1.92965e+08	2.44972e+07	5.78183e+08	4.96857e+08	6.10364e+06	9.27735e+06	7.15701e+07	1.16308e+06	7.44044e+07	7.62829e+06
39491	Firmicutes	Clostridia	Clostridiales	Lachnospiraceae	NA	[Eubacterium] rectale	5.26036e+07	1.49401e+07	1.62556e+08	2.80135e+08	4.15974e+08	5.44545e+06	9.50017e+07	7.52831e+07	1.32925e+09	0	2.16057e+07	1.72852e+07	4.25262e+08	2.76364e+07	932136	0	1.61573e+08	5.25795e+08	7.86306e+08	3.57321e+06	3.48825e+06	2.37874e+06	853256	0	2.32242e+07	0	1.64186e+09	3.29912e+06	2.32095e+06	3.11178e+06	1.27892e+08	1.3511e+06	2.44794e+06	3.75036e+06	1.5184e+06	2.65084e+06	5.51318e+06	2.0497e+07	5.08803e+07	2.98311e+08	9.61249e+06	1.58337e+07	6.33049e+07	4.82569e+06	0	0	0	0	4.75043e+08	3.17394e+07	1.72288e+07	2.05479e+07	1.86978e+07	1.84986e+07	1.59749e+08	2.11849e+07	7.97117e+07	5.56358e+07	1.06415e+09	1.58735e+07	6.28673e+07	686535	1.16274e+06	0	760328	1.22972e+06	5.01719e+06	0	1.26269e+07	2.80989e+07	1.59937e+07	1.33892e+07	1.36893e+06	4.09176e+06	1.8237e+08	1.22585e+09	4.55611e+06	7.47433e+06	1.93823e+07	0	1.46995e+07	8.96042e+06	1.11862e+09	5.34e+07	3.22456e+07	7.84798e+08	8.26092e+06	3.50555e+06	4.50745e+07	3.358e+08	3.37336e+08	3.56145e+08	8.80077e+06	5.03338e+06	1.60432e+07	9.89384e+06	0	0	0	0	2.39038e+08	3.44368e+09	4.31301e+08	5.86629e+07	5.90111e+07	1.89038e+09	7.23122e+07	1.12514e+08	4.62712e+07	3.54069e+08	2.45415e+06	0	2.46498e+07	1.53158e+07	3.40039e+08	3.23446e+07	2.30405e+08	9.93279e+07	3.79915e+08	4.80304e+07	2.85123e+07	0	7.90666e+07	9.42378e+07
33038	Firmicutes	Clostridia	Clostridiales	Lachnospiraceae	Mediterraneibacter	[Ruminococcus] gnavus	3.35183e+08	1.72376e+08	3.14903e+06	6.31115e+06	1.24769e+08	1.93631e+07	2.69851e+07	7.42327e+06	1.75899e+08	4.26133e+08	1.28678e+07	9.09349e+07	1.07418e+08	2.994e+07	2.21698e+07	3.67565e+07	2.98035e+07	1.09526e+07	1.93045e+07	2.68776e+06	1.76507e+07	9.41324e+06	3.28287e+06	1.7999e+07	3.04743e+08	0	5.6855e+07	1.14105e+07	1.00794e+07	9.92467e+06	1.78398e+07	7.62548e+06	5.64122e+07	2.36633e+08	3.94609e+07	2.72007e+08	1.82486e+07	8.88819e+07	7.48272e+06	4.08298e+07	1.44627e+08	2.41994e+08	9.78864e+06	1.78173e+07	3.20005e+08	0	3.5067e+09	9.24637e+08	7.59376e+07	2.56535e+08	2.29064e+08	3.41888e+08	1.15232e+08	1.84522e+08	7.20694e+06	2.7727e+06	6.08391e+07	1.01677e+08	3.21175e+07	9.27224e+07	1.35471e+07	1.00304e+06	576470	3.76964e+08	1.28594e+06	6.39712e+06	6.92595e+07	0	3.45239e+07	1.83249e+08	2.97739e+07	3.89672e+07	8.70702e+06	2.19376e+09	1.46694e+07	1.16923e+08	1.06163e+07	1.09738e+07	6.28697e+06	4.88085e+06	1.9711e+07	5.9525e+06	1.7314e+08	1.33655e+08	3.23271e+08	4.26384e+08	3.62766e+07	8.4681e+06	1.01506e+07	2.48073e+07	2.17016e+08	1.63347e+07	1.18908e+07	1.74082e+07	9.55124e+07	7.0055e+07	5.05568e+07	5.81705e+07	4.2979e+07	9.9803e+07	2.48833e+07	1.44169e+07	4.27633e+07	4.62796e+07	5.15105e+07	5.28935e+07	3.45759e+07	5.63101e+07	4.82508e+06	1.03136e+07	4.74396e+07	1.72671e+09	1.07591e+07	2.31585e+07	3.35644e+07	6.83514e+06	1.79724e+07	1.67277e+07	1.29043e+07	4.51248e+06	1.79554e+07	2.91393e+07	5.76584e+06	1.1335e+06
74426	Actinobacteria	Coriobacteriia	Coriobacteriales	Coriobacteriaceae	Collinsella	Collinsella aerofaciens	0	0	5.00282e+08	2.94837e+08	2.05063e+08	1.40098e+08	0	0	0	0	1.78818e+08	5.72967e+08	0	0	0	0	4.16549e+08	1.42996e+08	2.69906e+08	1.01433e+07	0	0	3.2004e+07	0	0	0	6.56108e+08	2.43988e+07	0	0	1.25948e+08	5.5181e+06	8.0562e+07	1.82965e+08	0	0	0	0	2.51308e+08	1.90613e+09	0	0	5.88898e+07	4.80255e+07	0	0	0	0	0	0	6.69978e+08	8.48493e+08	0	0	2.245e+08	1.19581e+08	0	0	0	0	1.03634e+08	2.53811e+07	0	0	2.50601e+07	8.67884e+07	5.35959e+08	0	4.03866e+07	4.80677e+08	0	0	1.73884e+08	0	1.26507e+08	2.24474e+08	3.80663e+07	3.46316e+08	0	0	4.6352e+07	4.99944e+06	5.79754e+08	0	0	0	0	0	3.59113e+08	1.05744e+07	3.11578e+08	3.56494e+08	2.58434e+08	2.97205e+08	4.7036e+08	2.49693e+08	0	0	1.54917e+08	1.01134e+07	8.67813e+08	1.48199e+09	6.66851e+08	5.40596e+08	0	0	0	883720	5.41568e+07	1.94749e+08	0	0	2.38962e+07	1.17341e+08	0	0	1.1297e+08	2.7772e+08	3.2289e+08	1.20582e+08	2.5896e+07	941503	5.80629e+07	6.95315e+06
84112	Actinobacteria	Coriobacteriia	Eggerthellales	Eggerthellaceae	Eggerthella	Eggerthella lenta	2.93554e+08	1.77165e+08	0	7.81255e+06	2.62289e+08	4.7102e+07	3.01014e+07	1.02307e+08	4.32137e+08	1.9563e+08	4.82298e+07	8.62192e+07	4.41875e+08	5.52888e+07	8.66913e+07	1.8014e+08	8.86913e+07	9.48502e+07	2.63149e+07	1.86462e+07	2.04877e+08	1.98829e+08	1.15036e+07	1.71112e+08	5.42631e+08	1.24215e+07	2.55157e+07	6.66636e+08	1.35516e+07	9.07105e+07	2.15394e+08	5.2407e+07	0	0	8.10944e+07	1.38047e+08	5.71896e+07	1.41182e+07	1.15836e+07	1.9695e+07	3.97047e+07	5.93325e+07	7.64893e+07	7.73557e+07	1.29245e+08	9.02302e+07	6.24812e+08	1.92883e+08	1.12088e+08	9.11758e+07	1.51394e+08	9.86843e+07	5.01872e+07	2.00868e+08	8.36748e+06	0	9.2373e+07	3.28642e+08	1.06371e+08	7.27949e+07	0	0	1.0181e+07	1.38085e+08	1.5055e+07	7.7905e+07	5.80694e+08	1.50487e+09	1.2331e+07	1.86119e+08	0	0	5.55795e+07	8.20068e+07	5.74208e+07	2.26289e+08	3.91798e+07	1.33151e+07	6.73674e+07	269723	3.93958e+07	6.28832e+07	3.63189e+08	4.52188e+08	6.0468e+07	6.65354e+07	9.63436e+07	2.39948e+07	2.742e+08	2.07073e+08	2.91544e+07	1.07576e+08	4.02958e+07	3.24083e+07	1.78957e+08	1.19976e+08	9.95756e+07	8.14866e+08	4.47719e+07	1.52737e+07	1.47687e+07	5.47069e+07	3.08798e+08	9.75992e+07	1.32952e+08	1.1725e+08	1.62167e+08	1.07574e+08	2.993e+06	4.26218e+06	1.86916e+07	3.10393e+07	3.47216e+07	1.00048e+08	9.55603e+07	1.37523e+07	4.01407e+07	1.71592e+08	7.15755e+07	8.52568e+07	7.5685e+07	3.97286e+08	4.55793e+07	1.3615e+07
105843	Firmicutes	Clostridia	Clostridiales	Lachnospiraceae	Anaerobutyricum	Anaerobutyricum soehngenii	2.05155e+07	2.11672e+07	6.73692e+07	6.60624e+07	5.64959e+08	2.94917e+06	4.04056e+06	0	4.61334e+08	2.51538e+06	1.00547e+06	2.12223e+07	2.37291e+08	7.89727e+07	0	0	6.32266e+08	1.90129e+08	5.32908e+07	9.36963e+06	2.38206e+06	2.29387e+06	1.17559e+07	3.70823e+06	2.88674e+06	0	5.77412e+07	2.74955e+06	1.84924e+06	2.10572e+06	2.35471e+06	0	0	3.20286e+06	982343	944338	7.70097e+06	1.71239e+07	1.8016e+07	3.08459e+08	7.98481e+06	4.58722e+06	1.71703e+08	1.62063e+08	0	0	0	0	0	0	1.0871e+08	3.70656e+06	1.68787e+06	4.25091e+06	4.56712e+07	9.88397e+06	2.24167e+06	5.47822e+06	3.68482e+07	4.6214e+06	3.20966e+07	2.10139e+06	731232	0	3.35708e+06	1.49884e+06	7.21782e+08	0	3.35791e+06	3.50048e+06	3.78951e+06	927354	3.98535e+07	2.96014e+06	4.31856e+07	3.84853e+08	0	2.7626e+06	6.18745e+06	353019	3.11712e+07	2.88076e+06	7.31016e+06	2.73581e+06	1.12181e+09	5.01399e+08	2.3036e+07	9.78001e+06	5.01941e+08	7.39548e+08	7.48617e+08	2.36812e+06	3.01317e+07	1.87165e+07	6.6329e+06	5.00553e+06	1.22204e+07	2.00786e+07	1.09559e+08	0	6.61372e+07	1.10757e+08	2.10549e+07	1.16836e+07	1.07905e+09	1.03948e+09	2.53149e+07	9.85691e+06	5.29037e+06	2.07438e+07	1.68176e+06	0	3.09176e+07	4.47042e+07	3.12862e+08	7.80631e+07	3.37381e+08	5.08215e+08	0	819947	3.18651e+08	0	2.3453e+08	2.14012e+07
1358	Firmicutes	Bacilli	Lactobacillales	Streptococcaceae	Lactococcus	Lactococcus lactis	3.42072e+07	5.04804e+08	0	6.20117e+06	0	1.87665e+06	8.48425e+06	2.94016e+06	0	3.21726e+06	4.86171e+06	3.26639e+08	1.78973e+07	0	0	0	0	5.50068e+06	1.03533e+07	2.07372e+06	9.85072e+07	7.75468e+08	7.69413e+07	9.37849e+06	2.38841e+07	1.75859e+06	1.29786e+08	1.06344e+08	0	0	2.46233e+07	6.11589e+06	3.10597e+07	2.93972e+08	0	0	0	0	3.06375e+06	3.2589e+07	0	4.15433e+06	1.39255e+06	1.88992e+07	0	0	0	3.92813e+06	6.84902e+06	0	1.36945e+07	3.20224e+06	3.04195e+08	9.64596e+08	1.72938e+06	0	5.12123e+06	0	1.11587e+08	2.19683e+08	3.46019e+08	2.42413e+07	0	0	626320	9.1045e+06	0	0	7.82454e+06	6.21973e+06	0	0	2.99023e+06	2.34624e+06	0	1.02071e+07	1.57144e+06	4.59451e+09	9.60291e+06	817711	6.36909e+06	4.30164e+06	0	2.02349e+06	0	2.33054e+08	2.72954e+08	6.9725e+06	1.14841e+07	3.51594e+06	0	1.05814e+08	0	0	2.619e+07	1.74361e+08	4.03322e+07	3.38599e+06	0	1.35562e+06	0	0	1.66129e+07	2.32878e+08	0	0	0	4.50251e+06	1.49368e+08	1.58533e+07	0	4.65104e+06	1.08365e+08	4.82347e+08	3.50614e+06	862757	8.05232e+07	2.55706e+08	1.64086e+06	0	7.04201e+06	3.13962e+06	0	0
1776391	Firmicutes	Clostridia	Clostridiales	Peptostreptococcaceae	Romboutsia	Romboutsia timonensis	1.72874e+08	2.24781e+06	9.14737e+07	0	6.58694e+06	8.72331e+07	5.75876e+08	0	3.20313e+07	1.72711e+08	2.47276e+06	1.88832e+08	2.47616e+07	4.46904e+08	8.88783e+07	2.45052e+08	2.06878e+06	0	9.49476e+06	4.55171e+06	1.54149e+08	1.228e+08	1.16313e+08	2.31651e+08	2.36405e+07	0	7.48946e+06	0	0	4.9233e+06	1.24325e+07	1.24482e+07	2.14295e+06	3.86219e+07	2.53759e+08	3.19594e+08	2.75587e+07	4.72702e+07	8.8427e+06	4.05892e+08	1.99195e+07	0	3.42155e+07	4.06757e+06	4.94622e+06	0	0	5.73931e+06	0	1.2061e+07	1.30993e+07	8.75966e+06	1.62888e+08	6.24775e+06	5.58026e+07	2.18319e+08	8.68918e+06	8.32852e+06	2.16068e+07	4.12207e+08	3.78654e+07	8.08853e+06	1.84866e+07	0	0	1.47497e+07	0	4.51341e+07	2.07383e+07	2.96353e+07	1.08498e+07	0	1.47551e+07	5.03597e+06	4.27745e+06	1.25465e+07	2.84469e+07	2.94494e+06	7.90878e+07	1.77738e+08	4.63429e+07	1.07491e+07	1.72992e+08	0	1.46904e+07	3.81207e+06	3.41779e+07	0	1.11541e+08	1.66055e+07	1.2435e+08	0	1.64121e+08	7.00655e+07	1.3685e+07	4.30933e+07	2.57508e+07	7.2168e+06	0	0	2.39279e+08	0	2.7192e+07	4.30851e+07	8.50693e+06	3.63856e+07	7.95281e+08	8.19416e+07	3.76833e+07	7.31166e+08	6.55152e+06	1.57948e+08	1.09358e+08	3.75476e+08	1.35151e+07	3.24868e+06	5.80934e+07	1.3394e+08	1.19171e+07	0	520880	0	1.31053e+07	878695
658082	Firmicutes	Clostridia	Clostridiales	Lachnospiraceae	NA	Lachnospiraceae bacterium 2_1_58FAA	2.17561e+08	1.10246e+08	3.04908e+06	4.32109e+06	1.07801e+08	5.16905e+06	2.29233e+07	5.67094e+06	1.47743e+08	4.09182e+08	9.92448e+06	7.29126e+07	7.32204e+07	2.57959e+07	1.44401e+07	2.44994e+07	2.08574e+07	6.91091e+06	2.07026e+07	2.6572e+06	9.34144e+06	6.3596e+06	2.06516e+06	3.5468e+06	2.64461e+08	0	5.16411e+07	6.63797e+06	2.16762e+06	1.31229e+06	1.56588e+07	7.64248e+06	3.64464e+07	1.32105e+08	3.36627e+07	2.24643e+08	1.79673e+07	7.64692e+07	9.21895e+06	1.19703e+07	1.09686e+08	1.6941e+08	6.91061e+06	1.26639e+07	2.195e+08	0	2.42459e+09	5.80139e+08	6.26983e+07	2.20737e+08	1.9141e+08	2.61395e+08	9.10693e+07	1.40615e+08	9.33905e+06	3.91676e+06	3.82376e+07	5.79543e+07	5.91634e+06	4.96262e+07	1.15485e+07	707352	450797	3.17576e+08	1.16168e+06	8.07646e+06	4.62792e+07	0	6.75632e+06	1.39376e+08	2.60983e+07	6.08495e+06	3.76158e+06	1.37999e+09	1.53652e+07	1.07194e+08	9.08447e+06	8.57016e+06	4.84336e+06	4.03539e+06	1.77795e+07	7.77009e+06	1.54476e+08	1.20845e+08	2.35705e+08	3.3423e+08	2.81182e+07	4.14608e+06	8.40153e+06	1.37682e+07	1.75716e+08	1.60348e+07	9.31316e+06	1.28771e+07	7.83643e+07	6.0848e+07	4.00085e+07	4.10351e+07	3.15398e+07	6.41354e+07	1.97231e+07	1.6431e+07	2.88499e+07	3.99212e+07	2.74836e+07	2.82142e+07	2.96283e+07	4.43075e+07	4.89208e+06	6.51902e+06	2.47124e+07	1.19104e+09	9.15992e+06	1.85003e+07	1.97349e+07	3.83036e+06	1.0159e+07	1.04623e+07	9.61259e+06	2.37171e+06	1.2494e+07	1.99098e+07	6.18704e+06	2.30693e+06
239935	Verrucomicrobia	Verrucomicrobiae	Verrucomicrobiales	Akkermansiaceae	Akkermansia	Akkermansia muciniphila	0	0	5.68128e+08	1.35461e+09	0	0	1.58333e+06	0	0	0	1.0592e+07	0	3.58696e+07	0	0	0	7.75069e+07	2.67796e+06	4.07735e+07	6.43e+06	6.54529e+06	0	0	0	0	0	3.88432e+07	0	0	0	2.81303e+08	2.40891e+07	2.45598e+06	5.02984e+07	1.55599e+06	1.16326e+08	0	0	0	1.82271e+07	0	0	0	1.62132e+06	0	0	0	0	0	0	0	0	0	0	0	0	6.70974e+07	9.40012e+07	0	0	0	0	0	0	3.1512e+07	0	0	0	2.3974e+06	6.25151e+07	0	0	0	0	1.12287e+07	5.92395e+09	0	0	0	0	1.87731e+08	0	7.00893e+08	0	0	0	0	0	4.61353e+08	0	2.44196e+06	9.3363e+06	3.27177e+08	1.17699e+08	0	0	7.93742e+06	8.21546e+09	0	0	3.02826e+07	9.53222e+06	0	0	0	0	5.77542e+06	0	0	2.16275e+07	0	0	2.31096e+06	3.56113e+06	3.19973e+07	2.54895e+07	1.37521e+07	4.04839e+07	1.48856e+08	7.33362e+07	0	0	3.39973e+08	0
2293210	Firmicutes	Clostridia	Clostridiales	Ruminococcaceae	Ruminococcus	Ruminococcus sp. AM36-2AA	2.72925e+08	1.708e+09	5.82057e+07	5.61158e+07	6.90815e+07	7.35837e+06	3.66149e+07	9.37662e+06	1.70595e+07	0	2.76276e+06	3.97742e+07	3.40649e+07	1.72481e+08	1.04755e+06	1.36674e+06	4.44274e+07	1.10263e+07	1.62934e+08	2.56411e+07	7.19205e+06	8.68165e+06	1.17703e+06	9.81982e+06	0	0	1.44917e+08	3.88277e+06	5.35081e+06	6.72395e+06	2.56243e+06	1.78692e+06	3.0856e+06	4.56745e+06	1.39951e+07	9.38775e+06	4.50546e+07	6.33634e+07	1.37867e+07	6.41948e+07	1.06886e+07	1.46553e+07	1.76833e+07	3.92607e+07	0	0	0	0	0	941005	7.62753e+07	8.90555e+07	960989	5.60995e+06	4.40502e+07	2.3099e+07	2.09741e+06	6.29514e+06	6.48213e+06	5.456e+06	4.17841e+08	2.41677e+06	7.90382e+06	1.75689e+06	7.53823e+06	3.69216e+08	2.16817e+08	0	1.03204e+07	5.38883e+06	2.01594e+07	7.79228e+06	1.43103e+06	2.34453e+06	3.85602e+07	1.33864e+08	6.07958e+06	7.63042e+06	1.76445e+07	5.28863e+06	1.82848e+07	2.32318e+07	3.66466e+08	1.58636e+08	3.26627e+08	1.48222e+09	3.48238e+08	2.01464e+08	2.878e+07	1.69352e+08	1.83876e+08	1.81431e+08	1.14884e+08	5.89512e+07	3.7323e+07	2.30896e+07	1.6009e+06	7.80128e+06	1.1276e+07	0	1.25909e+08	4.8812e+07	7.6266e+07	5.62774e+07	2.58348e+07	2.26346e+07	7.56941e+06	2.08161e+06	4.19123e+07	1.27308e+07	4.94057e+06	0	1.05355e+08	1.5477e+08	1.72945e+08	1.60746e+07	1.38788e+07	7.28162e+06	1.07597e+07	2.1473e+06	3.47497e+06	6.04105e+06	4.34631e+07	2.72654e+07
2086273	Firmicutes	Clostridia	Clostridiales	Ruminococcaceae	Subdoligranulum	Subdoligranulum sp. APC924/74	4.06554e+06	1.93391e+06	3.75034e+08	2.29427e+08	1.3368e+07	1.7617e+06	0	1.59495e+06	2.49183e+06	0	3.55104e+08	1.15747e+08	6.23652e+07	5.93814e+07	0	0	4.64043e+07	2.90537e+06	1.93166e+08	1.34499e+08	6.47489e+08	6.84807e+08	0	0	0	0	2.03895e+08	9.53791e+07	0	0	883022	0	8.69329e+06	4.58603e+06	1.98956e+08	9.11172e+07	757022	0	1.29393e+07	1.95605e+07	1.21741e+06	2.01762e+06	5.4632e+07	9.45725e+06	0	0	0	8.26409e+06	0	0	5.42135e+08	2.70446e+06	0	1.39029e+06	2.72366e+06	814617	1.10341e+07	2.71334e+07	4.50557e+07	2.49901e+06	0	93620.8	0	0	4.19785e+06	4.60496e+06	2.12289e+06	0	1.4219e+06	0	1.12215e+06	0	0	0	8.92978e+06	2.44832e+07	0	5.12409e+06	4.37891e+07	828571	1.39402e+08	1.06087e+07	9.74704e+06	6.85961e+06	1.72905e+06	3.4142e+06	1.22452e+08	2.54005e+08	7.5923e+08	4.64782e+08	1.60296e+07	0	3.16079e+07	4.83077e+08	0	0	5.85975e+06	6.66389e+06	0	0	2.12936e+09	6.1679e+07	5.14911e+06	2.89017e+06	1.52079e+08	4.42049e+08	2.77805e+07	2.35637e+07	1.99043e+07	2.84862e+08	775408	0	6.17441e+07	6.58713e+07	5.28816e+08	9.665e+07	8.0028e+07	4.8386e+07	4.16279e+07	0	1.13087e+06	0	4.42981e+07	8.58663e+07
2292316	Actinobacteria	Coriobacteriia	Coriobacteriales	Coriobacteriaceae	Collinsella	Collinsella sp. AM34-10	0	0	2.59125e+08	1.44387e+08	1.15659e+08	7.26395e+07	0	0	0	0	8.19486e+07	2.59671e+08	0	0	0	0	2.31417e+08	7.38464e+07	1.51581e+08	4.12538e+06	0	0	1.37224e+07	0	0	0	2.84933e+08	9.79287e+06	0	0	7.79213e+07	1.09479e+07	4.19201e+07	9.26597e+07	0	0	0	0	2.11798e+08	1.60657e+09	0	0	5.41107e+07	4.34404e+07	0	0	0	0	0	0	3.88958e+08	4.91699e+08	0	0	2.6778e+08	2.13895e+08	0	0	0	0	5.0949e+07	1.23417e+07	0	0	1.25744e+07	4.04672e+07	3.00748e+08	0	2.68233e+07	2.08716e+08	0	0	9.5148e+07	0	5.77726e+07	1.0334e+08	2.52695e+07	2.36909e+08	0	0	2.35434e+07	1.78823e+06	3.28292e+08	0	0	0	0	0	1.49796e+08	4.29925e+06	1.41984e+08	1.61042e+08	1.0897e+08	1.24878e+08	5.33938e+08	2.79892e+08	0	0	3.71506e+08	2.42099e+07	3.77181e+08	6.20558e+08	3.17889e+08	2.57727e+08	0	0	0	0	3.5833e+07	7.92705e+07	0	0	5.58615e+07	2.71477e+08	0	0	6.13095e+07	1.48889e+08	2.36297e+08	2.23319e+08	2.0976e+07	0	1.08671e+08	1.33977e+07
2018038	Actinobacteria	Coriobacteriia	Coriobacteriales	Coriobacteriaceae	Collinsella	Collinsella sp. TF06-26	0	0	2.81256e+08	1.43488e+08	1.26142e+08	7.83304e+07	0	0	0	0	8.22328e+07	2.60574e+08	0	0	0	0	1.92285e+08	6.59693e+07	1.24739e+08	4.30716e+06	0	0	1.55206e+07	0	0	0	3.18419e+08	1.13122e+07	0	0	6.25745e+07	2.95517e+06	3.44191e+07	7.58586e+07	0	0	0	0	1.77498e+08	1.33858e+09	0	0	4.15162e+07	3.29964e+07	0	0	0	0	0	0	5.8488e+08	7.42571e+08	0	0	1.17219e+08	6.71786e+07	0	0	0	0	5.13705e+07	1.23937e+07	0	0	1.1484e+07	3.76283e+07	4.61657e+08	0	2.40804e+07	2.3118e+08	0	0	9.19495e+07	0	6.09599e+07	1.07173e+08	4.37086e+07	4.04718e+08	0	0	3.69782e+07	2.80604e+06	4.37589e+08	0	0	0	0	0	1.77399e+08	5.11379e+06	1.3661e+08	1.55114e+08	1.3374e+08	1.51992e+08	1.44708e+09	7.63104e+08	0	0	1.00935e+08	6.49817e+06	3.89723e+08	6.52529e+08	3.07939e+08	2.49215e+08	0	0	0	0	2.90287e+07	8.6299e+07	0	0	1.43803e+07	7.0851e+07	0	0	1.0183e+08	2.50033e+08	1.61867e+08	7.94342e+07	5.68781e+07	1.97886e+06	3.01946e+07	3.66689e+06
2013021	Actinobacteria	Actinobacteria	Bifidobacteriales	Bifidobacteriaceae	Bifidobacterium	Bifidobacterium sp. N5G01	1.65432e+06	3.32992e+06	9.58171e+07	3.43664e+07	1.28208e+08	8.7308e+07	2.13215e+07	5.11845e+07	2.28185e+07	2.41551e+07	6.04913e+07	1.65281e+08	1.15041e+08	1.9986e+08	1.72211e+06	5.09098e+06	1.12892e+08	1.84487e+08	2.29314e+07	3.84816e+07	7.50423e+07	1.19638e+08	1.6164e+06	5.76892e+06	1.19298e+07	0	1.94093e+08	0	1.76083e+07	1.22124e+07	5.34723e+06	6.14913e+06	1.86058e+07	2.58084e+06	4.9963e+07	8.41975e+06	4.40658e+07	6.40914e+07	4.01828e+07	5.32636e+07	0	0	2.1478e+07	3.19408e+06	1.80364e+08	1.62008e+07	0	0	3.69258e+07	1.49853e+07	1.46716e+07	4.67224e+07	2.46355e+06	4.68605e+06	2.28759e+07	2.75014e+07	3.21735e+08	9.68667e+08	7.96028e+07	1.91154e+08	8.60416e+06	670479	7.06993e+07	1.46918e+08	1.58264e+07	2.59655e+08	5.56575e+07	2.94351e+07	4.03413e+06	2.59883e+08	0	1.50445e+06	3.27976e+07	0	1.90004e+07	1.41079e+07	1.57894e+07	4.80922e+07	3.37637e+06	5.05151e+06	4.89801e+07	1.44423e+08	8.5733e+08	0	0	0	2.01653e+08	9.88044e+07	2.03071e+08	0	3.35854e+07	7.8907e+07	1.38086e+08	1.28251e+07	3.08172e+08	1.41609e+08	9.22645e+07	2.02308e+08	3.28007e+08	2.51346e+08	3.70949e+07	8.80821e+07	2.71582e+08	7.57714e+07	1.31188e+07	7.50859e+06	8.35619e+07	1.39499e+08	1.72678e+07	8.46867e+07	5.08721e+06	0	8.34977e+06	2.31218e+07	1.82305e+08	6.56507e+07	1.14284e+07	4.28622e+07	1.90455e+07	2.1701e+07	7.40305e+06	1.61342e+06	6.69673e+07	1.03355e+08
2292067	Firmicutes	Clostridia	Clostridiales	Ruminococcaceae	Ruminococcus	Ruminococcus sp. AF31-16BH	1.84495e+08	4.41768e+07	6.37655e+06	1.8074e+07	1.34982e+08	1.02286e+08	1.68201e+08	8.80146e+06	1.90259e+08	1.62622e+07	8.97731e+06	1.60113e+07	6.33313e+07	2.83437e+07	1.57699e+07	3.44429e+07	2.16189e+08	8.04213e+07	5.69716e+07	2.39407e+07	1.89656e+07	3.94491e+06	979688	1.84651e+08	5.48274e+06	0	3.06845e+07	4.09535e+07	8.54707e+07	1.0614e+08	2.37119e+07	2.2363e+07	5.91087e+07	9.29124e+07	1.15999e+07	4.57565e+07	5.81905e+06	1.54168e+07	2.13952e+07	1.64266e+08	1.41148e+08	2.37097e+08	6.10972e+06	3.67088e+07	3.50669e+06	0	4.01945e+06	0	1.00452e+07	1.11089e+07	3.6364e+08	2.1734e+08	5.73375e+06	1.41694e+08	7.38271e+07	2.56828e+07	1.12887e+08	3.02107e+08	1.96266e+08	2.27733e+08	3.15759e+07	5.23118e+06	6.23114e+07	1.25609e+07	3.2609e+06	1.27547e+07	7.03287e+07	0	1.88344e+08	7.3293e+07	2.3599e+08	5.10622e+06	2.86122e+07	1.82201e+06	1.65397e+07	1.40722e+08	6.82609e+06	1.25702e+08	2.48671e+06	4.92467e+06	1.38169e+08	8.55878e+07	2.10905e+08	6.72019e+07	5.26597e+07	3.7641e+07	6.56071e+07	7.30461e+06	6.01815e+06	2.23517e+07	1.79506e+07	1.33329e+07	2.95958e+07	2.56537e+07	4.67512e+08	3.02847e+08	2.9117e+06	1.93837e+07	0	8.53992e+06	7.39584e+07	8.75308e+07	8.5256e+07	8.60956e+07	2.41509e+08	1.3173e+08	9.48381e+07	7.73331e+06	9.51995e+06	5.27739e+07	5.77983e+07	5.04511e+06	5.08546e+07	1.12992e+08	4.47815e+07	1.009e+07	3.76102e+07	6.28026e+06	1.95754e+07	5.27012e+07	2.43361e+07	1.0201e+06	4.61064e+07	2.40402e+07
2292372	Firmicutes	Clostridia	Clostridiales	Ruminococcaceae	Ruminococcus	Ruminococcus sp. AM42-11	1.2095e+07	2.83027e+07	4.50301e+07	1.6702e+08	2.41413e+08	7.3769e+06	9.65443e+07	5.80341e+07	1.23121e+08	5.13767e+07	5.1647e+07	8.09573e+07	9.47046e+07	4.91088e+07	1.41698e+06	1.4072e+06	4.47259e+07	3.53423e+07	3.31609e+08	6.36036e+07	4.94478e+07	4.3952e+07	1.81211e+08	7.96722e+06	0	0	4.85941e+08	4.74587e+07	5.33582e+06	6.55138e+06	2.22017e+06	1.9151e+06	2.2003e+06	3.62825e+06	1.01954e+06	2.61783e+06	2.08065e+07	1.05859e+07	6.54709e+07	2.69285e+08	4.95831e+06	8.40752e+06	3.46902e+07	3.12767e+07	0	0	0	0	5.2144e+07	1.29575e+07	1.82948e+08	2.24547e+07	1.05189e+06	6.43629e+06	1.78851e+08	3.34533e+07	1.25603e+07	3.06754e+07	9.69476e+06	9.75466e+06	5.01417e+07	429382	3.34883e+06	2.03942e+06	2.61211e+07	6.21973e+06	5.03263e+08	0	6.36034e+06	8.79518e+07	8.08868e+06	2.09036e+07	9.28538e+06	3.4293e+06	5.70445e+07	6.30449e+07	6.91579e+06	5.32369e+08	2.3849e+07	1.55611e+06	2.36907e+08	2.85635e+07	2.45672e+08	5.28305e+07	8.71378e+06	1.45381e+07	1.43052e+08	2.15e+07	6.09049e+07	2.34882e+08	1.11855e+08	4.15494e+07	5.08616e+07	7.51241e+07	1.85459e+07	1.25592e+07	1.05941e+07	9.71148e+06	0	0	2.48447e+08	3.70738e+07	8.95582e+07	6.17967e+07	2.04321e+07	5.28275e+07	2.85104e+08	2.47876e+07	3.10613e+07	5.89549e+07	4.00138e+06	7.01293e+06	1.82464e+08	2.0203e+08	6.36019e+08	7.26285e+07	5.6079e+07	7.1842e+07	1.04402e+07	4.29093e+06	2.35e+07	0	7.24492e+07	4.94536e+06
2479767	Firmicutes	Clostridia	Clostridiales	Lachnospiraceae	Blautia	Blautia sp. SC05B48	5.8037e+07	2.47158e+08	5.20026e+07	9.30853e+07	1.66883e+08	1.08226e+07	8.12471e+07	2.17668e+07	3.59015e+07	2.57967e+06	5.97566e+06	9.69647e+07	6.4075e+07	3.70188e+08	2.05069e+06	6.01316e+06	1.12273e+08	2.86195e+07	4.13646e+08	6.60577e+07	1.93474e+07	2.26899e+07	2.00376e+06	1.89166e+07	4.7744e+06	0	3.3233e+08	7.26417e+06	5.10082e+06	6.34702e+06	4.60923e+06	3.80881e+06	7.34327e+06	1.23259e+07	2.87052e+07	1.90966e+07	9.26318e+07	1.31121e+08	3.35552e+07	1.68579e+08	1.75499e+07	2.47766e+07	4.12876e+07	1.02019e+08	0	0	8.44915e+06	0	2.28766e+06	2.63775e+06	1.53825e+08	1.85387e+08	2.92756e+06	1.94699e+07	7.71735e+07	4.22458e+07	9.09935e+06	2.73976e+07	3.16149e+07	3.27168e+07	2.54811e+07	1.29519e+06	1.13528e+07	2.92474e+06	2.40244e+06	5.5056e+07	2.14406e+07	0	1.5282e+07	9.91012e+06	6.91263e+07	1.43992e+07	4.29918e+06	2.9226e+06	7.43556e+07	3.22813e+08	1.11498e+07	2.3941e+07	4.21008e+07	1.32139e+07	4.17314e+07	6.43977e+07	7.47645e+08	3.19819e+08	4.90807e+07	1.93589e+08	5.79593e+07	2.13939e+07	8.42226e+07	5.06539e+08	4.86522e+08	4.89268e+08	2.18201e+08	9.78408e+07	4.62959e+07	2.9748e+07	1.09164e+07	3.6689e+07	3.22155e+07	0	1.57721e+08	5.2465e+07	2.12559e+08	1.5454e+08	4.32576e+07	4.86109e+07	2.74621e+07	5.3884e+06	4.40747e+07	3.03187e+07	8.5359e+06	9.79494e+06	9.92929e+07	1.35134e+08	2.0763e+08	3.26998e+07	3.89205e+07	1.85367e+07	2.68735e+07	7.64069e+06	1.11546e+07	2.22504e+07	8.4349e+07	5.17272e+07
78346	Actinobacteria	Actinobacteria	Bifidobacteriales	Bifidobacteriaceae	Bifidobacterium	Bifidobacterium ruminantium	0	0	5.78964e+08	1.19438e+08	1.10291e+07	1.37178e+06	1.13426e+08	3.65803e+08	8.31663e+07	2.10544e+06	2.65681e+06	8.07361e+06	1.50544e+07	2.02019e+08	1.69207e+06	3.87559e+06	2.29652e+07	8.75984e+06	1.8585e+07	3.98737e+06	3.31003e+08	5.54042e+08	1.86005e+07	3.43706e+06	3.48917e+06	0	2.69022e+08	1.98139e+06	1.03764e+07	6.3677e+06	4.86031e+07	3.35354e+07	7.20356e+06	3.659e+06	8.11532e+06	3.98844e+06	1.01311e+08	5.87181e+07	4.03577e+07	2.21449e+08	0	0	1.9087e+07	1.11308e+07	1.95581e+07	4.76035e+06	0	0	4.60787e+08	9.62533e+07	1.19863e+08	1.5304e+08	1.47341e+07	2.94388e+07	1.50374e+08	1.76355e+08	7.38013e+06	2.43547e+07	3.29356e+06	1.85496e+07	9.47169e+07	6.5997e+06	1.94929e+06	4.49324e+06	9.89374e+06	1.83981e+07	3.10343e+07	7.95507e+06	2.41443e+07	5.15605e+07	0	658865	1.55455e+08	2.02385e+06	1.96345e+08	1.68656e+08	1.43869e+07	1.02491e+08	3.79667e+07	6.16144e+07	2.16827e+08	3.51153e+08	2.88511e+08	0	3.11194e+06	0	4.08431e+07	4.36949e+06	9.79175e+06	0	0	2.50451e+06	5.20667e+07	1.42884e+07	6.89787e+06	3.22829e+06	1.39145e+07	4.58626e+07	8.57683e+07	6.51246e+06	9.14587e+07	4.20609e+06	4.04711e+07	1.18434e+07	1.58122e+08	1.0591e+08	5.4793e+06	1.80231e+06	4.301e+06	8.90665e+06	5.57556e+06	1.4549e+06	1.45716e+07	1.53573e+07	9.57977e+07	7.92524e+06	0	1.99079e+06	1.25117e+08	1.12584e+07	1.10697e+07	2.58464e+06	8.82188e+07	6.18159e+06
1671366	Firmicutes	Clostridia	Clostridiales	Ruminococcaceae	Ruminococcus	Ruminococcus sp. DSM 100440	0	0	0	1.31275e+08	2.09748e+08	2.48732e+06	5.73137e+07	1.21058e+08	8.85385e+07	1.88194e+08	2.25844e+06	1.27371e+07	2.73939e+07	8.44362e+07	4.28865e+07	7.80815e+07	1.40299e+08	6.74073e+07	0	1.73236e+07	0	0	1.46079e+06	0	1.87263e+07	0	1.79356e+07	1.98083e+08	0	0	6.51105e+07	1.24653e+07	0	0	0	6.93004e+07	1.19185e+07	837657	1.73515e+06	8.99976e+07	6.04339e+07	5.95928e+07	0	2.4519e+07	0	0	4.97215e+08	0	4.92864e+07	1.06294e+08	1.70646e+08	1.46064e+08	1.04298e+08	4.98208e+07	8.54185e+07	3.32972e+07	6.10312e+07	1.99761e+08	1.41535e+07	4.1693e+06	6.69196e+07	8.6938e+06	0	0	0	0	6.94002e+07	0	1.0576e+07	1.88116e+08	4.23884e+07	5.1141e+07	6.5284e+07	1.67325e+08	1.31042e+07	2.10333e+07	9.77777e+07	5.89015e+07	5.19701e+07	1.56094e+06	5.56006e+07	6.90076e+07	5.22838e+07	2.50152e+07	7.46575e+07	2.85979e+07	5.34624e+07	7.09381e+06	3.1251e+07	0	3.20856e+07	1.96588e+08	1.23321e+08	2.17258e+08	0	0	2.15259e+08	5.9722e+08	1.77036e+07	1.41625e+07	5.17287e+07	2.92141e+08	0	0	6.29576e+07	1.45057e+08	1.47936e+07	5.00467e+06	518346	0	0	1.52339e+06	2.35911e+07	1.39833e+08	0	0	0	0	5.90873e+07	2.73742e+07	3.91607e+07	3.04309e+08	2.83539e+07	2.10193e+07
261299	Firmicutes	Clostridia	Clostridiales	Peptostreptococcaceae	Intestinibacter	Intestinibacter bartlettii	7.4106e+07	3.4717e+07	5.61222e+07	1.23559e+08	7.5304e+06	4.57366e+06	2.66521e+07	3.25756e+07	6.65663e+07	7.21379e+06	5.89673e+07	2.58172e+08	4.2979e+07	8.16718e+07	1.47611e+07	5.071e+07	1.07533e+08	8.24102e+07	1.29427e+08	2.08726e+07	1.11197e+08	6.05921e+07	773197	9.07576e+06	6.9639e+06	0	1.20561e+08	3.6039e+07	0	1.82263e+06	8.04529e+07	2.63785e+07	4.95144e+06	8.64124e+07	2.93284e+07	0	0	5.60793e+06	5.89263e+07	1.44893e+08	2.4853e+07	1.19368e+07	1.25933e+07	8.87321e+06	1.72463e+07	1.72641e+08	7.30695e+07	8.18696e+07	1.69619e+07	2.05412e+07	5.05906e+07	6.20794e+07	3.77226e+07	1.9484e+07	9.09397e+07	1.60272e+07	2.532e+07	7.83173e+07	2.48083e+07	8.48512e+07	1.17479e+07	139734	3.16011e+06	1.15213e+07	487942	1.20588e+08	1.45527e+07	2.05806e+08	5.49913e+06	1.78223e+08	1.59532e+06	9.43261e+07	9.13944e+06	4.32047e+08	1.9349e+07	5.53328e+07	1.79099e+06	3.85439e+07	3.82335e+07	5.00456e+07	5.44799e+07	8.09323e+06	2.19213e+08	2.03734e+07	1.70475e+06	2.84255e+06	1.35744e+08	1.62244e+06	4.16402e+07	3.22834e+06	1.4708e+08	3.33557e+07	1.49589e+08	1.1389e+08	1.37185e+08	2.61596e+06	8.54609e+07	2.56345e+08	4.60906e+06	0	1.10659e+08	1.7422e+08	2.737e+06	7.32399e+07	1.43501e+07	1.22969e+08	7.41947e+07	1.63616e+08	2.1391e+07	2.27413e+08	2.64666e+06	6.93847e+06	1.65666e+07	1.60421e+08	4.75745e+07	0	1.32094e+08	2.54133e+08	4.04898e+07	7.4048e+06	1.44225e+07	1.46938e+07	1.20828e+07	1.36722e+08
1504823	NA	NA	NA	NA	NA	bacterium LF-3	0	0	7.72981e+06	5.58967e+07	4.89703e+06	1.53775e+06	3.25567e+08	2.79046e+07	0	0	1.40192e+07	1.22004e+08	3.297e+06	0	1.05136e+07	1.18669e+08	2.24438e+06	2.33947e+06	2.05263e+08	1.41607e+08	0	0	218203	0	0	0	4.9161e+08	0	0	1.49236e+06	0	0	4.56927e+06	2.03594e+06	0	0	3.06154e+07	8.72234e+07	7.10755e+06	2.4515e+07	3.1654e+06	5.0467e+06	3.57034e+07	5.01777e+07	0	0	0	0	0	0	3.21613e+07	0	765837	2.43654e+08	1.85257e+06	0	3.48348e+07	3.80471e+06	4.70654e+08	3.89276e+08	0	0	652577	0	1.64581e+07	1.37459e+06	0	0	4.41476e+06	3.73399e+06	1.69814e+06	0	4.64447e+07	0	0	0	1.15194e+07	2.2104e+06	6.4327e+06	1.20471e+06	0	0	8.48441e+08	4.17522e+08	1.21003e+08	4.37166e+07	3.18825e+08	2.0014e+08	6.71385e+07	1.75797e+06	1.94721e+08	0	2.06928e+07	2.44336e+07	0	0	5.88601e+07	2.36315e+08	0	0	3.32717e+08	4.46107e+07	2.48568e+06	1.11014e+06	9.421e+07	1.53761e+08	1.8666e+06	967196	1.13951e+07	3.21035e+06	683629	3.67619e+06	1.78562e+08	4.78101e+08	4.18564e+08	5.24553e+07	2.08441e+08	4.23281e+08	1.91129e+07	2.51795e+06	5.1544e+07	0	1.37989e+07	8.03229e+06
817	Bacteroidetes	Bacteroidia	Bacteroidales	Bacteroidaceae	Bacteroides	Bacteroides fragilis	0	0	0	4.15834e+07	2.80679e+07	0	0	2.94832e+07	1.11707e+07	1.79929e+07	0	0	1.65466e+07	0	2.17051e+06	0	3.95537e+06	1.03196e+07	3.17339e+06	0	0	0	0	0	1.29021e+07	3.99626e+08	1.68695e+07	4.62673e+07	0	1.49081e+06	1.95573e+07	3.33354e+06	7.25449e+07	7.26051e+08	7.88299e+06	1.477e+08	0	0	2.56212e+06	0	1.27156e+06	1.31134e+07	804446	1.88916e+06	6.97877e+06	2.68485e+07	6.87457e+08	1.73075e+09	2.01088e+07	2.7011e+06	0	0	1.2251e+09	2.04822e+08	0	0	2.26167e+07	2.79429e+07	2.44733e+06	5.9267e+06	0	0	0	1.5463e+06	432753	2.83276e+06	1.53413e+06	5.7208e+07	0	0	0	0	0	0	6.60422e+06	7.13738e+08	4.8249e+06	2.44045e+07	0	0	8.59339e+06	2.8198e+07	3.52912e+07	5.05563e+06	2.84303e+06	0	6.88293e+06	0	1.66355e+07	5.25988e+07	3.53081e+06	6.33203e+06	0	6.68203e+06	2.1768e+08	2.78868e+08	0	2.01639e+08	0	0	0	0	8.00937e+06	3.07892e+06	5.76474e+06	6.39558e+07	3.8787e+06	1.88352e+06	656070	1.88197e+06	0	0	2.22967e+06	5.46783e+06	4.88558e+07	8.42178e+06	1.63696e+06	1.72268e+06	1.60805e+06	3.44759e+06	4.82193e+06	8.70908e+06	1.32113e+06	0
1653434	Firmicutes	Clostridia	Clostridiales	Lachnospiraceae	Sellimonas	Sellimonas intestinalis	0	0	0	1.27869e+08	1.88301e+08	2.25874e+06	5.57994e+07	1.19683e+08	8.60877e+07	1.833e+08	2.2021e+06	1.21977e+07	3.63279e+07	1.12476e+08	4.16322e+07	7.59391e+07	1.27592e+08	6.1401e+07	0	1.68703e+07	0	0	1.32958e+06	0	1.7755e+07	0	1.74864e+07	1.81986e+08	0	0	6.32002e+07	1.2047e+07	0	0	0	6.36211e+07	1.09136e+07	0	1.6676e+06	8.8526e+07	6.52006e+07	6.41554e+07	0	2.39802e+07	0	0	4.6345e+08	0	4.73373e+07	1.02547e+08	1.52809e+08	1.30772e+08	1.04198e+08	4.9462e+07	8.433e+07	3.27523e+07	5.88419e+07	1.93356e+08	1.20922e+07	3.46366e+06	6.33103e+07	8.19293e+06	0	0	0	0	6.72959e+07	0	1.01095e+07	1.79013e+08	3.90756e+07	4.794e+07	5.9938e+07	1.54424e+08	1.81936e+07	2.95687e+07	9.45993e+07	5.68197e+07	4.70964e+07	1.40717e+06	4.94335e+07	6.17585e+07	4.61938e+07	2.22698e+07	6.66155e+07	2.60996e+07	4.86852e+07	5.60089e+06	3.07596e+07	0	3.12017e+07	1.91485e+08	1.23617e+08	2.18699e+08	0	0	2.22604e+08	6.18266e+08	1.56388e+07	1.2626e+07	4.41993e+07	2.4869e+08	0	0	5.60787e+07	1.28761e+08	1.33016e+07	4.5546e+06	452196	0	0	0	2.03963e+07	1.22185e+08	3.95837e+06	0	0	0	8.01579e+07	3.70361e+07	3.77953e+07	2.95347e+08	2.59987e+07	1.92386e+07
1304	Firmicutes	Bacilli	Lactobacillales	Streptococcaceae	Streptococcus	Streptococcus salivarius	8.00592e+07	0	1.43315e+07	2.93806e+07	5.60292e+08	2.09176e+07	2.24105e+08	3.85389e+06	8.32743e+07	3.99427e+07	4.54992e+07	4.113e+08	7.53397e+08	2.17474e+07	2.28241e+06	0	2.53036e+07	2.00599e+07	2.85928e+08	0	1.1173e+08	4.91927e+07	3.27093e+07	2.98901e+06	1.52123e+08	0	1.18272e+08	0	1.18157e+07	8.10708e+06	5.05417e+07	6.3111e+06	2.34727e+07	1.01396e+07	5.41518e+07	2.94751e+06	1.83809e+07	0	1.04613e+07	0	2.19603e+07	4.46121e+06	5.99776e+07	0	2.74334e+07	0	3.01713e+06	3.29128e+06	4.99148e+07	7.69204e+07	3.75363e+08	1.81741e+07	5.72655e+06	0	1.17178e+08	0	0	0	2.73202e+07	5.19576e+06	2.7696e+07	1.14848e+06	3.87673e+07	0	4.44428e+06	1.10897e+06	1.15676e+08	0	4.73782e+07	6.0282e+07	2.03525e+07	0	4.17423e+07	1.95745e+06	9.94548e+07	0	1.61124e+08	3.04978e+06	4.0444e+07	3.98052e+06	4.62048e+07	0	3.71599e+07	4.36042e+07	1.38772e+07	1.42173e+07	1.26845e+07	5.05276e+08	1.02952e+08	1.35184e+08	1.84586e+08	2.39356e+07	1.19212e+08	9.47263e+06	8.11013e+06	0	5.46707e+07	1.53209e+08	1.12994e+08	1.58169e+07	8.61257e+07	0	2.87596e+07	4.60439e+07	4.27446e+07	3.83656e+07	0	9.10928e+06	2.94525e+07	8.38683e+06	2.24603e+06	5.3886e+07	6.21307e+06	1.36152e+08	2.48446e+08	1.17473e+08	4.47536e+07	5.67261e+07	4.60016e+07	0	1.62031e+07	3.21589e+07	1.78092e+07	0
592978	Firmicutes	Clostridia	Clostridiales	Lachnospiraceae	Mediterraneibacter	[Ruminococcus] faecis	8.44604e+06	7.24929e+06	1.7258e+07	8.03533e+06	1.21819e+07	6.5128e+06	2.25927e+08	1.50285e+06	1.74821e+07	5.95391e+06	0	3.4476e+06	5.74169e+08	8.44384e+07	895797	2.94515e+06	2.15565e+07	7.66493e+06	2.74973e+08	2.39996e+06	2.40623e+08	1.26495e+08	445262	2.50723e+06	9.88141e+06	0	8.85152e+06	2.74673e+06	4.92953e+06	5.74426e+06	2.46214e+06	1.85124e+06	4.4928e+06	5.11026e+06	1.14887e+06	3.38592e+06	924037	2.11051e+06	3.32693e+06	1.98544e+07	8.30365e+06	1.46613e+07	4.20081e+06	3.75149e+06	0	0	1.02155e+07	0	3.64701e+06	3.09203e+06	2.72492e+07	1.10485e+07	2.6714e+06	9.50494e+06	9.91152e+06	2.35893e+06	6.41832e+06	1.31215e+07	1.99332e+07	2.05533e+07	3.22646e+06	189116	2.09101e+06	0	3.96764e+07	1.26405e+06	7.10763e+06	0	1.17898e+07	5.4803e+06	9.68419e+06	3.72214e+06	6.09966e+06	1.20419e+07	3.94406e+06	1.39667e+07	2.84411e+06	4.27526e+06	3.02372e+08	287401	4.60506e+06	2.64139e+06	2.24883e+07	9.52171e+06	2.76348e+08	5.1963e+08	3.1196e+08	1.30625e+08	4.33962e+07	1.36374e+07	5.96958e+06	2.0571e+06	2.28916e+08	2.60937e+06	1.08322e+07	7.12471e+06	1.55407e+06	5.16258e+06	0	0	2.04098e+08	2.90173e+07	4.40305e+08	1.25905e+08	1.20491e+08	5.35225e+07	8.35087e+06	3.75305e+06	1.13738e+08	1.87143e+07	4.11302e+06	2.89802e+07	1.79211e+08	3.64367e+08	2.51965e+08	7.79728e+07	1.62129e+08	2.11025e+08	3.44695e+07	2.00601e+06	3.99241e+06	0	1.53965e+08	2.79758e+06
2292011	Actinobacteria	Coriobacteriia	Coriobacteriales	Coriobacteriaceae	Collinsella	Collinsella sp. AF31-11	0	0	2.04695e+08	1.13513e+08	9.18033e+07	5.71801e+07	0	0	0	0	6.33153e+07	2.01779e+08	0	0	0	0	1.49296e+08	5.16219e+07	9.43905e+07	3.04028e+06	0	0	1.17641e+07	0	0	0	2.48263e+08	8.87541e+06	0	0	4.89175e+07	2.33801e+06	2.92956e+07	6.54417e+07	0	0	0	0	1.24886e+08	9.42982e+08	0	0	2.83404e+07	2.26824e+07	0	0	0	0	0	0	4.29699e+08	5.45964e+08	0	0	9.32714e+07	4.83635e+07	0	0	0	0	4.0554e+07	9.82731e+06	0	0	9.3115e+06	3.15263e+07	3.45648e+08	0	1.752e+07	1.8989e+08	0	0	6.85292e+07	0	4.69058e+07	8.04309e+07	2.03061e+07	1.88652e+08	0	0	2.61895e+07	2.12495e+06	3.15205e+08	0	0	0	0	0	1.37349e+08	3.90977e+06	1.11811e+08	1.27407e+08	1.01834e+08	1.16169e+08	5.64694e+08	2.97438e+08	0	0	8.0586e+07	5.27895e+06	2.94195e+08	4.92178e+08	2.3965e+08	1.93691e+08	0	0	0	0	2.29377e+07	7.37835e+07	0	0	1.02695e+07	5.15738e+07	0	0	7.29747e+07	1.79498e+08	1.15113e+08	5.40818e+07	2.19334e+07	0	2.11644e+07	2.63438e+06
853	Firmicutes	Clostridia	Clostridiales	Ruminococcaceae	Faecalibacterium	Faecalibacterium prausnitzii	6.8341e+06	3.40921e+06	3.95374e+07	7.54061e+07	1.52394e+07	2.39131e+06	1.11549e+07	5.58596e+06	1.18868e+07	0	2.23008e+07	2.10237e+07	5.30603e+07	1.98019e+07	4.20295e+06	1.6494e+07	1.3472e+07	4.36445e+06	5.71607e+08	1.23707e+07	4.24481e+07	1.81644e+07	544524	0	4.36078e+06	0	8.38394e+07	3.45095e+08	2.72053e+06	3.32404e+06	2.41974e+06	1.87873e+06	3.62876e+06	1.39181e+07	3.04307e+07	1.38921e+07	1.1596e+07	7.60817e+06	5.95439e+07	8.85227e+07	3.72272e+06	5.33016e+06	7.56822e+06	1.40899e+07	0	2.09244e+07	0	0	0	1.55132e+06	5.26984e+07	1.91195e+07	1.87724e+06	7.14773e+06	3.43472e+07	7.34879e+07	1.38896e+07	4.69452e+07	2.19579e+08	3.32617e+07	1.7687e+07	223623	933935	0	4.00342e+06	1.66457e+07	3.72587e+06	5.8402e+06	4.94213e+06	1.59896e+07	4.70611e+06	3.30313e+06	1.16378e+06	1.67261e+06	8.29563e+07	1.90411e+09	5.31037e+06	1.12708e+09	8.93215e+06	1.16456e+06	1.84931e+08	1.65313e+07	6.91577e+07	3.09121e+07	1.07834e+07	7.93822e+06	1.67984e+07	1.19816e+07	3.82415e+07	5.09459e+07	9.70068e+07	6.7012e+07	7.39676e+06	2.88526e+07	1.83518e+07	1.11576e+07	3.71565e+06	2.05969e+07	0	4.41333e+06	1.5358e+09	6.28178e+07	2.61982e+07	9.64418e+06	8.82576e+07	1.21908e+08	1.6466e+07	1.95301e+07	7.58367e+06	1.97312e+07	5.1428e+06	0	1.34982e+07	6.30151e+07	6.70417e+08	1.18732e+08	1.19157e+07	1.10452e+07	2.79982e+07	1.6529e+07	2.97448e+07	0	7.78692e+07	5.63695e+06
2292961	Firmicutes	Clostridia	Clostridiales	Lachnospiraceae	Blautia	Blautia sp. AF19-10LB	3.30561e+07	3.37289e+07	8.0237e+06	1.90825e+07	2.57403e+07	1.26237e+07	2.72547e+07	2.89664e+06	2.96584e+07	0	1.38535e+06	6.59326e+06	2.70388e+07	2.42408e+07	1.31451e+06	4.37135e+06	3.28921e+07	1.23088e+07	7.72131e+08	9.88618e+07	5.55987e+06	3.00537e+06	1.77136e+06	2.7088e+07	0	0	9.59343e+07	3.77274e+08	7.29249e+06	8.74901e+06	3.22601e+06	2.88278e+06	3.53299e+06	5.12416e+06	6.35436e+06	8.73354e+06	3.4292e+06	5.42003e+06	2.06141e+07	1.34123e+08	1.79007e+07	2.81786e+07	9.65582e+06	1.6371e+07	0	0	3.59828e+06	0	2.14812e+06	1.97612e+06	4.96022e+07	3.16697e+07	2.02701e+06	1.68382e+07	1.33806e+07	4.63967e+06	1.18682e+07	3.00907e+07	2.81635e+07	3.05534e+07	7.90648e+08	3.66764e+07	9.77552e+06	2.05556e+06	2.81429e+06	9.52198e+07	1.67406e+07	0	2.13888e+07	1.05513e+07	2.66395e+07	2.28378e+07	3.45414e+06	2.32747e+06	5.66185e+06	2.49772e+07	2.24639e+06	1.32299e+07	3.11317e+06	955577	9.94184e+07	1.66625e+07	9.67834e+07	5.18944e+08	1.25984e+07	2.37769e+07	2.15788e+07	7.38399e+06	3.97507e+07	5.57206e+08	2.34335e+07	1.78412e+07	2.1449e+07	6.041e+07	4.53501e+07	2.86256e+07	1.26385e+06	6.62729e+06	0	0	2.93683e+07	2.04665e+07	2.48294e+07	1.89384e+07	2.48564e+07	1.9347e+07	1.98699e+07	3.30758e+06	7.21464e+06	1.36544e+07	7.29313e+06	0	1.60399e+07	2.56564e+07	7.50674e+07	5.37028e+07	1.69399e+07	1.05741e+07	4.53927e+06	6.92715e+06	5.42323e+06	1.22091e+06	1.70333e+07	6.69682e+06
2584628	Actinobacteria	Coriobacteriia	Coriobacteriales	Coriobacteriaceae	Collinsella	Collinsella sp. BIOML-A1	0	0	1.61186e+08	9.78721e+07	1.0327e+08	5.04358e+07	0	0	0	2.39664e+06	5.95508e+07	1.91654e+08	0	0	643361	0	1.77345e+08	6.67245e+07	9.00408e+07	4.08922e+06	0	0	1.04267e+07	0	0	0	2.07552e+08	5.14223e+07	0	0	4.28007e+07	6.46576e+06	3.95438e+07	7.8672e+07	1.00699e+06	0	0	0	2.22337e+08	1.67002e+09	0	0	6.06954e+07	4.85977e+07	0	0	0	0	0	0	2.7269e+08	3.51194e+08	0	0	9.91801e+07	5.70195e+07	3.38009e+06	0	0	0	2.99077e+07	7.10867e+06	0	0	1.11158e+07	3.08887e+07	2.06506e+08	0	3.49407e+07	1.59809e+08	0	0	5.90438e+07	0	3.73021e+07	8.47674e+07	3.11307e+07	1.24611e+08	0	0	2.63297e+07	6.73441e+06	2.31236e+08	4.39901e+06	0	0	2.63919e+06	0	9.52978e+07	4.5144e+06	1.19376e+08	1.36868e+08	8.08665e+07	9.70869e+07	2.90906e+08	1.60455e+08	1.69565e+06	0	8.80678e+07	6.53054e+06	2.26471e+08	3.71958e+08	2.59901e+08	2.00156e+08	0	5.59493e+06	2.54239e+06	1.29797e+06	2.89983e+07	5.81679e+07	0	0	1.26764e+07	5.78617e+07	1.8309e+07	3.72403e+06	5.10914e+07	1.174e+08	1.11334e+08	8.07155e+07	1.29523e+07	1.99891e+06	2.65902e+07	3.54775e+06
40520	Firmicutes	Clostridia	Clostridiales	Lachnospiraceae	Blautia	Blautia obeum	1.16643e+07	1.45455e+07	3.72529e+07	8.10534e+07	1.95672e+07	8.65094e+06	7.53248e+07	3.22261e+06	8.02927e+07	1.81533e+06	1.58734e+06	8.39821e+06	5.77348e+08	8.16729e+07	916352	2.27794e+06	1.36282e+07	4.52653e+06	7.32714e+08	3.07053e+07	4.31273e+07	2.40127e+07	2.00055e+06	1.23287e+07	2.81746e+06	0	1.84717e+08	1.07615e+07	4.27731e+06	4.84871e+06	2.49163e+06	1.39615e+06	2.85476e+06	4.48216e+06	3.26777e+06	6.09676e+06	2.38371e+07	1.09606e+07	7.00328e+07	1.18883e+08	1.34726e+08	6.08902e+07	2.77599e+08	2.02704e+08	0	0	7.54776e+06	0	1.23033e+06	1.38467e+06	3.34965e+08	4.33271e+07	3.46157e+06	9.89449e+06	7.79585e+06	2.46654e+06	4.79672e+06	1.24405e+07	1.36824e+07	1.05309e+07	6.51891e+07	2.26623e+06	8.09747e+06	2.30863e+06	1.60013e+07	6.76892e+06	1.56077e+07	6.96729e+06	1.85741e+07	9.46152e+06	1.51709e+07	1.3055e+07	1.93956e+06	0	9.10567e+06	3.3391e+07	2.9545e+07	1.35185e+07	3.31259e+07	849617	1.19827e+08	1.68588e+07	3.74018e+07	2.00303e+07	1.09782e+07	3.07667e+07	1.06242e+08	3.24428e+07	6.10598e+07	8.43377e+07	8.08124e+07	1.37419e+07	1.90601e+07	7.55708e+06	2.59022e+07	1.7784e+07	4.06371e+06	1.14377e+07	0	0	4.98707e+07	3.69946e+07	1.27997e+07	8.77854e+06	2.14735e+07	2.05382e+07	1.94508e+07	5.34293e+06	6.58209e+07	2.92159e+07	4.07338e+06	2.53995e+06	3.14779e+08	1.78758e+08	2.9307e+08	2.49378e+07	3.44049e+07	7.55304e+07	1.17328e+07	1.17244e+07	2.84384e+07	5.43918e+06	1.5552e+08	3.42805e+07
745368	Firmicutes	Clostridia	Clostridiales	Ruminococcaceae	Gemmiger	Gemmiger formicilis	0	0	4.12933e+07	1.25313e+07	6.62865e+07	6.45199e+06	8.99346e+06	2.74153e+07	0	0	4.29032e+07	6.51946e+07	6.25836e+08	6.19721e+08	0	0	6.74133e+08	2.2198e+07	2.93164e+08	9.26427e+07	2.31496e+07	2.19794e+07	0	0	0	0	1.20873e+08	9.00193e+06	0	0	0	0	1.57569e+08	5.54884e+07	2.96608e+06	1.49585e+06	0	0	2.43069e+08	2.45922e+08	1.36543e+06	889908	1.04274e+07	1.73571e+06	0	0	0	0	0	0	1.90228e+07	0	0	0	0	0	0	0	4.28526e+07	0	2.93274e+06	140249	0	0	2.32864e+07	3.67329e+06	0	0	0	0	0	0	0	0	0	8.2942e+06	2.34225e+06	4.51582e+06	3.35137e+06	483501	1.71137e+07	0	7.03734e+07	8.67473e+07	5.84781e+06	0	3.55079e+07	1.10722e+07	1.96628e+07	1.42097e+07	2.45274e+08	2.8734e+06	3.42149e+07	2.0749e+07	0	0	2.44776e+07	3.81278e+07	0	0	1.22108e+09	5.27578e+08	6.14379e+07	2.99904e+07	3.22935e+08	5.03683e+07	4.52822e+08	3.52105e+08	5.04771e+06	2.71202e+07	0	0	1.07446e+08	5.55821e+07	1.60068e+08	1.27221e+08	3.65147e+07	3.93465e+07	2.0985e+07	557430	644160	0	7.77299e+07	3.91783e+06
2293146	Firmicutes	Clostridia	Clostridiales	Ruminococcaceae	Ruminococcus	Ruminococcus sp. AF12-5	6.53069e+06	5.91886e+06	1.53268e+07	0	7.25389e+06	2.55162e+06	2.8378e+08	0	8.96194e+06	2.24112e+06	0	2.71716e+06	5.95321e+08	6.54535e+07	0	0	4.79827e+06	2.30411e+06	2.58937e+08	1.20569e+06	1.84261e+08	9.74792e+07	470279	2.29898e+06	2.31488e+06	0	5.35354e+06	2.10885e+06	0	0	1.04776e+06	611917	3.10669e+06	3.66872e+06	760527	1.98579e+06	0	1.40282e+06	1.39561e+06	6.15255e+06	4.23724e+06	6.29406e+06	2.50911e+06	1.91386e+06	0	0	1.50099e+07	3.27178e+06	1.46956e+06	1.83677e+06	2.00458e+07	5.85971e+06	2.08195e+06	5.44483e+06	7.83417e+06	860890	2.69556e+06	6.82817e+06	5.24531e+06	4.83979e+06	2.2342e+06	128152	537142	2.23428e+06	3.41403e+07	950873	4.51373e+06	0	5.10163e+06	2.58148e+06	3.85332e+06	1.4702e+06	1.17372e+06	9.5339e+06	1.13686e+06	6.99717e+06	2.22369e+06	3.23462e+06	2.30977e+08	0	2.5883e+06	1.65747e+06	1.3649e+07	5.88051e+06	2.14882e+08	3.9816e+08	2.58218e+08	1.07305e+08	3.50688e+07	1.02484e+07	4.28866e+06	2.0935e+06	1.88988e+08	0	1.2442e+07	8.7557e+06	826917	0	0	0	1.60828e+08	5.39636e+06	3.57999e+08	1.05915e+08	9.17329e+07	3.82625e+07	4.5148e+06	1.94057e+06	1.16468e+08	1.26522e+07	984006	1.16241e+07	1.35534e+08	2.80785e+08	2.52845e+08	8.13138e+07	1.30087e+08	1.72924e+08	3.63985e+07	903230	1.07223e+06	0	1.55349e+08	1.11077e+06
1870993	Firmicutes	Clostridia	Clostridiales	Lachnospiraceae	Coprococcus	Coprococcus phoceensis	5.03918e+07	2.04782e+07	1.93563e+07	2.93534e+07	3.87528e+07	4.32908e+06	2.52803e+07	3.22514e+07	5.03349e+07	3.2834e+07	1.11127e+07	3.28882e+07	1.35625e+08	4.0012e+07	1.38059e+06	2.01915e+06	6.76205e+07	1.9376e+07	3.91605e+07	2.18226e+06	9.36627e+06	3.28378e+06	4.99447e+06	2.80475e+06	1.809e+08	0	3.60699e+07	1.72017e+08	3.27345e+06	4.11255e+06	9.44903e+07	3.18081e+07	4.53639e+06	1.02372e+07	3.2291e+06	1.58312e+07	7.25163e+06	1.16488e+07	1.33307e+07	7.33687e+07	1.38461e+07	2.50302e+07	1.27432e+07	1.50098e+07	1.30045e+07	0	1.77325e+09	4.42475e+06	5.336e+07	2.19926e+08	4.58e+07	4.64134e+07	1.63085e+08	1.27217e+08	5.82414e+06	1.36387e+06	2.14423e+07	3.03159e+07	3.80662e+07	5.03317e+07	2.65733e+07	2.95527e+06	2.4323e+06	7.55708e+06	1.95361e+06	2.26315e+06	1.84108e+07	3.50275e+07	8.19654e+06	6.23481e+07	1.78659e+07	1.81223e+07	4.56402e+07	2.95685e+08	8.97788e+06	2.81421e+07	2.91703e+06	2.90072e+07	5.38587e+06	864196	4.03106e+07	2.41175e+07	1.11535e+08	4.91561e+07	5.86877e+07	6.04184e+07	2.48096e+07	1.01659e+07	1.45334e+07	1.55089e+07	4.49418e+07	1.28984e+07	1.37358e+07	6.64103e+06	1.05221e+08	1.05277e+08	1.13279e+07	7.94342e+07	0	0	3.63281e+07	2.1487e+07	4.27265e+07	1.37673e+07	6.51206e+07	5.22587e+07	3.73435e+07	1.97328e+07	8.04261e+06	3.41922e+07	3.01232e+07	1.86882e+08	1.5644e+07	4.42525e+07	7.58866e+07	1.03224e+07	3.83397e+07	3.08466e+07	2.41039e+06	1.44794e+06	3.26252e+06	2.65932e+06	1.35791e+07	3.72399e+06
2292069	Firmicutes	Clostridia	Clostridiales	Ruminococcaceae	Ruminococcus	Ruminococcus sp. AF41-9	1.05431e+08	3.2344e+07	7.32023e+06	1.84848e+07	9.45468e+07	4.7257e+07	1.01016e+08	6.5521e+06	1.18554e+08	1.01214e+07	5.53561e+06	1.17417e+07	4.69256e+07	2.36995e+07	1.06324e+07	2.31459e+07	1.41175e+08	5.68259e+07	6.96579e+07	1.93647e+07	1.22845e+07	2.82948e+06	1.36006e+06	1.03851e+08	7.9858e+06	0	2.51751e+07	2.96302e+07	6.18704e+07	7.55713e+07	1.76359e+07	1.64341e+07	3.03025e+07	4.70865e+07	9.65062e+06	2.95758e+07	1.25873e+07	2.20067e+07	1.57081e+07	8.34043e+07	7.18476e+07	1.20526e+08	8.79248e+06	3.05623e+07	0	0	2.89356e+06	0	6.85789e+06	8.78634e+06	2.06355e+08	1.66106e+08	3.7634e+06	7.33567e+07	4.96454e+07	1.66604e+07	8.11441e+07	1.99407e+08	9.6541e+07	1.0913e+08	2.72913e+07	3.2165e+06	4.78763e+07	9.39463e+06	2.44865e+06	1.13861e+07	4.79602e+07	0	7.96001e+07	3.19008e+07	1.28798e+08	8.40177e+06	1.78895e+07	7.03996e+06	1.72212e+07	1.07595e+08	5.01191e+06	9.04253e+07	3.46837e+06	3.35382e+06	8.23013e+07	5.02948e+07	1.38197e+08	4.68049e+07	3.49587e+07	3.30997e+07	4.06564e+07	6.08821e+06	7.2938e+06	2.70717e+07	2.19675e+07	1.69378e+07	2.18618e+07	1.8067e+07	2.35317e+08	1.51218e+08	2.61156e+06	1.4672e+07	0	4.99811e+06	5.79163e+07	6.89036e+07	9.86073e+07	7.43666e+07	1.22258e+08	7.05697e+07	6.40457e+07	5.89865e+06	6.97496e+06	3.46888e+07	4.24913e+07	9.47148e+06	4.40491e+07	8.83718e+07	4.12579e+07	8.39929e+06	2.53391e+07	6.44892e+06	1.46486e+07	3.99323e+07	1.3949e+07	969460	2.96095e+07	1.89984e+07
2292251	Firmicutes	Clostridia	Clostridiales	Ruminococcaceae	Ruminococcus	Ruminococcus sp. AF21-42	9.15198e+07	3.49268e+07	6.21028e+06	1.4745e+07	8.61642e+07	4.61075e+07	1.09033e+08	7.07185e+06	1.13271e+08	1.17827e+07	5.57027e+06	1.15055e+07	5.1707e+07	2.85977e+07	1.07604e+07	2.3627e+07	1.23294e+08	4.78734e+07	5.29889e+07	1.63252e+07	1.15579e+07	2.21613e+06	1.39201e+06	1.06112e+08	2.86372e+06	0	2.39133e+07	2.31517e+07	7.59377e+07	9.33729e+07	1.60742e+07	1.48529e+07	3.82701e+07	6.07843e+07	6.92083e+06	2.49706e+07	5.15076e+06	1.21019e+07	1.79732e+07	9.64192e+07	7.88589e+07	1.31564e+08	6.33465e+06	3.14526e+07	0	0	0	0	6.68642e+06	7.18851e+06	1.99962e+08	1.36412e+08	3.36268e+06	8.00991e+07	5.38642e+07	1.76738e+07	5.9493e+07	1.5761e+08	1.13003e+08	1.3012e+08	2.23257e+07	3.51131e+06	5.37933e+07	1.03778e+07	2.61872e+06	9.43876e+06	4.15255e+07	0	9.61876e+07	3.83994e+07	1.19354e+08	5.90958e+06	1.79756e+07	9.54507e+06	1.23352e+07	8.49964e+07	4.96978e+06	9.11102e+07	3.35557e+06	3.58921e+06	7.683e+07	4.63365e+07	1.15724e+08	3.90723e+07	3.41114e+07	5.25021e+07	4.00259e+07	5.49735e+06	6.28429e+06	1.80344e+07	2.17591e+07	1.73232e+07	2.37714e+07	1.67012e+07	2.36947e+08	1.49427e+08	2.58216e+06	1.52239e+07	0	4.30317e+06	5.71495e+07	7.2584e+07	5.60035e+07	5.49162e+07	1.19617e+08	6.68766e+07	6.48552e+07	5.49684e+06	8.66927e+06	3.61176e+07	4.50554e+07	0	3.35968e+07	7.44994e+07	3.92878e+07	8.67198e+06	2.15738e+07	6.7116e+06	1.3415e+07	3.09487e+07	2.32047e+07	922572	3.35333e+07	1.78967e+07
89014	Firmicutes	Clostridia	Clostridiales	Lachnospiraceae	Blautia	Blautia luti	8.93856e+07	2.83582e+07	8.48409e+06	2.24263e+07	8.87831e+07	4.71335e+07	1.0716e+08	6.82716e+06	1.22949e+08	1.10958e+07	5.91633e+06	1.30167e+07	5.04047e+07	3.04501e+07	1.03343e+07	2.67399e+07	1.2417e+08	4.78696e+07	5.51743e+07	1.64705e+07	1.28055e+07	3.39311e+06	1.019e+06	9.92948e+07	0	0	2.77727e+07	2.66183e+07	5.73328e+07	7.26923e+07	1.72449e+07	1.60374e+07	3.45484e+07	5.56336e+07	7.01297e+06	2.47241e+07	5.43414e+06	1.22701e+07	1.75143e+07	1.04315e+08	7.73689e+07	1.29375e+08	1.06774e+07	2.92789e+07	3.61186e+06	0	3.73044e+06	0	7.54625e+06	8.34908e+06	2.01218e+08	1.40129e+08	3.33806e+06	7.77143e+07	5.38711e+07	1.87328e+07	6.09677e+07	1.62295e+08	1.14542e+08	1.33107e+08	2.04444e+07	3.31316e+06	4.84919e+07	9.23499e+06	2.68485e+06	1.05084e+07	4.64618e+07	0	9.38925e+07	3.78447e+07	1.18181e+08	6.98515e+06	1.96634e+07	4.30043e+06	1.2421e+07	8.41091e+07	5.19564e+06	8.72994e+07	3.02198e+06	3.96074e+06	7.78781e+07	4.68337e+07	1.24687e+08	4.35419e+07	3.23624e+07	3.83622e+07	4.19541e+07	6.16386e+06	7.21965e+06	2.72772e+07	2.0415e+07	1.39484e+07	2.02908e+07	1.49546e+07	2.76641e+08	1.77138e+08	2.56952e+06	1.50181e+07	0	4.09857e+06	5.66806e+07	7.04817e+07	5.20794e+07	5.0574e+07	1.08381e+08	6.69989e+07	6.83155e+07	6.10439e+06	7.22343e+06	3.56136e+07	4.35438e+07	2.20188e+06	3.55886e+07	7.41528e+07	4.0381e+07	8.4775e+06	2.41225e+07	6.13738e+06	1.26558e+07	2.88981e+07	1.49425e+07	1.24304e+06	3.36824e+07	1.97718e+07
1547	Firmicutes	Erysipelotrichia	Erysipelotrichales	Erysipelotrichaceae	Erysipelatoclostridium	Erysipelatoclostridium ramosum	5.65422e+07	1.98888e+07	1.20425e+07	9.38056e+07	3.38567e+07	3.73116e+06	2.08721e+06	0	9.77045e+07	2.11318e+07	2.68568e+06	0	4.40456e+07	5.00785e+06	3.34449e+06	3.54143e+07	6.3742e+07	3.96248e+07	0	1.76769e+06	3.30526e+06	5.00916e+06	2.83003e+06	1.7948e+08	1.86923e+08	2.98174e+07	0	0	0	6.07724e+06	6.00817e+07	4.89612e+07	5.96181e+06	8.53025e+07	1.06227e+07	2.47696e+07	1.11043e+06	0	0	4.59279e+06	9.56761e+06	9.65932e+06	0	2.15273e+06	1.31933e+08	1.12556e+08	1.6165e+09	7.28519e+08	1.96475e+07	4.45227e+07	3.56818e+06	8.61853e+07	1.73914e+08	8.83929e+06	8.14145e+06	1.50566e+06	1.56277e+06	1.49725e+08	0	1.23912e+07	1.16478e+07	150088	6.10679e+06	9.57614e+06	0	0	2.30366e+07	9.05251e+08	0	3.78126e+07	6.42754e+07	2.09036e+07	0	0	3.66604e+06	7.99691e+07	1.08502e+06	4.42249e+07	2.02549e+06	1.33848e+06	7.49402e+06	4.68164e+06	0	2.25571e+06	7.85465e+06	2.01507e+06	2.77434e+06	1.08306e+06	0	0	0	1.5378e+07	0	1.72214e+07	8.23716e+07	7.58279e+07	8.0061e+06	1.39579e+07	6.87852e+06	3.63903e+06	2.52696e+06	0	8.12646e+07	7.28447e+07	2.70662e+06	2.51817e+06	2.63687e+07	1.0178e+07	0	0	3.99654e+06	5.23617e+08	0	0	0	0	0	0	1.70095e+06	4.27573e+06	0	2.81097e+07	0	0
29361	Firmicutes	Clostridia	Clostridiales	Lachnospiraceae	Tyzzerella	Tyzzerella nexilis	3.76113e+07	7.50017e+06	4.4763e+06	6.19097e+06	8.36052e+06	2.6042e+06	1.44951e+07	3.46609e+07	2.40542e+07	2.87632e+07	6.89359e+06	6.46091e+06	1.08869e+07	5.58133e+06	768110	1.31209e+06	1.26149e+07	4.47374e+06	1.1843e+07	2.27874e+06	1.40343e+06	0	3.38232e+06	5.92314e+06	1.7987e+08	0	5.63331e+06	1.74022e+08	4.96482e+06	6.14459e+06	1.20472e+08	3.93324e+07	4.42687e+06	9.72131e+06	1.60873e+06	8.61895e+06	1.33923e+06	3.3247e+06	4.15264e+06	2.07859e+07	8.15588e+06	1.63476e+07	3.32894e+06	2.81366e+06	1.14269e+07	0	2.16435e+09	9.63363e+06	5.79031e+07	2.5062e+08	2.41622e+07	3.39983e+07	1.89181e+08	1.28955e+08	1.49164e+06	0	1.8866e+07	2.53519e+07	6.86227e+06	2.10404e+07	1.90806e+07	2.90434e+06	0	1.49664e+07	1.03572e+06	996261	6.04451e+06	0	4.55267e+06	6.12039e+07	1.47674e+07	1.29992e+07	2.91742e+07	3.41667e+08	4.55603e+06	1.98897e+07	0	4.59761e+06	1.24817e+06	335422	8.51872e+06	9.26012e+06	3.88531e+07	9.91539e+06	4.57355e+07	2.55222e+07	5.58012e+06	2.04749e+06	6.57107e+06	8.70383e+06	8.77198e+06	4.37124e+06	5.30911e+06	4.02665e+06	1.24218e+08	1.22796e+08	1.15555e+07	7.88229e+07	0	0	4.20521e+06	2.76393e+06	1.08675e+07	5.06458e+06	6.05631e+07	4.64298e+07	7.21228e+06	2.99228e+06	1.53322e+06	3.30897e+06	9.22753e+06	2.15395e+08	3.26602e+06	6.92301e+06	1.17353e+07	2.15995e+06	6.06817e+06	3.25662e+06	0	585838	1.35488e+06	832312	5.61395e+06	1.83565e+06
1689	Actinobacteria	Actinobacteria	Bifidobacteriales	Bifidobacteriaceae	Bifidobacterium	Bifidobacterium dentium	0	0	8.1017e+06	0	0	1.14014e+06	0	7.61321e+06	7.86975e+07	6.49061e+07	1.52942e+06	4.97082e+06	0	1.08598e+07	8.52511e+08	8.90547e+08	5.7532e+06	2.80875e+07	0	0	4.23905e+06	6.94688e+06	238709	0	0	0	3.8907e+06	0	2.93867e+06	0	913593	616406	6.53098e+07	7.52416e+07	753009	0	3.79692e+06	1.33768e+06	1.02638e+06	0	0	0	0	1.15619e+06	6.94288e+08	3.34605e+08	0	0	1.41797e+07	2.72748e+06	0	0	0	0	1.44314e+06	1.62638e+06	2.70388e+06	6.24655e+06	0	1.40362e+06	964221	67127	929980	1.98911e+06	567117	2.15147e+06	0	0	0	1.0263e+07	0	0	8.63294e+06	8.06163e+07	2.56777e+07	2.96353e+07	0	0	0	497083	2.73672e+06	5.53839e+06	0	0	2.68113e+08	0	2.85179e+07	1.39154e+07	4.44093e+06	0	0	0	5.57692e+06	0	3.84394e+06	0	1.10698e+06	0	0	1.97511e+06	0	0	0	0	1.91387e+06	0	0	1.2451e+06	0	0	0	0	0	0	4.77758e+06	921481	0	0	1.37538e+06	0	5.05401e+06	9.92544e+06	1.58859e+06	1.78735e+06
46228	Firmicutes	Clostridia	Clostridiales	Lachnospiraceae	Mediterraneibacter	[Ruminococcus] lactaris	6.95476e+06	3.70718e+06	0	3.17428e+06	7.10764e+06	5.7476e+06	5.5962e+07	0	7.30922e+06	2.58714e+06	0	3.11683e+06	2.60327e+07	4.07405e+06	1.14251e+07	1.64107e+06	3.88547e+08	7.07574e+06	8.47727e+07	2.08771e+06	3.41479e+06	1.95164e+06	932157	3.23451e+06	0	0	1.12058e+07	2.68008e+06	0	0	1.38365e+06	1.00522e+06	1.88942e+06	2.6121e+06	786643	2.10142e+06	1.30296e+06	2.56975e+06	2.85354e+06	1.70167e+07	8.16382e+06	1.27175e+07	6.43481e+07	2.39464e+06	0	0	5.61647e+06	2.58141e+06	7.55719e+07	2.18835e+06	2.7023e+08	7.29346e+06	2.2303e+06	3.86879e+06	6.46907e+06	1.63311e+06	3.96605e+06	1.08716e+07	5.49911e+07	4.34913e+06	1.10404e+07	434885	4.95683e+06	1.02714e+06	707848	2.4828e+06	5.95924e+07	0	1.11866e+07	5.28365e+06	1.55289e+08	1.79765e+06	0	1.55376e+06	2.18303e+06	1.05866e+07	864834	2.67313e+06	3.65155e+07	357088	8.42641e+06	4.40595e+06	1.049e+09	6.06997e+08	5.88806e+06	1.02052e+07	1.34713e+08	2.80523e+07	1.02716e+07	7.74082e+06	8.48111e+06	3.7991e+06	6.32602e+06	2.39348e+06	1.74885e+07	1.21276e+07	930465	0	0	0	7.40685e+07	6.1758e+06	1.12875e+09	4.16949e+07	4.38848e+06	9.21825e+06	1.73876e+08	1.83253e+08	9.78295e+07	9.49341e+06	1.24426e+06	8.49088e+06	4.34839e+06	1.87196e+07	1.56603e+07	2.89683e+06	9.30741e+07	5.36763e+07	4.90165e+07	967808	1.05171e+06	0	5.80348e+07	6.01169e+06
1232446	Firmicutes	Clostridia	Clostridiales	NA	NA	Clostridiales bacterium VE202-18	4.83914e+07	1.71214e+07	1.19165e+07	9.1231e+07	3.40718e+07	7.26279e+06	2.29215e+06	0	8.94796e+07	1.91609e+07	2.70427e+06	0	3.48308e+07	4.58525e+06	3.18487e+06	3.21928e+07	5.68585e+07	3.40814e+07	3.26852e+06	2.75037e+06	3.10057e+06	4.68103e+06	2.77034e+06	1.74838e+08	1.61745e+08	2.60211e+07	0	0	0	5.23237e+06	5.09021e+07	4.29452e+07	5.17746e+06	7.33102e+07	9.79375e+06	2.33931e+07	1.01648e+06	0	0	4.47278e+06	6.31253e+06	6.43905e+06	0	1.81622e+06	1.11563e+08	9.54492e+07	1.4698e+09	6.46898e+08	1.80529e+07	4.11684e+07	4.1344e+06	8.67914e+07	1.26788e+08	7.93519e+06	7.52774e+06	1.37358e+06	2.05287e+06	1.32346e+08	0	1.12823e+07	1.05569e+07	142087	5.17057e+06	8.79952e+06	0	0	2.15898e+07	8.8254e+08	0	3.36037e+07	5.66186e+07	1.85641e+07	0	0	3.36997e+06	7.32044e+07	1.0221e+06	3.93817e+07	1.64035e+06	958002	6.61997e+06	4.21091e+06	0	2.26044e+06	6.88101e+06	2.17542e+06	5.7865e+06	2.2731e+06	0	0	0	1.40466e+07	0	1.64957e+07	7.15827e+07	6.5712e+07	7.28087e+06	1.2701e+07	6.23127e+06	3.22816e+06	2.68301e+06	0	7.06708e+07	6.43749e+07	2.55251e+06	2.32435e+06	2.40567e+07	9.18258e+06	0	0	3.30721e+06	4.52875e+08	0	0	0	0	0	0	1.53034e+06	3.70952e+06	0	2.70799e+07	0	0
2605779	Actinobacteria	Coriobacteriia	Coriobacteriales	Coriobacteriaceae	Collinsella	Collinsella sp. WCA1-178-WT-3 (M1)	0	0	1.22236e+08	7.07455e+07	6.35411e+07	3.76344e+07	0	0	0	0	3.77712e+07	1.20374e+08	0	0	0	0	9.88634e+07	3.3176e+07	7.56134e+07	2.02305e+06	0	0	7.32611e+06	0	0	0	1.51835e+08	5.40666e+06	0	0	3.15696e+07	2.72687e+06	1.65406e+07	3.64157e+07	0	0	0	0	1.15192e+08	8.71745e+08	0	0	3.33164e+07	2.67246e+07	0	0	0	0	0	0	2.41987e+08	3.07896e+08	0	0	8.52993e+07	5.86186e+07	0	0	0	0	2.33389e+07	5.69294e+06	0	0	6.10468e+06	1.91338e+07	1.98274e+08	0	1.60101e+07	1.14883e+08	0	0	4.5601e+07	0	2.9671e+07	5.33231e+07	9.96322e+06	9.14472e+07	0	0	1.55751e+07	1.23768e+06	1.78952e+08	0	0	0	0	0	7.20685e+07	2.09676e+06	7.50483e+07	8.51405e+07	5.95648e+07	6.83829e+07	1.86367e+08	9.89068e+07	0	0	1.0018e+08	6.89989e+06	1.72919e+08	2.83168e+08	1.49443e+08	1.21206e+08	0	0	0	0	1.81541e+07	4.33185e+07	0	0	1.40561e+07	6.99791e+07	0	0	4.13731e+07	1.01288e+08	8.82564e+07	6.17503e+07	7.56055e+06	0	2.93516e+07	3.65826e+06
665941	Firmicutes	Erysipelotrichia	Erysipelotrichales	Erysipelotrichaceae	Coprobacillus	Coprobacillus sp. 3_3_56FAA	4.5137e+07	1.60997e+07	1.09251e+07	8.32226e+07	2.74508e+07	4.10759e+06	2.11247e+06	0	8.51726e+07	1.83666e+07	4.37243e+06	0	3.82366e+07	4.30425e+06	3.44019e+06	3.75518e+07	5.65884e+07	3.40984e+07	4.48821e+06	1.57015e+06	2.84777e+06	4.30171e+06	2.64651e+06	1.65576e+08	1.55738e+08	2.47526e+07	6.59194e+06	0	0	5.21699e+06	4.77619e+07	4.09315e+07	6.30289e+06	8.90963e+07	9.6829e+06	2.20681e+07	1.04964e+06	0	1.24953e+06	5.72795e+06	5.86278e+06	5.96853e+06	0	1.90022e+06	1.25477e+08	1.06847e+08	1.39933e+09	6.20103e+08	1.76682e+07	4.08495e+07	5.28485e+06	8.07079e+07	1.14866e+08	7.22405e+06	7.54543e+06	1.35785e+06	1.49492e+06	1.27159e+08	1.88643e+06	1.15606e+07	1.00338e+07	136590	5.06216e+06	8.0209e+06	0	0	2.28832e+07	9.32486e+08	0	3.22819e+07	5.47666e+07	1.79136e+07	0	0	3.24581e+06	7.11732e+07	898973	3.78167e+07	1.75302e+06	979884	6.76694e+06	4.27113e+06	0	2.1009e+06	6.80249e+06	2.58417e+06	2.94746e+06	1.14935e+06	0	0	0	1.40928e+07	0	1.68034e+07	7.16937e+07	6.58451e+07	7.1745e+06	1.27644e+07	6.20516e+06	3.15571e+06	4.45078e+06	0	8.41294e+07	7.63643e+07	2.62684e+06	2.42178e+06	2.28672e+07	8.62764e+06	0	0	3.18379e+06	4.27148e+08	0	0	3.05444e+06	0	0	0	1.59671e+06	4.20981e+06	521662	2.79675e+07	0	0
2292884	Firmicutes	NA	NA	NA	NA	Firmicutes bacterium AF12-30	1.85339e+07	5.96835e+06	1.64132e+08	6.43476e+07	9.31009e+07	9.44736e+06	3.02999e+07	1.87626e+07	1.12846e+08	0	1.72935e+06	1.65806e+07	2.51364e+07	2.96883e+07	5.13488e+06	1.60385e+07	4.52578e+07	1.10606e+07	4.4542e+07	1.76484e+06	1.74498e+06	0	0	0	3.26578e+08	0	9.06989e+07	4.9565e+06	0	0	8.67673e+06	1.33321e+07	1.03366e+08	0	9.01666e+06	1.13463e+07	5.63053e+06	2.34357e+07	1.68056e+07	6.09738e+07	2.418e+07	3.8605e+07	4.37871e+07	4.80773e+07	0	0	0	0	0	0	2.9683e+08	1.18166e+07	6.15856e+07	3.79458e+07	1.15843e+08	1.93055e+07	1.6591e+07	3.82162e+06	2.96556e+07	1.81894e+06	2.25249e+07	359242	799913	0	1.82233e+06	2.44214e+07	1.22935e+08	0	5.37983e+07	3.35302e+07	4.3968e+07	554983	3.56483e+06	0	3.0081e+07	7.85071e+07	2.04939e+06	8.54712e+06	1.7704e+07	482235	2.27327e+07	5.79284e+06	2.15035e+08	9.10416e+07	5.37681e+06	4.29136e+06	3.20725e+07	3.42443e+07	4.9015e+07	1.89658e+07	4.2245e+07	1.92597e+07	4.15601e+07	4.65735e+06	3.90774e+07	2.25825e+07	2.80459e+07	6.0253e+07	0	0	4.75421e+07	1.24643e+07	1.15155e+08	1.10747e+07	5.5781e+07	6.67856e+07	6.15317e+07	3.62848e+07	1.79383e+07	3.40295e+07	4.17076e+06	1.96483e+06	3.55054e+07	4.4457e+07	1.3897e+08	1.51915e+07	4.53381e+07	3.30409e+07	1.05335e+07	3.89134e+06	1.31493e+07	0	2.30971e+08	1.36742e+07
820	Bacteroidetes	Bacteroidia	Bacteroidales	Bacteroidaceae	Bacteroides	Bacteroides uniformis	0	0	2.14345e+07	2.58693e+07	0	0	2.70249e+06	8.03443e+06	0	0	0	0	8.98377e+07	0	3.17844e+07	1.16985e+07	9.43307e+07	3.10734e+08	6.98918e+07	0	3.18167e+07	0	0	0	0	3.21543e+06	1.55295e+07	3.49877e+07	0	8.75024e+07	2.63403e+07	1.16267e+07	0	0	0	2.50333e+06	0	0	1.01967e+08	7.46798e+07	6.19088e+06	5.07064e+07	2.0697e+06	4.32338e+06	4.78761e+06	2.30671e+07	0	0	3.50067e+07	1.54953e+07	9.66176e+06	2.44213e+06	0	0	1.88016e+06	0	2.82239e+07	3.25018e+08	0	2.24232e+06	1.11786e+07	85907.4	846799	0	4.0119e+06	3.80595e+06	3.69449e+06	2.12596e+07	0	5.93812e+06	0	0	0	0	0	3.47527e+06	2.20969e+08	5.04617e+07	993914	0	5.737e+07	5.00354e+07	4.68554e+08	1.06832e+08	0	0	0	0	0	3.03008e+06	5.72638e+07	1.3935e+08	0	1.06433e+08	5.71264e+08	7.64059e+08	0	0	0	0	1.03603e+07	0	8.70322e+07	4.57614e+07	3.36916e+06	5.65883e+07	0	0	1.75624e+06	5.104e+06	0	0	1.79467e+06	5.73255e+06	0	0	0	3.16679e+06	3.11956e+07	6.76165e+07	3.93026e+07	7.32506e+06	2.16253e+07	1.39872e+06
2292889	Firmicutes	NA	NA	NA	NA	Firmicutes bacterium AF36-3BH	4.97034e+07	2.85954e+07	6.78971e+06	2.57194e+07	3.48967e+08	1.11433e+06	9.64813e+06	0	9.15659e+07	0	7.16228e+06	2.65892e+07	1.01577e+07	0	1.22238e+06	1.21639e+07	3.66722e+06	6.83984e+06	3.70219e+08	4.48533e+06	1.11627e+07	1.88653e+06	5.78791e+06	0	3.01791e+08	0	3.37135e+08	4.83186e+06	0	0	9.62408e+06	8.65249e+06	0	0	3.89602e+06	5.12744e+06	4.37333e+07	4.24187e+06	3.23964e+07	1.14821e+08	0	0	9.29806e+06	2.94462e+07	0	0	0	0	1.90812e+07	2.2127e+07	6.74135e+06	1.71448e+07	0	0	6.29641e+07	1.32123e+06	0	0	0	0	900600	0	0	2.89627e+07	845020	0	4.59215e+07	0	2.05509e+06	1.68767e+07	6.42655e+07	0	0	0	4.08593e+07	2.49459e+08	1.62125e+06	4.75472e+07	3.58008e+06	0	4.30664e+06	1.22781e+06	4.01147e+07	0	2.29256e+08	1.20696e+06	1.36517e+08	3.92141e+07	2.75377e+06	0	1.6881e+08	2.22376e+06	5.62095e+07	0	2.89676e+08	2.41088e+08	4.25568e+06	0	0	0	1.07636e+07	8.51859e+06	2.05833e+08	1.65721e+07	1.32393e+08	5.07788e+07	5.63142e+07	9.38837e+07	9.93886e+06	7.70987e+06	0	0	6.27595e+07	1.07952e+08	2.95763e+07	4.50899e+07	1.3702e+07	8.17254e+06	1.55106e+06	4.40952e+06	4.50923e+06	0	1.07624e+07	0
571	Proteobacteria	Gammaproteobacteria	Enterobacterales	Enterobacteriaceae	Klebsiella	Klebsiella oxytoca	0	1.10719e+07	0	0	0	0	0	0	0	0	0	0	0	0	0	0	0	0	0	0	0	8.42002e+07	0	0	0	0	0	2.30861e+06	0	0	0	0	0	7.71656e+08	0	0	0	0	0	0	0	1.30662e+07	0	0	1.00733e+08	7.88023e+06	3.21096e+07	4.549e+09	0	0	0	0	0	0	0	0	0	0	0	0	0	0	0	0	0	0	0	0	0	0	0	0	0	0	0	0	0	0	0	0	0	0	0	0	0	0	0	0	0	0	0	0	0	0	0	0	0	0	0	2.10894e+06	0	0	0	0	0	0	0	0	0	0	0	4.89416e+06	0	0	0	0	0	0	0	0	0	0	0	0
84024	Firmicutes	Clostridia	Clostridiales	Clostridiaceae	Clostridium	Clostridium disporicum	1.86481e+06	1.88594e+07	2.75789e+07	0	0	1.11301e+06	2.78535e+06	0	1.07787e+07	1.91203e+06	1.43029e+06	5.24867e+08	0	2.59256e+07	1.71992e+07	1.23907e+07	1.34844e+07	0	0	1.6706e+07	7.83654e+07	1.45089e+07	0	8.96803e+06	0	0	8.28214e+06	0	5.88561e+06	0	1.3971e+06	3.11199e+06	0	3.52994e+06	7.87855e+07	2.5987e+06	0	1.79771e+07	4.55784e+06	1.15304e+07	0	0	2.87853e+06	2.12182e+06	0	0	3.00173e+07	1.17527e+07	0	2.39974e+06	0	4.26756e+06	2.98309e+07	2.3296e+07	1.36633e+07	5.08173e+06	0	3.37564e+06	4.90443e+06	4.89665e+08	1.30678e+07	2.36046e+06	4.02866e+06	0	258505	1.70723e+07	0	6.98425e+07	0	6.47572e+06	0	0	1.67317e+06	1.09213e+07	5.30282e+06	3.64797e+06	2.89768e+06	0	4.23228e+06	7.76784e+07	1.35742e+07	1.69592e+07	0	0	0	8.69498e+06	1.30584e+08	0	3.37242e+06	0	3.36519e+07	0	3.05402e+08	3.63966e+08	2.15864e+07	2.7536e+06	3.25626e+07	1.94016e+08	0	0	1.78576e+08	0	3.57432e+06	6.96442e+06	0	4.22824e+06	2.32815e+06	1.83856e+07	8.25059e+06	1.3722e+07	5.78971e+07	0	3.95442e+06	4.14394e+07	0	987391	2.94061e+07	1.03977e+08	2.64971e+06	0	0	0	916285	0
1982628	Firmicutes	Erysipelotrichia	Erysipelotrichales	Erysipelotrichaceae	Faecalibacillus	Faecalibacillus faecis	1.56266e+06	0	3.00805e+06	1.00129e+07	3.58425e+06	826921	2.61244e+07	2.40468e+06	3.26968e+06	0	1.26857e+06	1.0723e+07	0	0	1.41074e+06	1.20803e+07	0	0	1.80776e+07	1.09506e+07	0	0	336564	0	0	0	3.75246e+07	0	0	0	540000	0	0	0	0	0	2.64575e+06	7.37243e+06	1.69634e+08	5.33046e+08	799441	1.14422e+06	3.07648e+06	4.47379e+06	0	0	0	0	0	0	1.53807e+08	2.66837e+06	1.69158e+06	2.41691e+07	0	0	4.4278e+06	0	3.5955e+07	3.08428e+07	0	0	590400	0	1.45924e+06	0	0	0	3.24751e+07	5.63091e+07	2.16532e+06	0	3.7044e+06	0	0	5.00257e+06	968371	0	2.36064e+06	584880	0	0	8.50948e+07	4.13382e+07	1.07768e+07	4.44084e+06	2.62963e+07	1.61522e+07	6.30466e+07	0	1.63244e+07	0	3.81414e+08	4.65615e+08	4.05658e+06	2.8446e+06	7.0613e+06	2.6349e+07	0	0	2.62975e+07	4.05691e+06	0	0	9.60546e+06	1.38792e+07	1.81717e+06	1.05232e+06	2.0497e+08	3.28204e+07	0	0	1.44096e+07	3.93077e+07	4.0907e+07	5.16867e+06	1.68353e+07	3.36944e+07	2.1002e+06	778817	3.79621e+06	0	2.21026e+08	1.40129e+08
2580425	Firmicutes	Clostridia	Clostridiales	Ruminococcaceae	Faecalibacterium	Faecalibacterium sp. Marseille-P9312	0	0	4.0536e+06	7.86102e+06	3.51312e+06	3.81236e+06	4.74623e+06	1.57169e+06	5.27838e+07	0	3.22532e+06	4.22915e+06	2.96694e+07	5.40932e+06	6.97387e+06	1.58359e+06	3.80315e+07	2.17611e+07	7.97913e+07	8.36565e+06	5.44116e+07	1.20356e+07	2.21991e+06	6.07417e+06	3.51345e+07	0	2.43596e+07	1.64907e+07	0	0	9.57363e+06	8.16446e+06	9.06081e+06	1.0104e+08	3.96125e+06	7.55523e+06	4.05577e+06	1.57275e+06	5.18296e+07	6.29114e+07	1.53218e+07	1.85968e+07	3.43774e+06	1.52509e+07	0	3.31583e+06	0	0	4.96852e+06	1.814e+07	1.02516e+07	1.76177e+07	3.11576e+07	9.6675e+07	4.5747e+06	4.98168e+06	8.25358e+07	3.06598e+08	1.77852e+08	1.60572e+07	1.82291e+07	122720	0	0	902305	4.67695e+07	1.10346e+07	3.49181e+07	7.95788e+06	9.22036e+06	8.48249e+06	1.70341e+06	3.15656e+06	0	3.07339e+07	8.34832e+08	3.31326e+06	2.90923e+08	2.4481e+06	911840	2.45241e+07	2.47288e+07	7.54542e+07	2.15572e+07	5.25155e+07	2.94571e+06	4.17146e+06	1.87279e+06	4.29293e+07	2.38424e+08	3.7836e+07	6.64366e+06	3.1748e+06	1.44786e+07	0	0	3.5111e+06	1.58345e+07	0	0	3.05478e+08	1.31622e+07	1.99925e+07	7.39617e+06	8.67195e+07	1.93441e+07	4.21251e+06	2.07926e+06	3.15034e+06	5.79621e+06	2.10696e+07	0	8.01648e+06	2.28427e+07	1.54549e+08	3.42102e+07	6.47916e+06	1.20944e+07	2.26866e+07	9.84227e+06	7.03941e+07	4.0947e+06	8.74534e+06	2.13371e+06
2420313	Firmicutes	Bacilli	Lactobacillales	Enterococcaceae	Enterococcus	Enterococcus sp. FDAARGOS_553	0	0	0	0	0	0	0	0	8.35736e+06	1.10471e+07	0	0	0	0	0	0	0	0	0	0	0	0	0	1.39089e+08	0	0	0	0	0	6.02411e+06	0	0	6.13601e+06	1.19793e+08	1.96625e+07	5.5159e+06	0	0	0	0	0	0	0	0	8.62153e+07	6.78473e+07	4.55167e+08	1.56744e+09	2.47155e+06	0	0	0	0	2.82483e+06	0	0	0	0	0	0	1.91297e+06	62659.4	3.45289e+06	9.80628e+08	0	0	0	0	0	0	0	0	0	0	0	0	0	0	0	0	0	0	0	0	0	0	0	0	0	0	0	0	0	0	0	0	831714	4.08763e+06	7.72259e+07	5.27259e+07	0	0	0	0	0	0	0	0	0	0	928038	4.36137e+07	0	0	0	0	0	0	2.12701e+06	0	0	0	0	0
2293174	Firmicutes	Clostridia	Clostridiales	Ruminococcaceae	Ruminococcus	Ruminococcus sp. AF31-8BH	2.57442e+07	3.63765e+08	6.13418e+06	1.4743e+07	4.32413e+07	3.1769e+07	2.32516e+07	5.4409e+06	2.48396e+07	3.44727e+06	2.92318e+06	8.62078e+06	2.39819e+07	1.84133e+07	4.02569e+07	1.1042e+07	4.22872e+07	1.57272e+07	3.79524e+07	6.24372e+06	5.35688e+06	3.11923e+06	6.9429e+06	4.16105e+07	1.47948e+07	0	3.21853e+07	9.88757e+06	1.14391e+07	1.38979e+07	1.2492e+07	1.17244e+07	1.37341e+07	1.75524e+07	2.43217e+06	7.79094e+06	2.20785e+06	2.81164e+06	7.65451e+06	6.45776e+07	4.64641e+07	7.89767e+07	5.12883e+06	9.82286e+06	0	0	5.85398e+06	0	4.93056e+06	3.22085e+06	4.28577e+07	3.63687e+07	2.19112e+06	3.31603e+07	1.49763e+07	4.12841e+06	1.7063e+07	3.63351e+07	2.74562e+07	2.76112e+07	1.3e+08	3.05505e+06	7.58353e+06	2.60307e+06	2.06867e+06	3.26905e+06	3.38582e+07	0	5.52176e+07	2.64409e+07	5.24501e+07	7.30281e+06	3.64055e+06	7.30541e+06	7.46812e+06	2.5457e+07	2.6304e+06	4.17362e+07	3.53198e+06	690220	7.8347e+07	2.62676e+07	1.52588e+08	6.64067e+07	3.26897e+07	4.50521e+07	1.92722e+07	6.48613e+06	1.27731e+07	5.06462e+07	2.05429e+07	1.09773e+07	1.7269e+07	9.94363e+06	6.83097e+07	7.47368e+07	2.92248e+06	7.19028e+06	0	0	3.67902e+07	1.94383e+07	3.26132e+07	2.17942e+07	5.95214e+07	3.88828e+07	2.41006e+07	4.67346e+06	4.54389e+06	1.12238e+07	5.63971e+06	3.3185e+06	2.06056e+07	3.43333e+07	7.14415e+07	1.08278e+07	1.81002e+07	1.16696e+07	6.27837e+06	7.4614e+06	5.68338e+06	0	5.46615e+07	4.37156e+07
410072	Firmicutes	Clostridia	Clostridiales	Lachnospiraceae	Coprococcus	Coprococcus comes	2.79918e+07	4.06684e+07	1.16893e+08	6.97767e+07	1.52886e+07	3.78608e+06	1.62493e+07	2.93619e+06	1.60933e+08	3.36095e+06	1.21139e+06	4.90848e+06	2.81821e+07	1.41535e+07	0	2.17186e+06	2.38384e+07	7.95231e+06	2.37943e+08	2.87108e+06	6.7424e+06	4.46206e+06	810588	4.8391e+06	3.15384e+06	0	2.72065e+07	4.56413e+06	6.51191e+06	8.6668e+06	3.51605e+06	2.611e+06	3.27517e+06	5.29404e+06	2.12754e+06	3.80591e+06	3.53761e+06	5.56141e+06	3.81783e+07	2.07313e+08	7.91979e+06	1.15362e+07	1.01149e+08	4.59697e+07	0	0	7.49261e+06	7.96683e+06	3.98061e+06	2.94484e+06	6.23891e+07	2.5702e+07	2.42673e+06	1.33541e+07	8.69691e+06	2.27871e+06	6.86061e+06	1.39181e+07	1.95426e+07	1.55313e+07	5.22577e+06	354583	2.00123e+06	2.0962e+06	1.32306e+07	2.63287e+06	8.08514e+06	0	9.94779e+06	5.17509e+06	1.17906e+07	6.94277e+06	2.50836e+06	1.1395e+07	4.39753e+06	1.50309e+07	1.44448e+06	1.34203e+07	4.61288e+06	510961	1.016e+07	4.45677e+06	7.47115e+07	2.99041e+07	1.52209e+07	3.72066e+07	1.40101e+08	6.57605e+07	4.53761e+06	1.17246e+07	1.17492e+07	5.83923e+06	1.13037e+07	5.75536e+06	2.19123e+07	1.4079e+07	2.38804e+06	8.18433e+06	0	0	2.41033e+07	2.33144e+07	1.99535e+08	1.06957e+08	2.13916e+07	2.39465e+07	1.42971e+07	4.52893e+07	1.50657e+08	5.26064e+07	4.94947e+06	5.89813e+06	1.04708e+07	2.10353e+07	3.1879e+08	6.29817e+07	4.61123e+07	2.07947e+07	2.88135e+06	3.59012e+06	2.45628e+06	0	8.53894e+06	2.27661e+06
1496	Firmicutes	Clostridia	Clostridiales	Peptostreptococcaceae	Clostridioides	Clostridioides difficile	5.8627e+07	5.67791e+07	0	0	1.95938e+06	1.6998e+06	7.26827e+06	7.26206e+07	5.93029e+06	7.0741e+06	0	0	1.04532e+07	5.61989e+06	0	0	7.42147e+06	3.94068e+06	4.42106e+06	1.96866e+06	2.52714e+06	3.20021e+06	573328	2.18118e+06	5.07771e+06	3.45468e+07	0	5.38872e+07	2.34469e+06	5.53847e+06	1.27119e+07	2.99623e+07	1.87673e+06	3.41512e+07	718810	2.04666e+06	924189	0	910525	5.60959e+06	3.65195e+06	8.62658e+06	2.01629e+06	1.7447e+06	1.37845e+07	2.53994e+06	3.22316e+06	0	7.04745e+06	1.57597e+07	7.84731e+06	6.72907e+06	3.1063e+06	5.34015e+06	3.45792e+06	717785	1.94342e+06	4.8437e+06	8.35811e+06	6.47617e+06	3.39775e+06	325849	753906	797946	0	0	4.66606e+06	6.20722e+08	2.81135e+06	4.53388e+06	1.06544e+07	3.61935e+08	0	0	1.29557e+06	1.15579e+07	6.11669e+07	5.41002e+06	1.68202e+06	1.57401e+06	8.51332e+06	0	1.23125e+07	2.89668e+06	1.78432e+07	5.96636e+07	1.46479e+07	2.71486e+06	2.05118e+06	1.6913e+07	5.6622e+06	0	0	0	1.56404e+07	1.56647e+07	3.7564e+06	1.68514e+07	2.65866e+07	1.55951e+07	0	4.78935e+06	4.87533e+06	3.44928e+06	8.8112e+06	5.75966e+06	1.14575e+07	7.51323e+06	987089	2.26971e+06	4.6039e+06	5.6777e+08	1.14193e+06	3.76671e+06	1.13149e+07	2.46976e+06	1.74974e+06	1.43529e+06	1.64592e+06	1.69994e+06	2.48133e+06	1.87349e+08	4.06336e+06	1.2428e+06
2292072	Firmicutes	Clostridia	Clostridiales	Ruminococcaceae	Ruminococcus	Ruminococcus sp. AF46-10NS	6.6032e+07	3.05107e+08	1.58663e+07	2.75473e+07	5.42744e+07	6.1496e+06	2.33164e+07	5.32568e+06	1.38128e+07	0	1.96554e+06	2.44133e+07	2.249e+07	8.55616e+07	1.18646e+06	3.65911e+06	4.46243e+07	1.19822e+07	1.05062e+08	1.80207e+07	6.19747e+06	6.85229e+06	1.45011e+06	9.24709e+06	0	0	8.30875e+07	6.40187e+06	7.40523e+06	8.69433e+06	1.61357e+06	1.38036e+06	4.63502e+06	7.59279e+06	1.02355e+07	8.50682e+06	3.14501e+07	4.48163e+07	1.0414e+07	7.03829e+07	9.22995e+06	1.37326e+07	1.10816e+07	2.28998e+07	0	0	1.00467e+07	0	1.92887e+06	1.63852e+06	5.6734e+07	5.64525e+07	1.68694e+06	7.89496e+06	2.98102e+07	1.37297e+07	7.65026e+06	1.89389e+07	1.36318e+07	1.04624e+07	2.00662e+07	729965	3.45469e+06	1.31742e+06	2.02642e+06	6.53828e+07	1.54491e+07	0	9.74107e+06	6.11005e+06	1.86304e+07	6.65941e+06	3.92114e+06	3.16261e+06	1.78759e+07	8.06718e+07	3.04263e+06	8.53551e+06	8.65933e+06	2.55683e+06	1.57505e+07	1.5634e+07	1.75026e+08	7.78472e+07	6.25539e+07	2.42475e+08	2.38371e+07	9.19421e+06	1.75894e+07	8.97257e+07	8.89891e+07	8.4778e+07	5.74908e+07	2.76455e+07	2.40952e+07	1.55269e+07	1.82115e+06	8.36561e+06	6.73005e+06	0	4.73784e+07	2.53466e+07	4.71831e+07	3.5133e+07	1.38396e+07	1.22765e+07	1.05667e+07	2.62699e+06	1.37448e+07	9.44708e+06	4.14429e+06	0	4.00148e+07	5.6999e+07	5.63909e+07	7.44207e+06	1.19884e+07	6.88488e+06	6.68952e+06	3.32377e+06	4.02381e+06	3.75874e+06	2.17791e+07	1.26095e+07
908340	Firmicutes	Clostridia	Clostridiales	Clostridiaceae	Clostridium	Clostridium sp. HGF2	5.94161e+07	5.84669e+07	0	0	6.65921e+06	1.41335e+06	5.56928e+06	3.68112e+07	3.81226e+06	4.98688e+06	0	0	6.5026e+06	7.33884e+06	0	0	3.538e+06	1.63788e+06	9.68665e+06	2.34923e+06	3.99541e+06	3.81356e+06	320982	0	0	2.90089e+07	8.77767e+06	6.15783e+07	2.04692e+06	5.06665e+06	1.05627e+07	2.87893e+07	0	2.76407e+07	0	0	831066	0	1.52567e+06	1.5961e+07	1.09167e+06	5.03789e+06	803571	2.5144e+06	0	0	3.04652e+06	0	7.18794e+06	1.57983e+07	4.40304e+06	8.74318e+06	2.40554e+06	5.01237e+06	3.05602e+06	0	0	0	8.01129e+06	5.67111e+06	2.30415e+06	281276	0	0	232028	0	2.63838e+06	5.91448e+08	0	0	1.81604e+07	3.2758e+08	1.03406e+06	0	0	1.24555e+07	5.54008e+07	5.21392e+06	977519	1.3149e+06	7.02953e+06	0	1.03596e+07	2.30431e+06	1.93808e+07	5.4484e+07	6.39014e+06	1.07666e+06	3.53499e+06	2.60296e+07	2.76265e+06	0	1.81437e+06	2.98717e+06	1.37434e+07	1.41895e+07	6.1485e+06	1.80704e+07	0	8.2285e+06	4.25667e+06	4.63885e+06	4.61303e+06	3.24928e+06	7.86132e+06	6.20983e+06	1.12246e+07	7.56636e+06	2.92658e+06	4.69992e+06	3.11188e+06	5.44431e+08	4.19464e+06	7.79289e+06	5.93034e+06	800283	2.6068e+06	1.56569e+06	1.75673e+06	2.14239e+06	1.36394e+06	7.30754e+07	2.668e+06	1.01562e+06
46506	Bacteroidetes	Bacteroidia	Bacteroidales	Bacteroidaceae	Bacteroides	Bacteroides stercoris	0	0	0	0	1.96473e+07	0	0	0	0	0	0	0	0	0	1.31897e+06	0	0	2.15601e+06	1.75579e+07	0	0	0	0	0	0	0	2.26711e+07	2.62602e+08	0	0	1.15178e+06	699737	0	6.25095e+06	4.35099e+07	1.1912e+09	1.25428e+06	0	2.01462e+06	0	0	1.44562e+06	656845	1.70817e+06	0	8.75881e+06	0	0	0	0	0	0	0	0	0	0	4.31612e+07	1.29732e+08	0	0	0	0	0	0	329533	8.86801e+06	0	0	981951	3.44452e+06	0	0	0	0	0	1.40825e+07	2.24711e+06	0	0	0	1.61983e+06	1.2494e+06	1.83917e+07	1.17406e+07	0	0	0	0	0	0	0	0	3.25684e+06	3.74757e+08	3.96289e+06	4.40538e+06	0	4.02922e+06	0	0	0	0	4.19688e+06	2.2889e+06	0	2.28799e+06	0	0	0	0	0	0	0	0	0	0	0	0	2.89214e+07	1.29009e+07	0	0	0	0
116085	Firmicutes	Clostridia	Clostridiales	Lachnospiraceae	Coprococcus	Coprococcus catus	7.15989e+06	4.20689e+06	2.26496e+07	7.29668e+07	1.67553e+07	4.53648e+06	3.1718e+07	1.35168e+07	1.04846e+07	0	1.06027e+07	1.07516e+08	2.20133e+08	5.44792e+07	0	0	1.25727e+07	5.07524e+06	4.4064e+08	2.00214e+07	4.86646e+06	2.87321e+06	759436	4.97469e+06	0	0	1.19122e+07	2.18134e+06	2.77144e+06	3.46881e+06	3.96401e+06	1.26747e+06	2.28338e+06	3.75488e+06	1.3076e+06	1.44057e+06	916996	1.55692e+06	3.64489e+06	1.8091e+07	6.54954e+06	1.05472e+07	1.43125e+07	1.81114e+07	0	0	1.03321e+07	5.00579e+06	2.44707e+06	2.06408e+06	1.30905e+07	7.11566e+06	1.83065e+06	4.06588e+06	5.7847e+06	1.6895e+06	5.71915e+06	1.39276e+07	1.26757e+07	8.09039e+06	2.97655e+06	216209	2.82949e+06	1.04215e+06	3.04608e+06	1.19124e+06	6.89559e+06	0	8.27419e+06	8.42857e+06	1.85001e+07	2.18656e+06	0	2.92539e+06	4.68579e+06	1.33019e+07	0	6.25332e+06	4.35075e+07	0	5.40378e+06	3.58273e+06	5.64892e+08	9.30395e+07	2.41954e+06	3.30291e+06	1.07235e+07	5.67214e+06	2.42347e+06	5.48023e+06	1.10986e+08	6.06968e+06	6.32824e+06	2.49052e+06	1.00081e+07	6.2888e+06	750907	3.97517e+06	0	0	9.52073e+06	1.35971e+07	2.20778e+07	9.03484e+06	6.02856e+06	8.93884e+06	6.27327e+06	2.85872e+06	3.38127e+07	2.00267e+08	2.88308e+06	3.33418e+06	4.86469e+06	1.11441e+07	1.45588e+07	9.85804e+06	1.71646e+08	3.67673e+08	1.85619e+06	1.02991e+06	1.52332e+06	0	1.18397e+08	4.71476e+06
1914243	Proteobacteria	Gammaproteobacteria	Enterobacterales	Enterobacteriaceae	Citrobacter	Citrobacter europaeus	0	0	0	0	0	0	0	0	0	0	0	0	0	0	0	0	0	0	0	0	0	0	0	0	0	0	0	0	0	0	0	0	0	0	0	0	0	0	0	0	0	0	0	0	0	0	0	0	0	0	0	0	0	0	0	0	0	0	0	0	0	0	0	0	0	0	0	0	0	0	0	0	1.27079e+06	3.17488e+09	0	0	0	0	0	0	0	0	0	0	0	0	0	0	0	0	0	0	0	0	0	0	0	0	0	0	0	0	0	0	0	0	0	0	0	0	0	0	0	0	0	0	0	0	0	0	0	0	0	0
1579	Firmicutes	Bacilli	Lactobacillales	Lactobacillaceae	Lactobacillus	Lactobacillus acidophilus	0	0	0	0	0	2.03008e+08	0	0	0	0	0	2.13286e+07	0	1.30269e+07	0	0	0	0	0	0	7.4297e+07	7.11184e+08	0	5.1873e+08	0	0	0	0	0	0	0	5.60994e+07	0	0	0	4.54615e+07	7.42205e+07	0	0	0	0	0	0	0	0	0	0	6.97683e+07	0	3.6657e+06	0	3.6788e+07	0	0	0	0	0	2.38595e+07	0	0	6.60861e+07	296906	0	0	0	3.23083e+07	0	7.13562e+07	7.86133e+06	6.04557e+07	3.62326e+06	6.11925e+06	0	0	2.42189e+07	0	0	0	4.80244e+06	1.31137e+07	0	0	1.69921e+07	0	0	0	0	0	0	2.60499e+07	0	0	0	0	0	0	0	0	0	1.38993e+08	0	0	0	1.93176e+07	3.63881e+06	0	2.92625e+06	0	0	0	0	0	0	1.03163e+08	1.39797e+07	1.15063e+06	0	0	2.3852e+07	2.5256e+06	1.22546e+06	2.72476e+07	0	0
39486	Firmicutes	Clostridia	Clostridiales	Lachnospiraceae	Dorea	Dorea formicigenerans	1.30142e+07	1.59372e+07	2.93549e+07	1.56648e+07	1.49256e+07	2.39938e+06	7.96311e+07	3.23329e+06	1.42534e+07	3.00855e+06	2.05831e+06	4.13798e+06	1.71191e+08	5.42886e+07	1.06895e+06	1.73976e+06	1.04162e+08	3.53929e+07	8.51949e+07	3.01206e+06	8.66018e+06	5.5725e+07	324976	2.02964e+06	2.24183e+06	0	1.22633e+08	3.24716e+06	4.56836e+06	5.37456e+06	1.85333e+06	1.18908e+06	5.45153e+06	4.84815e+06	1.33954e+06	3.21641e+06	2.30566e+06	4.10894e+06	3.0286e+07	1.57685e+07	6.60295e+06	1.00474e+07	6.17359e+06	4.93238e+06	0	0	5.34098e+06	4.91659e+06	1.86265e+06	1.16276e+06	2.53504e+08	1.10523e+07	2.42609e+06	5.32065e+06	4.58055e+06	1.19492e+06	1.9027e+07	1.39178e+07	4.59836e+07	5.36232e+06	4.22154e+06	498700	1.31689e+06	2.77444e+06	1.16714e+07	2.6706e+07	7.13063e+06	0	1.14866e+07	3.81378e+06	1.13988e+07	3.41264e+06	0	0	3.09866e+06	1.13134e+07	3.54288e+06	7.66517e+07	1.27553e+07	320574	5.53811e+06	3.52564e+06	2.75179e+08	8.60365e+07	1.13886e+07	2.38484e+07	5.20205e+07	1.66542e+07	2.85767e+07	3.93551e+07	1.17425e+08	5.40552e+06	1.21296e+08	1.48899e+07	2.20178e+07	1.45775e+07	8.02574e+06	1.07306e+08	0	0	2.25207e+07	1.70298e+07	3.43942e+07	3.26914e+07	1.53032e+07	1.714e+07	1.08997e+07	4.17295e+06	3.69947e+07	2.90244e+07	2.33364e+06	8.28456e+06	4.06616e+07	1.02018e+08	1.58155e+08	2.20881e+07	9.15724e+07	8.33192e+07	3.74809e+06	2.33651e+06	2.11191e+06	0	6.82179e+07	4.51621e+06
2292890	Firmicutes	NA	NA	NA	NA	Firmicutes bacterium AM10-47	3.38986e+08	7.59346e+07	6.07169e+06	1.22167e+07	2.17877e+07	2.32175e+07	2.72423e+07	3.48809e+06	2.64718e+07	2.3003e+06	1.31481e+06	6.86787e+06	2.33893e+07	2.2048e+07	807858	2.22404e+06	6.12767e+07	2.35349e+07	4.01148e+07	4.84722e+06	4.01554e+06	2.18082e+06	3.25421e+06	4.26336e+07	2.53132e+06	0	2.15874e+07	1.16538e+07	1.23877e+07	1.44931e+07	5.0896e+06	3.72114e+06	1.26899e+07	1.58161e+07	3.12074e+06	1.0306e+07	3.27929e+06	5.46229e+06	6.92595e+06	8.80584e+07	4.02399e+07	6.5996e+07	6.13008e+06	1.23982e+07	4.54197e+06	0	3.42979e+07	6.26829e+06	5.33605e+06	4.99275e+06	7.63456e+07	6.26213e+07	3.0722e+06	2.45212e+07	1.55697e+07	4.4862e+06	2.86763e+07	6.87591e+07	4.34427e+07	3.75007e+07	1.13074e+07	799799	7.62387e+06	2.0978e+06	981915	8.57166e+06	2.71516e+07	0	4.81953e+07	1.91228e+07	7.37508e+07	5.16856e+06	4.71692e+06	1.93384e+07	8.88961e+06	3.73554e+07	1.31176e+06	9.47168e+06	1.52016e+07	2.36986e+06	5.09988e+07	2.74872e+07	6.70185e+07	2.60482e+07	1.85574e+07	3.20561e+07	1.68966e+07	5.02731e+06	1.03393e+07	3.22614e+07	3.16541e+07	2.27751e+07	1.18101e+07	6.49091e+06	3.7779e+07	2.40178e+07	1.42287e+06	5.82696e+06	0	0	2.01216e+07	2.61805e+07	2.30276e+07	1.45984e+07	4.06394e+07	2.89523e+07	2.26778e+07	5.30623e+06	4.41307e+06	1.16138e+07	1.06229e+07	1.12378e+07	1.85893e+07	3.18335e+07	4.67058e+07	9.18895e+06	1.4663e+07	7.99045e+06	8.25942e+06	1.53515e+07	5.17885e+06	0	9.6971e+06	3.60449e+06
47715	Firmicutes	Bacilli	Lactobacillales	Lactobacillaceae	Lactobacillus	Lactobacillus rhamnosus	1.68926e+08	4.0772e+07	0	0	2.19598e+07	4.56676e+07	0	0	0	9.6474e+06	0	2.14864e+06	1.91635e+07	2.9045e+08	2.31996e+06	1.24067e+06	3.39575e+06	2.85855e+06	0	6.16395e+07	1.2174e+07	9.69298e+07	0	0	5.50353e+07	0	0	0	1.89296e+06	0	1.76549e+07	0	0	0	2.93232e+07	0	7.44219e+06	0	0	0	0	0	0	0	3.21251e+08	0	0	0	0	0	4.59966e+06	0	0	0	0	0	0	0	0	0	2.38149e+06	242421	547952	7.36191e+06	0	2.68393e+06	0	2.75415e+08	0	2.63227e+06	0	753940	1.66255e+06	1.23628e+07	0	0	0	0	2.23138e+07	3.34983e+06	1.41347e+06	1.63972e+06	0	0	0	0	0	0	0	1.36695e+06	6.03302e+07	6.76376e+07	0	3.94836e+07	0	0	0	0	3.56807e+08	8.77719e+07	0	0	0	0	1.34206e+07	0	1.25353e+07	1.40554e+07	0	0	0	0	5.10796e+08	4.03688e+06	0	2.04679e+07	1.17383e+08	0	0	0	8.94298e+06	4.52268e+07	0	0
2584624	Firmicutes	Clostridia	Clostridiales	Lachnospiraceae	Blautia	Blautia sp. BIOML-A1	1.95697e+07	3.03873e+07	2.84906e+07	3.46552e+07	2.26353e+07	6.21721e+06	1.81542e+07	1.71541e+07	1.95303e+07	2.26261e+06	1.88771e+06	8.6702e+06	3.14706e+07	2.57807e+07	2.01424e+06	1.80057e+06	2.42781e+07	9.15757e+06	9.4869e+07	9.42835e+06	2.5358e+07	3.70619e+07	3.07168e+06	1.53048e+07	0	0	4.88912e+07	2.45505e+07	1.00076e+07	1.20301e+07	5.0398e+06	4.32165e+06	5.68362e+06	9.14063e+06	2.83991e+06	4.6692e+06	9.00325e+06	7.01519e+06	1.08471e+07	6.84887e+07	1.71063e+07	2.5771e+07	1.17875e+07	1.56456e+07	0	0	0	0	2.12372e+07	6.5712e+06	4.00107e+07	3.60509e+07	1.80389e+06	1.2651e+07	1.62318e+07	8.48306e+06	1.05565e+07	2.53777e+07	2.2944e+07	2.48993e+07	3.14472e+07	1.8683e+06	4.07365e+06	1.73956e+06	2.88472e+06	1.05598e+07	2.76736e+07	0	1.61707e+07	1.17173e+07	3.71265e+07	1.98271e+07	6.04354e+06	1.22196e+07	1.24869e+07	3.25535e+07	2.8924e+06	2.37274e+07	3.90066e+06	1.9457e+06	3.678e+07	3.23804e+07	4.74372e+07	3.53922e+07	1.00072e+07	3.2316e+07	2.03402e+07	5.83452e+06	1.08807e+07	5.72893e+07	2.3783e+07	1.46723e+07	1.38786e+07	9.88509e+06	2.26055e+07	1.44374e+07	1.99354e+06	9.21664e+06	0	0	2.2121e+07	1.49051e+07	2.29414e+07	1.48776e+07	3.71588e+07	2.30574e+07	1.31344e+07	5.70996e+06	1.21965e+07	2.58658e+07	6.6839e+06	1.19418e+06	2.06816e+07	2.58273e+07	5.01856e+08	1.2128e+08	9.54516e+06	2.36273e+07	5.20877e+06	2.22875e+06	4.03725e+06	897891	1.84359e+07	5.06579e+06
28116	Bacteroidetes	Bacteroidia	Bacteroidales	Bacteroidaceae	Bacteroides	Bacteroides ovatus	6.33048e+06	3.86002e+07	0	0	1.83469e+07	0	0	0	0	0	1.16049e+07	0	8.82465e+06	5.19283e+06	9.36111e+06	4.43623e+06	0	4.49572e+06	3.9447e+06	0	1.91596e+07	0	0	0	0	0	0	3.19489e+07	0	0	1.72335e+07	2.89413e+07	0	0	0	1.7706e+06	0	0	3.3632e+07	1.36684e+08	2.5981e+06	5.45129e+07	1.68765e+06	4.03e+06	8.54561e+07	4.04907e+08	0	0	1.30067e+07	1.69379e+07	1.53935e+07	7.29321e+06	5.49172e+06	0	0	0	3.5117e+06	8.52094e+07	0	0	0	0	0	0	371177	2.69562e+08	0	4.86503e+07	0	0	0	0	0	0	4.95215e+06	6.49098e+08	902171	1.77409e+07	0	0	1.36592e+06	8.70145e+06	6.10941e+07	0	1.83656e+08	0	5.63433e+06	4.53053e+06	1.38673e+07	7.26879e+07	1.11022e+07	1.44001e+07	0	3.47556e+07	1.62095e+08	2.65182e+08	0	1.0815e+07	0	0	0	0	2.04607e+07	8.17036e+06	5.15075e+06	1.06639e+08	0	0	1.96034e+06	1.69889e+06	0	0	2.33524e+06	2.68951e+06	5.32736e+06	4.53681e+06	0	0	4.76388e+06	1.02833e+07	4.57758e+07	5.87866e+06	0	0
2211183	Firmicutes	Clostridia	Clostridiales	NA	Evtepia	Evtepia gabavorous	0	0	1.19552e+07	2.49807e+07	0	0	0	0	0	0	0	3.24543e+06	1.19372e+07	0	650964	0	8.07898e+07	2.13581e+07	8.32123e+06	0	2.05999e+06	0	0	0	0	0	4.56231e+06	3.4343e+06	0	0	8.72633e+07	1.15996e+07	0	0	0	0	0	0	3.86913e+07	9.89258e+07	523441	0	2.82004e+07	3.12626e+07	0	0	0	0	0	0	2.86828e+08	7.76774e+07	0	0	3.45227e+07	0	7.05935e+07	1.55491e+08	3.56623e+07	0	0	0	0	0	341516	0	0	0	0	0	3.14798e+07	0	3.67024e+07	0	0	3.30964e+06	0	1.82019e+06	1.24584e+07	0	8.3603e+06	1.77002e+06	2.11056e+08	7.3073e+07	4.17376e+07	2.66487e+06	1.5956e+06	0	6.22588e+07	0	5.42796e+06	0	2.20047e+07	1.03779e+07	0	0	0	0	0	0	1.91039e+07	0	0	0	4.15816e+06	4.96072e+06	0	0	2.21858e+07	2.3314e+08	0	0	1.39645e+07	3.3949e+07	5.59435e+07	8.92713e+06	1.24432e+08	3.35444e+08	0	0	0	0	5.69934e+07	0
821	Bacteroidetes	Bacteroidia	Bacteroidales	Bacteroidaceae	Bacteroides	Bacteroides vulgatus	0	0	2.13164e+07	2.08464e+07	2.71644e+07	637860	3.92632e+06	0	0	0	3.76935e+06	0	4.09852e+07	2.35772e+07	1.00327e+08	2.36559e+07	1.09859e+07	1.37535e+07	1.34231e+07	789876	3.65608e+06	0	0	0	0	0	3.42132e+07	2.02532e+07	0	9.57381e+07	7.01184e+06	2.51486e+06	0	3.63642e+06	0	2.84026e+06	1.38148e+06	0	3.68757e+07	9.78697e+07	0	0	6.0742e+06	6.92637e+06	1.40733e+07	5.61755e+07	0	5.19436e+06	4.24834e+06	2.19745e+06	0	0	4.34272e+06	0	8.4936e+06	0	1.15415e+07	2.78008e+08	2.19277e+07	1.449e+07	1.76105e+06	0	0	0	3.01557e+06	9.64537e+06	3.48093e+06	0	0	0	0	0	0	0	0	0	1.72247e+08	4.94968e+07	1.32953e+06	0	5.61172e+06	2.74547e+06	2.15999e+08	6.52496e+07	0	0	0	0	0	0	1.22527e+07	7.0285e+06	1.95485e+06	6.64003e+07	4.41742e+08	2.01061e+08	2.26886e+06	3.28797e+08	0	7.86034e+07	1.21456e+07	0	1.17995e+08	8.23192e+07	1.32144e+07	7.21632e+07	2.02307e+06	3.23062e+06	601430	988660	0	0	3.35842e+06	1.22331e+07	8.75225e+06	4.03496e+06	1.12685e+06	0	2.14247e+06	6.0844e+06	3.58178e+07	0	0	0
1839799	Firmicutes	Bacilli	Lactobacillales	Streptococcaceae	Streptococcus	Streptococcus sp. FDAARGOS_192	2.57571e+07	0	5.63133e+06	1.03037e+07	1.82206e+08	5.45959e+06	6.60669e+07	0	2.96137e+07	1.35796e+07	1.114e+07	1.55898e+08	2.36903e+08	6.39577e+06	650335	0	8.69615e+06	5.25547e+06	8.31405e+07	0	3.14672e+07	1.45278e+07	1.2055e+07	0	4.34889e+07	0	3.26154e+07	0	4.80664e+06	3.12381e+06	1.24026e+07	1.66041e+06	6.6152e+06	3.34581e+06	1.96215e+07	0	4.50276e+06	0	2.5909e+06	0	7.33036e+06	1.40434e+06	2.02483e+07	0	1.02618e+07	0	0	0	1.59676e+07	3.16386e+07	1.00762e+08	4.1118e+06	2.82374e+06	2.66662e+06	2.70004e+07	0	0	0	9.25155e+06	1.61559e+06	9.03114e+06	327933	1.24822e+07	0	1.15913e+06	0	3.21764e+07	0	1.09909e+07	1.3819e+07	5.53939e+06	0	1.24626e+07	0	3.80157e+07	0	4.98407e+07	1.32642e+07	1.16386e+07	1.4473e+06	1.4346e+07	0	1.14965e+07	1.55099e+07	4.78731e+06	4.51995e+06	4.32165e+06	1.71163e+08	3.06404e+07	4.40727e+07	6.46954e+07	8.60691e+06	4.09911e+07	2.45601e+06	0	0	1.67067e+07	5.14811e+07	3.99076e+07	4.68468e+06	3.04432e+07	0	1.01704e+07	1.71341e+07	1.58532e+07	1.43256e+07	0	2.73881e+06	1.18278e+07	3.28065e+06	837695	1.42699e+07	1.79796e+06	2.91894e+07	6.19289e+07	3.34182e+07	1.38902e+07	2.22399e+07	1.53667e+07	0	5.16255e+06	7.46285e+06	5.88754e+06	0
150055	Firmicutes	Bacilli	Lactobacillales	Streptococcaceae	Streptococcus	Streptococcus lutetiensis	0	0	0	0	5.13394e+07	0	2.28435e+08	0	0	0	0	3.79279e+06	0	0	0	0	0	0	0	0	0	0	0	0	0	0	0	0	0	0	0	0	2.07602e+07	0	0	0	0	0	0	0	0	0	0	0	0	0	0	0	0	0	0	0	0	0	7.98161e+06	0	0	0	0	0	0	0	2.23929e+08	1.54239e+07	0	0	0	0	0	0	0	0	2.24705e+08	0	0	0	0	0	0	0	2.31971e+08	1.32537e+08	0	0	0	0	0	0	0	0	0	0	0	0	0	0	0	0	0	0	0	0	0	0	0	0	0	0	0	0	0	0	0	0	1.96572e+07	2.41721e+08	0	0	0	0	0	0	0	0
2292963	Firmicutes	Clostridia	Clostridiales	Lachnospiraceae	Blautia	Blautia sp. AF19-34	1.71775e+07	9.03986e+06	3.21912e+07	1.18281e+07	2.36984e+07	4.22868e+06	1.29309e+07	2.09472e+06	1.76271e+07	8.77343e+06	0	4.43375e+06	1.97194e+07	8.31083e+06	1.097e+06	4.05976e+06	1.95617e+07	7.05388e+06	1.52978e+08	4.95222e+06	2.95953e+07	1.20746e+07	2.83128e+06	1.19622e+07	2.25313e+06	0	9.38496e+07	7.88509e+06	2.51161e+06	3.18133e+06	5.95771e+06	1.67e+06	5.064e+06	8.81703e+06	1.50817e+06	4.37865e+06	3.07003e+06	3.81561e+06	2.15492e+07	4.87801e+07	6.92413e+06	1.16131e+07	9.16041e+07	7.37733e+06	0	0	0	0	3.8646e+07	2.47143e+06	6.23454e+07	2.08625e+07	875222	9.43377e+06	1.0135e+07	2.70916e+06	1.16765e+07	2.24616e+07	1.63795e+07	9.85011e+06	4.20112e+06	259687	1.2429e+07	2.45102e+06	882828	9.12681e+06	1.69446e+07	0	7.90102e+06	5.01574e+06	9.51523e+06	1.68237e+06	0	1.76042e+06	1.0495e+07	2.53026e+07	957337	1.43222e+07	2.13972e+06	0	1.31003e+07	5.84517e+06	4.16307e+08	2.22911e+08	1.24712e+07	1.50354e+07	1.36878e+08	5.0859e+07	6.90224e+06	9.92078e+06	2.11909e+07	8.87314e+06	2.79415e+07	3.83391e+06	8.62363e+06	5.37424e+06	1.58815e+06	7.60422e+06	0	0	1.80614e+07	3.34475e+07	1.82538e+07	9.83335e+06	1.54078e+07	1.30508e+07	2.1042e+07	9.55492e+06	3.64845e+06	8.01295e+06	4.87646e+06	0	6.74592e+06	1.695e+07	3.12196e+07	6.01112e+06	1.61576e+08	2.11655e+07	0	541582	2.34727e+06	0	1.84833e+07	3.166e+06
357276	Bacteroidetes	Bacteroidia	Bacteroidales	Bacteroidaceae	Bacteroides	Bacteroides dorei	0	0	2.49757e+06	0	2.73587e+06	0	0	4.52786e+06	0	0	0	0	4.00397e+06	0	6.2776e+06	1.4558e+06	5.33587e+07	3.73498e+07	1.75262e+07	0	2.88015e+07	0	0	0	0	0	5.79509e+07	1.51292e+08	0	9.56829e+06	6.03315e+07	2.20199e+07	0	0	0	0	0	0	1.86397e+07	4.56427e+07	0	0	600585	0	1.86937e+08	7.5809e+08	0	0	4.59317e+07	2.30982e+07	0	0	0	0	0	0	1.26769e+07	2.55861e+08	4.79733e+06	2.91637e+06	0	0	4.49013e+06	2.95828e+06	3.05082e+07	1.06192e+08	0	0	0	4.90966e+06	0	0	0	0	0	3.6142e+06	1.42686e+07	4.77102e+06	0	0	6.61677e+07	2.73036e+07	1.02263e+08	5.53174e+07	0	0	6.21596e+06	1.22863e+06	0	0	1.88215e+06	0	0	6.75664e+06	5.28065e+07	2.36468e+07	0	2.17535e+07	0	7.8625e+06	1.04594e+07	0	1.50429e+07	9.04907e+06	3.98335e+06	2.95333e+07	0	0	5.96287e+06	9.75065e+06	0	0	0	0	8.03012e+07	3.70597e+07	0	0	0	869970	1.71617e+07	3.25017e+06	1.26882e+07	960545
2025494	Firmicutes	Clostridia	Clostridiales	Lachnospiraceae	Anaerostipes	Anaerostipes sp. BG01	0	1.95155e+06	0	0	0	0	0	0	0	1.28659e+07	0	0	0	0	559303	0	0	0	0	0	0	2.14551e+06	0	0	0	0	0	7.51222e+07	0	1.38572e+06	1.93164e+06	7.18673e+06	0	5.33164e+08	0	0	0	0	0	0	0	0	0	0	0	0	3.04345e+09	0	0	2.45703e+06	0	1.39225e+07	1.44442e+07	1.07034e+07	0	0	0	3.28051e+07	2.21051e+06	3.45149e+06	0	0	0	0	0	0	0	0	0	3.32203e+06	1.29535e+06	538836	0	0	0	0	0	0	0	0	0	0	0	0	4.54878e+06	0	0	0	0	0	0	0	0	0	0	0	0	0	0	0	0	0	0	0	0	3.38941e+06	0	0	0	0	0	0	0	0	0	0	0	0	0	0	0	0	0	0
1232447	Firmicutes	Clostridia	Clostridiales	NA	NA	Clostridiales bacterium VE202-09	1.90817e+06	2.7523e+06	0	0	0	0	0	0	0	1.20597e+07	0	0	0	0	529675	1.26177e+06	3.38568e+06	1.33653e+06	2.61053e+06	0	0	2.13207e+06	0	0	0	0	0	7.03152e+07	1.62407e+06	2.69077e+06	1.99575e+06	6.72155e+06	0	4.91529e+08	0	0	0	0	0	4.31883e+06	1.48547e+06	2.34149e+06	1.02029e+06	1.15561e+06	0	0	2.83042e+09	0	1.40961e+06	2.87719e+06	0	1.40836e+07	1.38426e+07	1.06481e+07	0	0	1.9767e+06	5.30272e+07	3.60137e+06	5.42701e+06	0	62072.5	624059	0	0	0	0	0	1.49563e+06	3.98099e+06	1.76495e+06	1.28172e+06	1.82742e+06	0	0	0	0	0	0	0	1.55464e+06	1.21006e+06	0	0	4.96039e+06	0	0	0	0	0	0	0	0	0	0	0	0	0	0	0	0	0	0	0	0	4.20788e+06	0	0	0	0	618421	0	0	0	0	0	0	0	0	0	0	898290	0	0
2292349	Firmicutes	Clostridia	Clostridiales	Eubacteriaceae	Eubacterium	Eubacterium sp. AM28-29	0	2.46067e+06	0	0	7.63443e+06	0	3.88238e+06	0	9.436e+06	1.9612e+06	0	0	6.52357e+06	6.18595e+06	3.40732e+08	5.96295e+08	4.62476e+06	1.92406e+06	2.74402e+07	4.64899e+07	2.34964e+06	0	0	0	1.73904e+07	0	1.58046e+07	2.63809e+06	0	0	1.16571e+06	885618	0	0	994327	2.96183e+06	799419	1.45837e+06	2.44699e+06	1.86757e+07	0	0	1.51728e+06	2.3508e+06	0	0	0	0	0	1.60533e+06	1.22207e+07	1.12989e+07	1.10148e+06	3.16312e+06	1.56828e+06	0	4.44256e+06	1.04351e+07	5.87958e+06	0	0	0	0	0	214449	0	5.19069e+06	0	0	5.33062e+06	0	1.19981e+06	0	0	0	1.4059e+07	1.0265e+06	2.62384e+06	2.35989e+06	383228	1.74323e+06	1.22341e+06	1.85893e+07	7.25167e+06	5.50066e+06	4.7679e+06	5.30419e+06	2.42344e+06	2.28412e+06	2.1852e+06	9.16132e+06	5.41083e+06	3.46842e+06	0	8.24063e+06	5.1544e+06	1.13886e+06	3.65188e+06	0	0	4.04916e+06	0	0	0	6.47038e+06	6.07605e+06	6.494e+06	4.6879e+06	1.60685e+06	4.93122e+06	0	1.23205e+06	5.91911e+06	1.13577e+07	1.55994e+08	1.15214e+07	6.52479e+06	7.63889e+06	0	836118	1.09306e+06	819692	2.3836e+06	699003
1522	Firmicutes	Erysipelotrichia	Erysipelotrichales	Erysipelotrichaceae	Erysipelatoclostridium	[Clostridium] innocuum	1.44497e+07	1.26195e+07	0	0	0	0	1.81762e+06	5.91179e+06	3.28069e+06	2.55472e+06	2.96326e+06	2.90155e+06	3.48537e+06	0	0	0	7.15746e+06	3.72796e+06	5.87485e+06	5.54118e+06	6.92056e+06	2.63895e+07	0	0	3.59383e+06	1.76629e+08	0	7.40019e+08	0	0	4.38244e+06	5.99977e+06	0	2.5009e+07	0	0	949779	0	1.33345e+06	4.27455e+06	824053	3.14652e+06	0	889131	8.7585e+06	1.00688e+07	9.44289e+06	7.47477e+06	2.0327e+06	5.06537e+06	5.39392e+06	2.70543e+06	2.07375e+06	3.7442e+06	0	0	0	5.69752e+06	7.04249e+06	3.53162e+06	2.23062e+06	359566	0	0	277607	1.38035e+06	1.81e+06	1.66608e+08	0	3.69848e+06	3.05074e+06	1.2345e+08	0	0	0	9.57998e+06	2.92891e+07	1.62404e+07	0	293114	2.56855e+06	0	1.37141e+07	4.46194e+06	1.44108e+07	1.41433e+07	6.55704e+06	0	0	4.93473e+06	0	3.29709e+06	0	0	1.24314e+07	7.25934e+06	1.19986e+06	5.21227e+06	0	1.54348e+06	0	3.72211e+06	4.82875e+06	4.5367e+06	0	0	3.37204e+06	1.69883e+06	426736	1.06312e+06	648344	1.28032e+08	0	6.12908e+06	3.00793e+06	0	1.58272e+06	2.25647e+06	4.75675e+06	4.18722e+06	743326	2.31197e+07	1.35719e+06	0
2606633	Firmicutes	Clostridia	Clostridiales	Lachnospiraceae	NA	Lachnospiraceae bacterium BSM-380-WT-5A	1.37382e+07	1.04857e+07	3.91789e+07	4.26157e+06	6.4755e+06	2.79602e+06	9.3776e+06	1.36341e+06	1.63797e+07	0	0	0	7.40777e+06	0	582585	0	6.676e+06	2.06177e+06	1.7888e+08	1.2266e+06	3.77661e+07	1.61084e+07	613616	3.44075e+06	0	0	1.05883e+08	2.24102e+06	0	0	1.8321e+06	1.64468e+06	2.20852e+06	3.22666e+06	603549	876829	1.44893e+06	1.73628e+06	2.30257e+07	1.17853e+07	4.2696e+06	6.94315e+06	1.20001e+08	1.25843e+06	0	0	7.64219e+06	0	4.50512e+07	1.70171e+06	1.23584e+07	4.84938e+06	988817	3.91561e+06	4.88545e+06	1.02716e+06	2.1376e+06	4.76619e+06	6.01101e+06	4.68075e+06	2.62667e+06	236319	1.01514e+06	0	380016	0	3.38861e+06	0	5.12958e+06	2.68082e+06	4.64345e+06	1.80822e+06	1.47575e+06	4.58683e+06	1.48665e+06	6.38033e+06	0	3.67037e+06	969931	0	9.04313e+06	4.98633e+06	5.67819e+08	3.05332e+08	3.42972e+06	7.51233e+06	1.8191e+08	6.47436e+07	1.93351e+06	3.49354e+06	6.20663e+06	0	3.2769e+07	1.80009e+06	1.29872e+07	8.00799e+06	0	0	0	0	5.87748e+06	5.10434e+06	6.37248e+06	4.14838e+06	4.4485e+06	3.8647e+06	4.70402e+06	1.54797e+06	1.30985e+06	2.86934e+06	2.64834e+06	0	2.04072e+06	4.51546e+06	7.57062e+06	1.77324e+06	2.05936e+08	1.88759e+07	1.03876e+06	1.20418e+06	967855	0	1.83573e+07	1.78133e+06
39483	Firmicutes	Erysipelotrichia	Erysipelotrichales	Erysipelotrichaceae	Faecalitalea	Faecalitalea cylindroides	2.94715e+07	1.92457e+07	1.491e+07	2.87684e+07	3.58575e+07	1.13159e+06	1.86927e+07	4.81031e+06	1.64009e+07	0	2.30777e+06	2.57527e+07	3.02905e+07	2.08722e+07	3.18109e+06	1.12597e+07	2.18102e+07	1.08238e+07	9.3217e+07	6.82314e+06	9.18707e+06	5.09371e+06	1.68305e+06	1.58233e+07	3.87495e+06	1.9622e+06	3.68478e+07	1.81027e+07	3.46863e+06	4.3102e+06	3.51005e+06	1.11503e+06	0	4.07292e+06	2.16333e+06	2.36753e+06	5.79573e+06	7.99725e+06	6.33932e+06	5.36199e+07	4.92751e+06	6.48994e+06	2.00544e+07	2.12057e+07	0	0	0	0	3.06519e+06	8.40662e+06	6.25236e+07	2.57945e+07	6.89995e+06	1.84046e+07	2.17097e+07	6.43011e+06	3.63305e+07	9.57839e+07	2.36519e+07	1.64665e+07	1.02482e+07	942053	1.4542e+07	3.88328e+06	1.31275e+06	5.71129e+06	7.15912e+06	0	1.59211e+06	3.98392e+06	1.4452e+07	5.10788e+06	3.04954e+06	5.98048e+06	6.70823e+06	2.53123e+07	4.66964e+06	2.03749e+07	8.24215e+06	1.98672e+06	1.53052e+07	3.06049e+06	6.88773e+07	4.71186e+07	1.96495e+07	1.82257e+07	2.11492e+07	9.08322e+06	1.40465e+07	6.15358e+07	7.14431e+07	5.64302e+07	2.06777e+07	1.56015e+07	6.37576e+07	3.71351e+07	6.28133e+06	2.18542e+07	0	0	2.88563e+07	1.57687e+07	4.12425e+07	2.71453e+07	1.78915e+07	3.39113e+07	2.43017e+07	1.01937e+07	1.02439e+07	2.71657e+07	5.52155e+06	1.15044e+06	1.84719e+07	4.05388e+07	3.79218e+07	6.87175e+06	1.75327e+07	1.10722e+07	4.40878e+06	5.95724e+06	7.08243e+06	2.36522e+07	1.04552e+07	4.5149e+06
2293097	Firmicutes	Clostridia	Clostridiales	Lachnospiraceae	Dorea	Dorea sp. AF24-7LB	6.46395e+06	9.27772e+06	3.44674e+06	6.16489e+06	8.11462e+06	0	7.78611e+06	0	5.51398e+06	2.95847e+06	0	5.46764e+06	1.30665e+07	5.67364e+06	0	0	4.3215e+06	1.94305e+06	1.85451e+07	3.14796e+06	8.24792e+06	6.50181e+06	278997	1.0183e+07	0	1.03927e+06	1.22386e+07	4.72435e+06	1.69106e+06	1.92229e+06	1.99257e+07	3.37334e+07	0	0	0	1.17822e+06	1.95642e+06	2.67158e+06	2.50887e+06	8.35086e+06	4.56475e+07	8.1719e+07	3.82264e+06	2.6242e+06	0	0	0	0	2.05245e+06	3.58726e+06	1.11793e+07	3.46046e+06	981253	1.10006e+06	4.60117e+06	1.24131e+06	2.69814e+06	6.39511e+06	2.91739e+08	9.58732e+07	5.15216e+06	278198	1.54239e+06	838274	825029	7.91477e+06	5.02846e+06	0	800945	0	1.95939e+06	6.79715e+06	0	0	1.65758e+06	7.59439e+06	0	8.3087e+06	2.45379e+06	0	3.63092e+06	2.66286e+06	8.02851e+07	3.80669e+07	6.4635e+06	5.986e+06	8.9619e+06	4.38286e+06	6.46644e+07	6.50497e+07	3.36292e+08	2.87135e+06	3.47628e+06	4.13695e+06	5.70538e+06	3.69118e+06	0	0	0	0	7.13163e+06	5.16401e+06	1.59519e+07	4.74126e+06	5.46781e+06	4.65036e+06	6.06504e+06	2.4076e+06	1.6014e+07	2.25825e+07	1.07856e+06	8.21447e+06	2.53343e+07	8.49019e+07	4.48012e+07	4.17559e+06	2.89628e+07	1.10193e+08	1.3886e+06	1.07955e+06	1.25098e+06	0	4.0881e+06	852730
33945	Firmicutes	Bacilli	Lactobacillales	Enterococcaceae	Enterococcus	Enterococcus avium	0	3.71763e+06	0	0	3.40339e+06	0	0	0	5.35896e+06	1.30789e+08	0	0	0	0	1.6907e+06	3.73078e+06	0	0	0	0	0	0	0	0	0	0	0	5.56099e+07	4.03853e+07	1.14381e+08	686477	2.63844e+06	0	0	4.45237e+07	2.73366e+07	0	0	0	0	0	0	0	0	0	0	2.88742e+07	0	0	0	0	0	0	0	0	0	0	0	0	6.48724e+06	0	0	9.24677e+06	1.59166e+08	0	1.31412e+08	0	0	0	0	0	0	3.68933e+06	2.38813e+07	0	0	0	0	0	0	0	0	0	0	0	0	0	0	0	0	0	0	0	0	0	0	0	0	0	0	0	0	9.11163e+06	1.99256e+06	0	1.8518e+08	0	0	0	0	0	0	0	0	0	0	0	0	2.5376e+06	3.30965e+06	0	4.68335e+08	0	0
1343	Firmicutes	Bacilli	Lactobacillales	Streptococcaceae	Streptococcus	Streptococcus vestibularis	1.7924e+07	0	2.47872e+06	1.52685e+07	9.66893e+07	1.82943e+07	4.14353e+07	3.41762e+06	1.3499e+07	3.82423e+07	3.60451e+07	1.06928e+08	7.3334e+07	1.17921e+07	564075	0	7.11908e+06	1.79789e+07	3.44666e+07	0	5.8381e+07	4.43813e+07	6.35844e+06	2.53626e+06	8.52556e+07	0	1.30011e+07	0	3.7475e+06	2.56849e+06	4.80194e+06	4.78663e+06	8.89805e+06	1.14974e+07	9.09863e+06	2.32936e+06	4.9633e+06	0	1.02611e+06	0	2.26468e+06	4.5387e+06	6.8168e+06	0	9.69992e+06	0	0	2.73907e+06	7.71619e+06	1.37568e+07	1.25825e+08	1.50203e+07	884997	0	2.17182e+07	0	0	0	5.09867e+06	3.63884e+06	7.44831e+06	1.02929e+06	6.11804e+06	0	2.68797e+06	0	1.20648e+07	0	7.73863e+06	5.06229e+07	3.72048e+06	0	2.96748e+07	1.64034e+06	1.78884e+07	0	1.79683e+07	0	3.22786e+07	3.82942e+06	2.70189e+07	0	0	9.69838e+06	2.53088e+06	5.29863e+06	1.56158e+06	4.85787e+07	1.18868e+07	4.53333e+07	3.33838e+07	2.73304e+07	1.33928e+07	8.6486e+06	6.59914e+06	0	7.48006e+06	2.00074e+07	3.94989e+07	1.43291e+07	1.12002e+07	0	3.68995e+06	1.51353e+07	5.8163e+06	4.97526e+06	0	5.39779e+06	3.36653e+06	0	841238	4.92755e+07	1.33953e+06	1.58383e+07	5.33001e+07	1.45743e+07	2.79247e+07	1.09872e+07	1.42539e+07	0	9.04392e+06	2.71751e+07	4.17071e+06	0
1597	Firmicutes	Bacilli	Lactobacillales	Lactobacillaceae	Lactobacillus	Lactobacillus paracasei	0	0	0	0	0	0	0	0	0	0	0	0	0	0	0	0	0	0	0	5.32796e+08	1.22189e+07	4.22521e+08	366320	0	0	0	0	0	7.70934e+07	0	0	0	0	0	0	0	0	0	0	0	0	0	0	0	3.70665e+07	0	0	0	0	0	0	2.69574e+06	0	1.06572e+06	0	0	0	0	0	0	0	0	0	0	0	0	0	0	0	0	0	0	0	2.06422e+07	0	8.92551e+06	0	4.54439e+06	0	0	5.54917e+06	0	0	0	0	0	0	0	0	0	0	0	0	0	0	0	0	0	3.90414e+06	0	0	0	0	0	0	0	0	0	0	0	0	0	0	0	0	0	0	0	0	0	0	0	0	0
573	Proteobacteria	Gammaproteobacteria	Enterobacterales	Enterobacteriaceae	Klebsiella	Klebsiella pneumoniae	0	0	0	0	0	0	0	3.08378e+07	0	0	0	0	0	4.53424e+07	0	0	0	1.30822e+07	0	0	0	0	0	0	0	1.77388e+07	0	5.65951e+06	2.46723e+07	4.42289e+07	0	0	0	5.16063e+07	0	0	0	0	0	0	0	0	0	0	0	1.14781e+08	0	2.8069e+06	0	0	0	0	0	0	0	0	0	0	0	0	0	0	0	0	0	0	0	0	0	0	0	0	0	0	0	0	0	0	0	0	0	0	0	0	0	0	0	0	0	0	0	0	0	0	0	0	0	4.0873e+06	0	1.18276e+09	0	0	0	0	0	0	0	0	0	0	0	0	0	0	0	0	0	0	0	0	0	0	0	0
658081	Firmicutes	Clostridia	Clostridiales	Lachnospiraceae	NA	Lachnospiraceae bacterium 1_1_57FAA	1.13848e+07	5.70274e+06	2.42099e+06	7.47327e+06	4.17064e+07	3.2512e+06	1.24936e+07	2.55155e+07	3.55225e+07	5.47986e+07	0	4.07377e+06	1.15176e+07	8.11769e+06	0	1.3998e+06	1.25067e+07	1.41462e+07	5.55005e+07	1.4209e+07	7.05493e+06	2.56289e+06	471541	2.51612e+06	1.72891e+07	0	4.65656e+07	8.71939e+07	1.72729e+06	2.13416e+06	3.34311e+06	3.02655e+06	2.34377e+06	3.25431e+07	817564	2.47862e+06	1.13307e+06	2.40261e+06	4.3534e+06	2.97733e+07	2.06115e+07	6.89297e+07	6.47158e+06	4.37577e+07	0	0	1.32186e+07	0	2.91642e+06	2.35845e+06	4.25813e+07	1.32661e+08	1.72483e+06	3.94088e+06	2.82281e+07	819024	4.72207e+06	2.13765e+07	9.30391e+06	7.79295e+06	2.84596e+06	202070	609426	0	723351	1.74582e+06	1.43422e+07	0	8.0172e+06	7.34101e+06	6.51557e+06	5.07324e+06	2.4451e+06	1.74676e+06	4.1818e+06	1.48829e+07	1.85759e+06	1.2278e+07	1.02953e+07	0	9.6293e+06	6.18641e+06	2.55767e+07	2.64217e+07	2.04335e+07	9.55339e+06	8.00214e+06	6.71155e+06	2.59378e+06	1.68844e+07	1.08998e+07	2.60491e+06	5.09479e+06	4.93078e+07	7.17451e+07	6.46105e+07	7.27075e+07	6.93776e+07	0	0	5.75255e+06	1.50931e+07	7.06981e+06	2.00191e+06	1.11767e+07	1.14437e+07	9.38982e+06	2.96889e+06	2.69988e+06	4.04484e+06	2.35825e+06	3.68174e+06	6.90541e+06	1.09328e+07	1.93792e+07	2.66499e+06	4.86356e+07	1.01745e+07	2.07535e+06	2.14283e+06	4.80011e+06	3.49867e+06	4.71964e+06	1.26301e+06
411489	Firmicutes	Clostridia	Clostridiales	Clostridiaceae	Clostridium	Clostridium sp. L2-50	1.48275e+07	1.01968e+07	8.33333e+06	1.26546e+07	3.77032e+07	0	3.07013e+07	3.40229e+06	1.3317e+07	0	0	5.08576e+06	3.35341e+07	1.84848e+07	1.06984e+06	1.03368e+07	4.05774e+07	1.09078e+07	4.53615e+07	6.30655e+06	1.30024e+07	8.87115e+06	1.74059e+06	1.87927e+07	0	0	4.51531e+07	8.56778e+06	0	1.32095e+06	2.13451e+06	602535	0	0	3.03872e+06	3.00716e+06	1.02574e+07	1.45959e+07	6.02739e+06	2.72248e+07	2.97245e+06	3.81903e+06	1.52801e+07	1.49241e+07	0	0	0	0	2.16751e+06	1.38686e+06	5.84079e+07	1.77238e+07	3.94892e+06	3.05209e+07	2.26617e+07	8.19167e+06	5.07611e+06	1.57276e+07	3.75236e+07	4.02575e+07	3.86146e+06	522116	8.5876e+06	1.68757e+06	1.13158e+06	4.9189e+06	1.96035e+06	0	0	7.44529e+06	1.29652e+07	552292	1.51004e+06	0	8.89864e+06	3.88084e+07	2.56428e+06	2.2156e+07	7.22452e+06	3.01325e+06	6.58454e+06	0	4.08095e+07	1.55547e+07	1.50216e+07	3.2406e+07	1.61935e+07	6.38193e+06	1.11631e+07	4.54381e+07	5.89415e+07	5.42335e+07	1.76297e+07	9.37103e+06	1.46282e+08	8.6314e+07	1.02963e+07	2.77271e+07	0	0	3.01105e+07	1.01902e+07	3.26677e+07	1.91536e+07	1.6318e+07	3.25866e+07	3.18531e+07	6.63055e+06	1.10024e+07	2.72019e+07	2.89533e+06	0	1.91322e+07	2.82304e+07	5.11004e+07	7.86433e+06	1.18263e+07	6.70618e+06	3.84727e+06	5.67801e+06	4.24803e+06	1.42987e+06	1.40859e+07	6.93994e+06
1683	Actinobacteria	Actinobacteria	Bifidobacteriales	Bifidobacteriaceae	Bifidobacterium	Bifidobacterium angulatum	0	0	1.00133e+08	1.70843e+07	7.05477e+06	3.43683e+06	1.56904e+07	3.36248e+07	1.8826e+07	2.10635e+06	6.1556e+06	1.44606e+07	1.26851e+07	4.96722e+07	818189	2.56239e+06	1.13928e+07	1.67197e+07	3.39653e+06	1.79077e+06	5.33568e+07	9.17975e+07	3.38097e+06	1.60683e+07	8.95119e+06	0	4.77388e+07	0	2.69908e+07	1.60147e+07	5.30688e+06	4.80661e+06	3.38634e+07	1.08775e+07	8.23448e+06	1.20031e+06	2.38621e+07	1.21811e+07	8.85934e+06	4.60976e+07	0	0	2.38411e+06	835977	1.25961e+07	1.06243e+07	0	0	7.87199e+07	3.40022e+07	1.65358e+07	1.96221e+07	1.02564e+06	1.95879e+06	1.93962e+07	2.33359e+07	8.28392e+06	2.51935e+07	6.15844e+06	1.59901e+07	8.82314e+06	634428	5.3023e+06	1.03197e+07	1.78681e+06	1.60062e+07	1.00976e+07	0	1.89046e+06	1.20003e+07	0	0	5.53546e+07	0	1.8081e+07	1.105e+07	1.6745e+06	1.02169e+07	4.1396e+06	6.39795e+06	3.92925e+07	6.47391e+07	4.22308e+07	0	9.49838e+06	0	2.2755e+07	1.24e+07	2.78324e+07	0	2.80072e+06	5.83146e+06	2.52661e+07	2.16418e+06	1.07403e+07	4.99767e+06	3.2987e+06	9.5913e+06	2.28068e+07	1.31163e+07	1.66631e+07	8.61047e+06	1.631e+07	4.63983e+06	1.73795e+07	1.29629e+07	3.15054e+06	4.17434e+06	813790	3.99058e+06	3.27638e+06	2.88345e+06	3.06071e+06	7.00856e+06	3.30817e+07	6.47961e+06	2.05655e+06	4.56993e+06	6.90185e+06	1.03201e+07	1.16733e+06	0	1.05578e+07	3.22705e+06
1806509	Firmicutes	Clostridia	Clostridiales	Lachnospiraceae	Fusicatenibacter	Fusicatenibacter sp. 2789STDY5834925	0	0	0	0	0	0	0	0	0	0	0	0	0	0	0	0	3.43032e+06	8.79065e+06	0	0	0	0	0	0	0	0	0	6.49187e+06	0	0	0	0	0	0	0	0	0	0	0	0	0	2.5041e+06	0	0	0	0	1.30549e+08	2.31446e+09	0	0	0	0	9.7045e+06	1.61008e+06	0	0	0	1.02435e+07	0	0	0	0	0	0	0	0	0	1.89629e+07	0	0	0	1.77138e+06	0	0	0	3.82292e+06	0	0	0	0	0	0	0	0	0	0	0	0	0	6.79304e+06	0	0	0	0	0	0	0	3.63207e+06	0	0	0	0	0	0	0	0	0	0	0	0	0	0	0	0	0	0	0	0	0	0	0	0	0	0
1917876	Firmicutes	Clostridia	Clostridiales	Lachnospiraceae	Blautia	Blautia sp. Marseille-P3087	1.53165e+07	1.00869e+07	3.21559e+07	2.23461e+07	1.05253e+07	1.05074e+07	1.00356e+07	1.70511e+06	1.89985e+07	0	0	2.23831e+06	2.86312e+07	2.09949e+07	727366	1.86409e+06	1.25338e+07	4.26866e+06	1.51292e+08	1.08789e+07	2.46153e+06	0	1.39697e+06	7.81904e+06	5.25061e+06	0	1.03135e+07	4.96346e+06	1.00467e+07	1.32974e+07	2.84221e+06	2.47622e+06	3.34307e+06	5.19833e+06	2.1844e+07	1.33509e+07	1.57529e+06	2.82649e+06	2.46686e+06	2.2169e+07	1.81863e+07	2.88004e+07	5.55051e+06	4.96278e+06	0	0	6.81858e+06	2.84632e+06	1.87175e+06	1.62664e+06	3.49158e+07	1.38178e+07	1.34052e+06	9.62819e+06	5.77021e+06	1.65877e+06	4.60944e+06	1.03588e+07	6.87417e+06	6.70208e+06	8.36606e+06	535255	3.11181e+06	1.26488e+06	5.36019e+06	6.63777e+07	7.33415e+06	0	2.16552e+07	8.98123e+06	1.36769e+07	9.99024e+06	2.4508e+06	0	2.07417e+06	1.15276e+07	5.40303e+06	9.90262e+06	4.93468e+06	2.50226e+06	1.11896e+07	5.79203e+06	3.22817e+07	1.20231e+07	5.8624e+06	1.1397e+07	4.35195e+07	1.64806e+07	1.02638e+07	4.51473e+07	6.23701e+06	3.4709e+06	4.145e+07	1.83053e+07	3.0556e+07	2.01472e+07	1.4991e+06	4.28604e+06	0	0	3.81861e+07	1.07663e+07	7.33498e+06	4.88157e+06	6.67322e+06	5.70212e+06	5.9668e+06	1.0238e+06	3.19339e+07	8.33187e+07	3.31291e+06	0	7.49633e+06	1.0231e+07	6.2937e+07	7.45919e+06	6.23003e+06	4.23302e+06	1.67311e+06	3.7659e+06	2.25482e+06	0	7.3177e+06	3.33307e+06
2292071	Firmicutes	Clostridia	Clostridiales	Ruminococcaceae	Ruminococcus	Ruminococcus sp. AF45-4BH	1.44578e+07	8.07556e+06	2.83644e+07	2.03728e+07	1.71718e+07	6.73134e+06	1.28096e+07	1.86577e+06	1.53355e+07	2.99234e+06	1.34611e+06	4.5442e+06	3.25563e+07	2.10816e+07	1.11184e+06	1.8377e+06	1.42149e+07	5.18154e+06	1.43342e+08	1.08796e+07	3.85881e+06	1.66918e+06	1.49628e+06	9.42765e+06	0	0	1.69338e+07	7.65935e+06	1.02728e+07	1.37858e+07	1.83394e+06	1.63232e+06	3.80475e+06	5.83442e+06	1.86993e+07	1.35577e+07	3.30458e+06	4.83181e+06	4.9331e+06	2.44662e+07	1.3804e+07	2.06919e+07	6.35583e+06	7.18179e+06	0	0	5.03791e+06	0	1.74439e+06	1.93812e+06	3.28673e+07	1.86709e+07	1.67031e+06	7.17682e+06	7.00516e+06	2.14091e+06	4.62198e+06	1.07021e+07	1.47691e+07	1.4764e+07	8.32689e+06	605305	5.97351e+06	1.37532e+06	4.73833e+06	5.56501e+07	1.08763e+07	0	1.40595e+07	6.6236e+06	9.30573e+06	1.40781e+07	1.84674e+06	2.92586e+06	2.969e+06	1.53049e+07	5.1651e+06	1.29136e+07	3.88819e+06	2.05425e+06	1.48994e+07	7.64176e+06	3.6195e+07	1.38906e+07	5.94337e+06	9.11663e+06	3.96075e+07	1.55534e+07	1.04334e+07	4.45959e+07	1.62038e+07	1.05006e+07	3.26234e+07	1.65891e+07	2.43775e+07	1.65789e+07	876801	4.08797e+06	0	0	3.78438e+07	1.24712e+07	1.25381e+07	8.44652e+06	1.38968e+07	1.03915e+07	1.99788e+07	2.82037e+06	2.74668e+07	7.22203e+07	3.92702e+06	0	9.87476e+06	1.45664e+07	6.22197e+07	7.96291e+06	8.43843e+06	5.56872e+06	2.16732e+06	3.25445e+06	2.91935e+06	0	8.77143e+06	3.15108e+06
471189	Actinobacteria	Coriobacteriia	Eggerthellales	Eggerthellaceae	Gordonibacter	Gordonibacter pamelaeae	1.3585e+07	7.96819e+06	3.94315e+06	3.34095e+06	1.29732e+07	2.87362e+06	6.49653e+06	1.5467e+07	1.81452e+07	5.64322e+06	2.69428e+06	4.75292e+06	2.05863e+07	1.06144e+07	2.94649e+06	5.52358e+06	2.74752e+07	2.62227e+07	2.18698e+07	6.73522e+06	2.39553e+07	3.30098e+07	1.88047e+06	4.20864e+07	0	0	1.45115e+07	1.26945e+08	0	0	6.91641e+06	1.74743e+06	0	0	0	0	0	0	8.06062e+06	2.03017e+07	3.92727e+06	1.17056e+07	4.56896e+06	5.97186e+06	3.78178e+06	3.07708e+06	1.94136e+07	6.5195e+06	7.0186e+06	1.03068e+07	4.53492e+07	4.80624e+07	1.96893e+06	9.26679e+06	1.98161e+06	0	1.25386e+07	2.43735e+07	1.71063e+07	1.15793e+07	0	61294	0	0	7.51116e+06	2.12044e+07	1.17083e+07	1.50094e+07	772335	2.55084e+07	0	0	6.53565e+06	0	1.8754e+06	6.73956e+06	2.44111e+07	2.4809e+07	7.83025e+06	0	6.96066e+06	5.58306e+06	7.40596e+07	1.74963e+07	2.12398e+06	2.53776e+06	1.82787e+07	1.62293e+07	6.1617e+07	1.23421e+07	1.05741e+07	1.46768e+07	4.40022e+07	6.70755e+07	2.42464e+07	1.37813e+07	1.40631e+07	5.84921e+07	0	0	1.39306e+07	2.36275e+07	1.7432e+07	5.30749e+06	1.83446e+07	1.92942e+07	1.81888e+07	9.65631e+06	5.31746e+06	1.2941e+07	776892	2.26919e+06	3.39083e+07	1.0812e+08	3.59266e+07	3.68305e+06	1.60677e+07	5.46246e+07	3.14411e+06	3.07856e+06	3.07591e+06	1.0246e+07	9.56082e+06	2.89848e+06
2707299	Actinobacteria	Coriobacteriia	Eggerthellales	Eggerthellaceae	Adlercreutzia	Adlercreutzia sp. 8CFCBH1	0	0	1.76829e+07	3.55256e+07	3.69409e+07	5.05037e+06	0	0	0	0	0	0	1.98885e+07	6.84358e+06	0	0	1.20573e+07	1.06158e+07	1.76138e+07	6.8144e+06	1.35465e+07	1.58817e+07	223748	0	5.19618e+06	0	8.6869e+07	6.07177e+07	0	0	2.55787e+07	2.60716e+07	0	0	0	0	0	0	3.99127e+07	1.8555e+08	0	0	0	0	0	0	0	0	0	0	2.81987e+08	6.63046e+07	0	0	1.80885e+07	720882	3.57811e+07	9.40135e+06	2.50841e+06	0	0	0	0	0	7.31237e+06	2.49859e+07	0	4.93795e+06	0	0	0	0	1.30309e+07	0	0	0	1.9377e+06	0	0	0	3.71027e+07	1.9862e+07	0	0	0	0	2.67238e+07	2.6315e+07	0	0	4.62488e+07	1.85744e+07	3.36294e+07	7.30853e+07	0	0	2.77633e+06	9.39088e+06	0	0	4.97302e+07	5.81148e+07	5.51103e+06	1.18912e+07	2.24486e+07	2.36255e+07	0	0	2.91383e+06	7.4452e+06	0	0	1.28529e+07	9.12948e+07	2.96399e+08	2.19765e+07	3.41131e+07	4.62541e+07	0	0	1.84446e+06	0	0	0
1735	Firmicutes	Erysipelotrichia	Erysipelotrichales	Erysipelotrichaceae	Holdemanella	Holdemanella biformis	5.52669e+06	1.01203e+07	0	3.63544e+06	2.76269e+06	0	1.72409e+06	0	6.92942e+06	0	0	3.57808e+06	1.14252e+07	0	6.2386e+07	1.06781e+08	2.60166e+06	0	1.74391e+08	3.42575e+08	4.85966e+06	3.25965e+06	0	0	0	0	1.03622e+07	0	0	0	2.11749e+06	1.05238e+06	0	0	0	0	875962	1.22108e+06	3.24895e+06	1.98531e+07	1.09845e+06	998844	1.89775e+06	0	0	0	0	0	0	0	9.11602e+06	6.57235e+06	0	2.43827e+06	1.90008e+06	0	0	0	3.97186e+06	3.21025e+06	7.42484e+06	281857	0	0	383002	2.27525e+06	2.83047e+06	0	744811	0	6.65652e+06	2.67872e+06	0	0	3.43678e+06	9.68257e+06	952540	0	1.09025e+06	0	0	0	5.81895e+06	3.3394e+06	2.22063e+06	2.08119e+06	2.91132e+06	1.39712e+06	6.19397e+06	2.9647e+07	3.40253e+06	0	0	0	3.25713e+06	2.25306e+06	0	0	0	0	1.05856e+07	9.58054e+06	7.15366e+06	3.77398e+06	3.27546e+06	4.68505e+06	3.09307e+06	1.84092e+06	2.30148e+06	4.41714e+06	3.54411e+06	0	1.73172e+06	3.28354e+06	4.57613e+07	4.2555e+06	4.16239e+06	2.39962e+06	0	563521	562547	0	1.94705e+06	547567
2292274	Firmicutes	Clostridia	Clostridiales	Clostridiaceae	NA	Clostridiaceae bacterium OM08-6BH	5.96315e+06	3.92536e+06	3.33844e+06	5.79783e+06	9.53847e+06	1.04016e+07	1.03844e+07	1.6761e+06	6.81566e+06	0	1.38713e+06	3.16044e+06	1.79255e+07	4.70869e+06	1.29815e+06	0	2.70156e+07	9.08675e+06	1.25348e+07	2.05652e+06	3.91045e+06	2.14373e+06	687157	2.01483e+07	0	0	1.67375e+07	9.60931e+06	1.03038e+07	1.16222e+07	2.5889e+06	2.0753e+06	2.80077e+07	3.07476e+07	1.04175e+06	2.03138e+06	905261	999544	2.11266e+06	2.26954e+07	1.59039e+07	2.60022e+07	1.24265e+06	5.03397e+06	0	0	0	0	3.20591e+06	7.31548e+06	4.12272e+07	3.36979e+07	2.01495e+06	2.54746e+07	4.74889e+06	1.31099e+06	2.16972e+07	4.12351e+07	2.03094e+07	2.08472e+07	2.61654e+06	125091	1.15303e+06	0	458934	0	1.3696e+07	0	1.89613e+07	8.67377e+06	2.41436e+07	2.25697e+06	1.59832e+06	1.8776e+07	6.02484e+06	2.77893e+07	1.50788e+06	7.36414e+06	1.52722e+06	0	2.44792e+07	1.15857e+07	4.4984e+07	1.56149e+07	7.3494e+07	1.00055e+08	1.23358e+07	3.16704e+06	1.60893e+07	8.08137e+07	1.54514e+07	9.80825e+06	4.18709e+06	2.40602e+06	7.92243e+06	4.68401e+06	811681	0	0	0	1.21963e+07	2.72643e+06	3.67155e+06	2.55656e+06	2.19317e+07	1.44204e+07	1.84973e+07	5.03276e+06	1.72671e+06	6.64912e+06	9.02544e+06	2.09925e+06	1.01083e+07	2.21568e+07	7.55236e+07	1.46982e+07	2.40772e+07	8.90579e+06	4.73032e+06	5.50406e+06	3.68278e+06	1.38625e+06	1.42556e+07	2.4134e+06
29348	Firmicutes	Erysipelotrichia	Erysipelotrichales	Erysipelotrichaceae	Erysipelatoclostridium	[Clostridium] spiroforme	3.83832e+07	1.22367e+07	0	0	0	0	0	0	1.66437e+07	2.07776e+06	5.05959e+06	1.19871e+07	8.42596e+06	1.22848e+07	3.61937e+06	1.2503e+06	3.27589e+07	2.49761e+06	0	0	3.13058e+07	5.09824e+06	788385	0	6.29662e+07	0	1.82258e+07	0	0	0	3.21162e+07	1.59442e+07	0	0	0	0	3.9363e+06	0	3.5893e+06	1.42775e+07	0	0	0	0	0	0	0	0	1.52067e+07	1.89318e+07	7.99844e+07	2.95129e+06	3.50915e+07	0	1.77007e+06	0	0	0	1.59493e+07	4.83993e+06	7.90059e+06	243385	763354	1.11669e+07	0	0	0	0	1.19533e+06	1.15117e+07	2.28102e+07	9.05623e+06	0	7.1089e+08	3.90488e+06	3.68174e+06	0	3.08692e+06	5.56215e+06	0	4.67367e+06	0	3.38315e+07	0	3.11754e+07	0	8.53259e+06	1.61376e+07	0	0	3.13497e+07	3.17166e+07	0	0	0	0	0	0	6.28154e+06	4.84966e+06	0	0	0	0	0	0	3.60019e+06	2.37473e+06	0	0	3.65872e+06	0	0	0	0	0	0	1.15286e+07	3.48552e+06	0	9.4048e+06	2.05178e+06	0	0
218538	Firmicutes	Negativicutes	Veillonellales	Veillonellaceae	Dialister	Dialister invisus	0	0	5.38012e+07	0	0	0	0	0	0	0	0	0	3.63902e+06	0	0	0	5.35456e+07	5.05816e+06	0	0	0	0	0	0	0	0	9.33819e+07	0	0	0	0	0	0	0	0	0	1.26382e+06	0	3.81444e+07	4.59326e+08	0	0	0	0	0	0	0	0	0	0	0	0	0	0	0	0	3.56646e+07	4.04e+06	6.41184e+07	0	5.35891e+07	0	0	0	2.09218e+06	0	2.38962e+06	0	1.52149e+06	0	0	0	1.39935e+06	0	3.87107e+07	8.68217e+08	1.7467e+06	0	988087	0	2.1599e+06	0	0	0	1.73884e+06	0	0	0	0	0	0	0	0	0	0	0	1.44256e+06	2.12439e+07	0	0	0	0	0	2.23526e+06	0	0	0	0	0	9.91106e+06	0	0	4.05612e+07	3.82302e+08	6.7601e+07	1.91731e+07	0	0	1.70312e+07	0	3.32492e+06	0	2.32359e+07	0
823	Bacteroidetes	Bacteroidia	Bacteroidales	Tannerellaceae	Parabacteroides	Parabacteroides distasonis	0	0	3.73371e+06	9.81451e+06	0	0	0	0	0	0	0	0	0	0	0	0	0	1.77894e+06	8.35248e+06	0	0	0	0	0	0	0	0	6.5794e+07	0	0	8.40586e+06	1.89996e+06	0	0	3.55256e+06	3.64094e+07	0	0	3.96231e+06	7.08907e+06	1.1811e+06	3.11539e+06	0	0	5.54677e+06	5.4642e+07	0	0	0	1.49336e+06	0	0	0	0	0	0	1.15036e+07	6.8044e+07	0	0	0	0	0	0	1.68206e+07	4.7928e+07	0	0	0	0	0	0	0	0	0	0	4.75561e+08	1.30437e+07	0	0	2.43264e+06	6.60702e+06	1.01309e+07	0	0	0	0	0	0	0	0	2.15893e+06	0	3.20297e+07	2.55861e+07	3.1535e+07	0	3.61696e+07	0	0	0	0	7.08295e+06	3.43983e+06	0	9.25252e+06	0	0	0	0	0	0	0	0	1.45933e+07	6.41726e+06	0	0	0	2.72726e+06	0	0	910498	0
39490	Firmicutes	Clostridia	Clostridiales	Eubacteriaceae	Eubacterium	Eubacterium ramulus	1.1069e+07	8.38775e+06	8.38748e+06	6.64278e+06	1.62157e+07	7.77078e+06	1.13809e+07	2.69096e+06	2.21985e+07	5.45837e+06	1.09133e+06	1.18226e+07	4.52211e+07	1.00242e+07	604504	3.57092e+06	7.04764e+07	6.48535e+06	9.0918e+07	5.07681e+06	6.93821e+06	3.85551e+06	5.25547e+06	4.29305e+06	7.34193e+06	0	1.20749e+07	3.72236e+06	5.86016e+06	7.06392e+06	9.57433e+06	4.51566e+06	5.33915e+06	8.17816e+06	2.47666e+06	8.26228e+06	2.04568e+06	4.05011e+06	7.95673e+06	3.58919e+07	1.26308e+07	2.55163e+07	6.72929e+06	6.90334e+06	1.16465e+07	0	1.71465e+07	0	3.41333e+06	7.73497e+06	2.66696e+07	1.25619e+07	3.17123e+06	1.1392e+07	9.96085e+06	2.70338e+06	7.45126e+06	1.65039e+07	1.70353e+07	1.35982e+07	2.97465e+06	158029	849831	0	1.71084e+06	3.16532e+06	1.17178e+07	0	1.5972e+07	9.9308e+06	8.59245e+06	2.85722e+06	0	8.32455e+06	8.8512e+06	2.56229e+07	1.08382e+06	6.92653e+07	3.47135e+06	0	8.84875e+06	4.52976e+06	3.91858e+07	1.56016e+07	6.98745e+06	9.839e+06	9.12515e+06	3.73201e+06	8.03389e+06	9.04659e+06	1.4479e+07	3.33267e+06	1.24203e+07	6.17888e+06	4.80426e+07	2.95677e+07	2.46055e+06	9.84207e+06	0	0	2.23034e+07	1.20081e+07	1.66337e+07	7.14625e+06	1.4756e+07	1.67032e+07	1.12631e+07	6.4909e+06	1.96282e+07	1.51071e+07	3.6661e+06	4.02359e+07	1.45789e+07	5.67321e+07	3.35874e+07	6.04086e+06	1.19172e+07	1.24218e+07	1.35767e+06	1.4523e+06	2.3642e+06	811864	7.02491e+06	1.14262e+06
1834207	Firmicutes	Erysipelotrichia	Erysipelotrichales	Erysipelotrichaceae	NA	Erysipelotrichaceae bacterium I46	2.70918e+07	2.43673e+07	0	0	0	0	2.84011e+06	1.0344e+07	2.79337e+06	2.88253e+06	0	0	0	0	0	0	2.8469e+06	0	0	0	1.31625e+06	1.77348e+06	0	0	4.04345e+06	1.55788e+07	0	4.52145e+07	0	2.19711e+06	5.68145e+06	1.25479e+07	4.19085e+06	4.31484e+07	0	0	0	0	0	0	828927	3.06473e+06	0	0	0	0	2.0848e+07	0	3.26197e+06	7.3988e+06	0	2.74322e+06	1.08564e+07	1.80836e+07	0	0	0	0	4.31987e+06	3.25661e+06	8.49109e+06	990999	538285	0	0	0	2.39236e+06	2.59031e+08	1.69909e+06	0	6.67574e+06	1.04735e+08	0	1.99298e+06	0	5.06464e+06	1.92341e+07	3.06156e+06	0	482585	3.08373e+06	0	1.27383e+07	3.59215e+06	8.0903e+07	1.72177e+07	2.26591e+06	0	0	5.94151e+06	0	0	0	0	1.7946e+07	1.10921e+07	1.34669e+06	4.33472e+06	0	2.81784e+06	0	0	1.59961e+07	1.51738e+07	2.02037e+06	0	3.27087e+06	2.199e+06	825881	0	1.14401e+06	2.2702e+08	0	0	2.68827e+06	642788	0	0	1.01419e+06	987159	784055	2.98589e+07	1.25957e+06	497837
2509240	Firmicutes	Clostridia	Clostridiales	Lachnospiraceae	Blautia	Blautia sp. KGMB01111	6.48845e+06	6.64838e+06	1.19079e+07	6.27232e+06	1.38545e+07	7.53498e+06	6.59131e+06	0	7.24896e+06	0	0	2.66943e+06	2.92963e+07	1.05706e+07	1.63045e+06	0	1.62086e+07	5.86032e+06	6.28816e+07	2.62749e+06	1.30673e+07	6.35458e+06	902649	1.00308e+07	0	0	3.93008e+07	4.10851e+06	1.82144e+06	2.23628e+06	3.21834e+06	2.18103e+06	0	2.21815e+06	1.51308e+06	1.90361e+06	2.17431e+06	3.49914e+06	7.36309e+06	1.52107e+07	8.97822e+06	1.49218e+07	3.18849e+07	2.44786e+06	0	0	9.8841e+06	5.99343e+06	2.41055e+08	1.41088e+06	3.0493e+07	1.08217e+07	1.19332e+06	1.00475e+07	3.67712e+06	944144	7.71167e+06	2.0968e+07	1.24034e+07	1.14358e+07	1.69468e+06	165760	6.24775e+06	1.58487e+06	1.08692e+06	2.48942e+06	3.67317e+06	0	1.02146e+07	4.87258e+06	3.97227e+06	3.46789e+06	1.86789e+06	2.09801e+06	2.39468e+06	9.70862e+06	0	5.59771e+06	3.08655e+06	328092	1.02783e+07	5.92013e+06	1.60277e+08	7.92828e+07	7.52046e+06	9.39852e+06	4.85717e+07	1.80449e+07	2.33934e+06	4.8651e+06	4.15626e+06	2.46362e+06	1.38716e+07	2.63164e+06	4.39486e+06	3.29252e+06	808295	5.07295e+06	0	0	6.5529e+06	4.81786e+06	1.83986e+07	1.20724e+07	4.97105e+06	5.10198e+06	7.64989e+06	4.67625e+06	3.23625e+06	6.76933e+06	5.07089e+06	2.55669e+06	6.58323e+06	1.34602e+07	1.75195e+07	4.16828e+06	5.53186e+07	1.15534e+07	2.00908e+06	991580	1.33082e+06	0	7.17655e+06	878381
317010	Firmicutes	Bacilli	Lactobacillales	Enterococcaceae	Enterococcus	Enterococcus canintestini	2.40225e+08	1.39025e+09	0	0	0	0	0	0	0	0	0	0	0	0	0	0	0	0	0	0	0	0	0	0	0	0	0	0	0	1.57974e+06	0	0	0	0	0	0	0	0	0	0	0	0	0	0	0	0	0	0	0	0	0	0	0	0	0	0	0	0	0	0	0	0	0	1.17496e+06	0	0	0	0	0	0	0	0	0	0	0	0	0	0	0	0	0	0	0	0	0	0	0	0	0	0	0	0	0	0	0	0	0	0	0	0	0	0	0	0	0	0	0	0	0	0	0	0	0	0	0	0	0	0	0	0	0	4.70224e+06	0	0
2584943	Firmicutes	Erysipelotrichia	Erysipelotrichales	Erysipelotrichaceae	Longibaculum	Longibaculum sp. KGMB06250	0	0	0	1.30234e+07	0	0	7.44094e+07	6.40362e+06	0	0	2.6215e+06	2.28313e+07	0	0	1.91283e+06	2.10607e+07	0	0	3.90728e+07	2.43263e+07	0	0	0	3.74566e+06	0	0	8.08433e+07	0	0	0	597629	0	0	0	0	0	5.77105e+06	1.64353e+07	5.17766e+06	1.76651e+07	563162	885302	6.32267e+06	9.13658e+06	0	0	0	0	0	0	1.5959e+07	0	0	4.30219e+07	0	0	6.33898e+06	0	7.39825e+07	6.25013e+07	0	0	0	0	3.04197e+06	0	0	0	0	0	0	781341	8.06105e+06	0	0	0	1.99782e+06	0	2.88832e+06	534083	0	0	1.54654e+08	7.61174e+07	2.28369e+07	8.25972e+06	5.27335e+07	3.32223e+07	1.21264e+07	1.79496e+06	3.54677e+07	0	5.56581e+06	6.95587e+06	0	0	1.01644e+07	4.03046e+07	6.28855e+06	0	6.35088e+07	9.37274e+06	0	0	1.66648e+07	2.83748e+07	0	0	4.65996e+06	1.0345e+06	0	0	3.1546e+07	8.81274e+07	8.65486e+07	1.06407e+07	3.40346e+07	6.90432e+07	4.52746e+06	0	8.65741e+06	0	2.9566e+06	1.5719e+06
2528203	Bacteroidetes	Bacteroidia	Bacteroidales	Bacteroidaceae	Bacteroides	Bacteroides sp. A1C1	0	0	9.18995e+06	1.12655e+07	0	0	0	2.08363e+06	0	0	0	0	2.95315e+07	0	1.24256e+07	4.56229e+06	3.53899e+07	1.15801e+08	2.93048e+07	0	1.23118e+07	0	0	0	0	0	5.89542e+06	1.51156e+07	0	2.15041e+07	1.10437e+07	4.82255e+06	0	0	0	1.2854e+07	0	0	4.28202e+07	3.05682e+07	2.55302e+06	2.13892e+07	754972	1.60166e+06	0	0	0	0	1.46475e+07	6.47574e+06	3.66667e+06	0	0	0	0	0	9.76618e+06	1.04494e+08	0	0	3.63798e+06	0	0	0	1.42319e+06	0	3.02652e+06	1.6764e+07	0	2.51383e+06	0	0	0	0	0	0	8.04247e+07	1.89782e+07	0	0	1.74624e+07	1.54429e+07	1.53091e+08	3.49854e+07	0	0	0	0	0	0	1.7685e+07	4.40077e+07	0	4.56287e+07	1.54861e+08	2.03242e+08	0	6.3651e+06	0	0	3.96731e+06	0	3.0763e+07	1.67388e+07	0	2.121e+07	0	0	751012	2.16614e+06	0	0	0	0	0	0	0	0	9.60415e+06	2.09733e+07	1.45654e+07	2.69775e+06	5.30506e+06	0
105841	Firmicutes	Clostridia	Clostridiales	Lachnospiraceae	Anaerostipes	Anaerostipes caccae	4.41429e+06	8.88933e+06	0	0	0	0	0	2.70218e+06	0	2.02877e+06	0	0	0	0	0	0	0	3.90258e+06	0	0	0	0	275749	6.65562e+06	0	0	0	1.38586e+07	0	2.01313e+07	0	611665	0	2.28664e+07	0	0	0	0	0	0	4.60516e+06	3.09562e+06	0	0	0	0	3.11686e+08	1.64612e+07	3.39529e+07	7.44084e+07	6.15006e+06	6.10075e+07	7.32658e+06	1.40999e+06	0	0	3.57744e+06	1.01808e+09	0	1.00455e+08	0	0	0	8.14931e+06	0	0	0	2.30734e+07	0	5.46661e+07	0	1.02429e+06	0	0	0	1.26384e+07	0	3.00345e+07	0	0	0	1.20253e+07	0	7.1682e+06	6.90246e+07	0	0	0	0	0	3.2435e+06	2.36047e+07	0	0	0	0	0	0	0	1.41668e+06	0	0	0	0	0	0	0	0	0	0	0	0	0	0	0	0	0	0	2.47732e+06	2.52566e+06	981397	2.85074e+07	0	0
166486	Firmicutes	Clostridia	Clostridiales	Lachnospiraceae	Roseburia	Roseburia intestinalis	1.18054e+07	1.57651e+07	1.34258e+07	1.90695e+07	9.64003e+06	1.10868e+06	8.55957e+06	2.66592e+06	1.83297e+07	0	1.76383e+06	3.70743e+06	1.59982e+07	1.17128e+07	2.27082e+06	3.16114e+06	7.00768e+07	3.48966e+07	2.85104e+07	3.08021e+06	5.72404e+06	3.63913e+06	1.21763e+06	0	2.30211e+06	0	3.51365e+07	2.2269e+06	5.17936e+06	7.199e+06	2.92679e+06	1.68594e+06	4.81422e+06	8.08019e+06	993309	1.24852e+06	4.15313e+06	3.98833e+06	1.44406e+07	4.94132e+07	2.90436e+06	4.24604e+06	5.93727e+06	9.37655e+06	0	0	7.82585e+06	0	6.96716e+06	3.14688e+06	3.13991e+07	1.8191e+07	9.25012e+06	4.63512e+07	1.27149e+07	2.64752e+06	3.96582e+06	6.97642e+06	4.4324e+07	1.4694e+07	3.17244e+06	193925	4.68229e+06	2.30168e+06	891805	1.94846e+06	1.31061e+07	0	2.27977e+06	3.85334e+06	1.85513e+07	1.81162e+07	0	1.81844e+06	5.844e+06	2.97597e+07	0	2.36347e+07	8.04351e+06	683321	1.02552e+07	4.94386e+06	4.45045e+07	6.08008e+06	2.14278e+07	7.64704e+06	1.75736e+07	7.22218e+06	1.11395e+07	1.00902e+07	1.2667e+07	2.99404e+06	6.78884e+06	1.96319e+06	1.15283e+08	4.27351e+07	4.3664e+06	1.19591e+07	0	0	2.47974e+07	2.01652e+07	1.71418e+07	1.54934e+07	2.56331e+07	5.30921e+07	5.40191e+06	3.18297e+06	5.80903e+06	1.24904e+07	5.40143e+06	1.93155e+06	6.06675e+06	1.30746e+07	2.063e+07	4.86786e+06	1.16499e+07	1.17806e+07	5.27936e+06	5.68556e+06	2.50117e+06	0	8.34486e+06	4.80874e+06
2293056	Firmicutes	Erysipelotrichia	Erysipelotrichales	Erysipelotrichaceae	Coprobacillus	Coprobacillus sp. AF02-13	0	0	0	1.06195e+07	2.02804e+06	0	6.99907e+07	5.85541e+06	3.90227e+06	0	2.57646e+06	2.16708e+07	0	0	2.07554e+06	2.30857e+07	0	0	3.71508e+07	2.51733e+07	0	0	0	1.7729e+06	0	0	9.36072e+07	0	0	0	0	0	0	0	0	0	5.26584e+06	1.44563e+07	3.02849e+06	1.03092e+07	0	0	7.01574e+06	9.58484e+06	0	0	0	0	0	0	1.31841e+07	0	0	4.35143e+07	0	0	6.48454e+06	0	7.75736e+07	6.58889e+07	0	0	0	0	2.9953e+06	0	0	0	0	0	0	551216	8.20583e+06	0	0	0	1.9991e+06	2.44793e+06	2.86203e+06	547988	0	0	1.35718e+08	6.78498e+07	1.91375e+07	7.94803e+06	5.02735e+07	3.13302e+07	1.39464e+07	0	3.02383e+07	0	7.90179e+06	9.22003e+06	0	1.92031e+06	9.52693e+06	3.72966e+07	5.84822e+06	0	5.9069e+07	8.16108e+06	0	0	1.56986e+07	2.60357e+07	0	0	5.96113e+06	0	0	1.87202e+06	2.79309e+07	7.7927e+07	7.72032e+07	9.9024e+06	3.16265e+07	6.41689e+07	3.40321e+06	0	8.70502e+06	0	4.59753e+06	2.56834e+06
1492	Firmicutes	Clostridia	Clostridiales	Clostridiaceae	Clostridium	Clostridium butyricum	0	0	0	0	0	0	0	0	0	0	0	0	0	0	0	0	0	0	0	0	0	0	0	0	0	0	0	0	0	0	0	0	0	4.50457e+06	0	0	0	0	0	0	0	0	0	0	0	0	0	0	0	0	0	0	0	0	0	0	0	0	0	0	0	0	0	0	0	0	0	9.85371e+08	0	0	0	0	0	1.16513e+09	0	0	0	0	0	0	0	0	0	0	0	0	0	0	0	0	0	0	0	0	0	0	0	0	0	0	0	0	0	0	0	0	0	0	0	0	0	0	0	0	0	0	0	0	0	0	0	0	0	0
301302	Firmicutes	Clostridia	Clostridiales	Lachnospiraceae	Roseburia	Roseburia faecis	6.95377e+06	2.00463e+06	5.29737e+06	2.21267e+07	1.08286e+07	1.87358e+06	6.16935e+06	1.41062e+06	2.24235e+07	0	1.40684e+06	2.63348e+06	1.34638e+07	4.15568e+07	673040	0	1.29492e+07	1.32897e+07	7.96164e+07	3.05702e+06	3.83529e+07	9.32869e+06	274942	2.08167e+06	0	0	7.93306e+07	0	0	0	3.03876e+06	508813	0	0	867930	1.63366e+06	9.93554e+06	4.27731e+06	8.2894e+07	9.19265e+07	3.00915e+06	5.32396e+06	8.96406e+06	4.08625e+06	0	0	0	0	2.48584e+07	1.04725e+06	2.2329e+07	3.98609e+06	793808	4.45131e+06	3.02871e+07	1.14186e+06	3.21203e+06	5.57326e+06	1.70422e+07	1.07353e+07	4.51611e+06	203860	994619	0	665829	955601	2.03713e+06	0	3.42397e+06	3.98234e+06	8.79278e+06	1.23836e+06	0	1.73234e+06	6.72122e+06	2.95443e+07	0	7.35998e+07	8.83419e+06	0	1.8081e+07	2.10464e+06	1.93428e+07	4.24686e+06	4.71696e+06	8.96786e+06	6.09204e+06	6.73973e+06	1.58328e+07	1.34582e+07	1.50705e+07	6.9418e+06	1.27064e+07	7.4978e+06	1.30659e+07	7.84264e+06	1.14162e+06	0	0	0	1.81896e+07	6.42177e+07	1.61676e+07	6.35903e+07	4.48933e+06	2.28251e+07	3.55154e+06	2.4416e+06	6.54159e+06	1.72709e+07	968446	0	3.73405e+06	4.64688e+07	7.48509e+07	2.37491e+07	1.57693e+07	1.06313e+07	1.21207e+07	1.40002e+06	1.79394e+06	0	7.07078e+06	2.9346e+06
1982626	Firmicutes	Erysipelotrichia	Erysipelotrichales	Erysipelotrichaceae	Faecalibacillus	Faecalibacillus intestinalis	0	0	0	1.02215e+07	0	0	7.03857e+07	5.86923e+06	0	0	2.36336e+06	2.04527e+07	0	0	2.16097e+06	2.36214e+07	0	0	3.38588e+07	2.22236e+07	0	0	0	0	0	0	8.9305e+07	0	0	0	0	0	0	0	0	0	4.97867e+06	1.41191e+07	2.37665e+06	7.90764e+06	0	0	6.27111e+06	8.45716e+06	0	0	0	0	0	0	1.01711e+07	0	0	4.19914e+07	0	0	6.24558e+06	0	8.36726e+07	6.96556e+07	0	0	0	0	2.72323e+06	0	0	0	0	0	0	0	8.11967e+06	0	0	0	1.85295e+06	0	2.60033e+06	512605	0	0	1.38926e+08	6.91576e+07	1.92561e+07	7.03322e+06	5.1743e+07	3.22542e+07	1.2567e+07	0	3.02128e+07	0	1.09486e+07	1.32238e+07	0	0	9.24399e+06	3.68202e+07	5.97136e+06	0	5.40098e+07	7.27551e+06	0	0	1.40461e+07	2.3219e+07	0	0	7.12842e+06	1.22263e+06	0	0	2.76088e+07	7.73434e+07	7.34469e+07	9.17771e+06	3.1955e+07	6.57917e+07	3.64075e+06	0	8.43929e+06	0	7.19625e+06	4.40745e+06
2527876	Firmicutes	Clostridia	Clostridiales	Lachnospiraceae	Mediterraneibacter	Mediterraneibacter sp. gm002	1.059e+07	1.03314e+07	4.39901e+06	8.71872e+06	2.54541e+07	9.60081e+06	2.23669e+07	2.65004e+06	2.37562e+07	3.841e+06	1.28837e+06	7.54758e+06	2.67377e+07	1.95083e+07	1.42526e+06	0	2.02814e+07	7.11945e+06	3.23003e+07	3.17424e+06	4.51812e+06	2.88892e+06	1.41092e+06	3.71696e+06	4.78466e+06	0	1.86232e+07	4.39619e+06	4.54588e+06	5.63167e+06	3.15574e+06	2.17916e+06	2.14206e+06	3.93153e+06	2.37231e+06	6.8542e+06	4.59202e+06	8.04271e+06	4.25311e+06	4.52757e+07	1.93384e+07	3.08688e+07	6.20358e+06	7.04114e+06	0	0	1.41343e+07	0	3.55772e+06	6.77382e+06	2.25895e+07	2.59076e+07	7.54149e+06	9.0074e+06	9.52314e+06	3.32517e+06	1.11781e+07	1.43622e+07	8.01433e+06	5.34331e+06	6.21521e+06	467889	9.54386e+06	4.40779e+06	753724	3.56823e+06	1.1716e+07	0	2.23225e+07	1.12377e+07	2.17923e+07	6.14391e+06	2.22488e+06	1.11165e+07	4.22264e+06	1.91037e+07	0	6.06276e+06	4.50117e+06	737190	1.78405e+07	9.77634e+06	3.58002e+07	1.66852e+07	1.78461e+07	3.21012e+07	1.15089e+07	4.02124e+06	3.06533e+06	6.25112e+06	2.12111e+07	1.67597e+07	1.25404e+07	5.31666e+06	1.19513e+07	7.8962e+06	1.16013e+06	0	0	0	1.19376e+07	1.40229e+07	3.26233e+07	1.71985e+07	3.05238e+07	2.53896e+07	1.6966e+07	5.13615e+06	4.74746e+06	9.24588e+06	6.17013e+06	1.27004e+07	1.3622e+07	2.53343e+07	2.68346e+07	4.87742e+06	8.18639e+06	6.58949e+06	2.40879e+06	646696	2.05019e+06	0	6.75988e+06	2.81987e+06
244366	Proteobacteria	Gammaproteobacteria	Enterobacterales	Enterobacteriaceae	Klebsiella	Klebsiella variicola	0	0	0	0	0	0	0	0	0	0	0	0	0	0	0	0	0	0	0	0	0	0	0	0	0	0	0	0	0	0	0	0	0	1.92264e+08	0	0	0	0	0	0	0	0	0	0	0	2.04061e+09	0	0	0	0	0	0	0	0	0	0	0	0	0	0	0	0	0	0	0	0	0	0	0	0	0	0	0	0	0	0	0	0	0	0	0	0	0	0	0	0	0	0	0	0	0	0	0	0	0	0	0	0	0	2.89918e+07	0	0	0	0	0	0	0	0	0	0	0	0	0	0	0	0	0	0	0	0	0	0	0	0
1535	Firmicutes	Clostridia	Clostridiales	Ruminococcaceae	NA	[Clostridium] leptum	0	0	6.15995e+07	3.56318e+08	0	0	0	1.39282e+08	0	0	0	6.33474e+06	7.14143e+06	2.33425e+07	1.33233e+07	1.0107e+08	3.06818e+06	3.44389e+07	8.58457e+07	0	3.34212e+06	3.06691e+06	0	0	4.28543e+06	825308	1.8222e+07	6.4802e+06	0	0	6.62777e+06	5.47623e+06	0	2.81365e+07	0	0	0	0	9.57684e+06	8.08096e+07	569156	1.38187e+06	588654	4.46654e+06	0	0	0	0	0	2.61138e+06	2.14871e+07	9.96086e+06	0	0	0	0	5.70719e+06	6.55781e+06	7.0179e+06	0	0	0	0	0	0	4.2517e+06	0	0	0	3.57364e+07	0	2.05587e+06	7.29975e+06	0	0	0	0	4.47313e+06	4.63232e+06	0	1.76181e+07	0	2.37947e+07	2.03986e+07	2.08572e+06	0	1.81929e+06	0	5.32915e+07	9.68348e+06	6.5279e+07	5.33906e+06	1.9364e+06	7.9887e+06	0	0	2.64739e+06	7.18693e+06	0	0	3.64851e+06	2.92948e+06	0	0	0	0	2.21662e+06	1.87013e+06	600732	4.23198e+06	0	0	0	2.2705e+06	1.50351e+07	2.24993e+07	3.81402e+07	3.78742e+06	0	0	5.31766e+07	0	1.78141e+06	736963
1907659	Firmicutes	Clostridia	Clostridiales	Lachnospiraceae	Blautia	Blautia sp. Marseille-P3201T	1.09981e+07	1.07763e+07	0	0	1.16722e+07	2.00058e+07	6.43078e+06	2.86489e+06	1.92948e+07	5.89545e+06	944931	3.38676e+06	2.46889e+07	1.00316e+07	885729	1.5588e+06	1.47281e+07	4.57968e+06	9.43926e+06	1.87583e+06	0	0	2.94552e+06	2.98489e+07	3.56264e+06	0	5.85081e+06	2.53492e+06	0	0	1.04056e+07	9.16287e+06	6.83282e+06	1.18286e+07	1.36673e+06	8.01932e+06	2.0484e+06	5.7914e+06	1.91495e+06	3.56502e+07	2.31916e+07	4.5502e+07	974705	4.1343e+06	1.19079e+07	0	4.11526e+07	2.68638e+06	1.64151e+06	3.67135e+06	2.19192e+07	2.22001e+07	7.01362e+06	1.80134e+07	0	0	3.46587e+06	8.3356e+06	5.76521e+06	6.63671e+06	1.55281e+06	293133	1.15562e+06	0	213934	0	1.05002e+07	0	3.103e+07	1.32295e+07	2.29927e+07	1.44357e+07	1.72833e+06	7.97436e+07	2.10631e+06	1.17203e+07	3.20853e+06	4.70977e+07	0	0	1.86303e+07	1.14748e+07	1.46671e+08	6.92262e+07	1.23274e+07	1.97891e+07	6.2196e+06	2.08312e+06	4.61331e+06	2.89405e+07	4.29185e+06	0	2.19891e+06	1.78741e+06	4.97255e+06	3.8717e+06	2.51416e+06	6.68437e+06	0	0	3.95271e+06	0	9.03399e+06	7.76187e+06	7.69235e+06	5.93271e+06	4.3591e+06	977805	1.23258e+06	2.85023e+06	2.45104e+06	1.04768e+07	9.03016e+06	2.08847e+07	1.28817e+07	1.63424e+06	4.32586e+06	2.00572e+06	1.65192e+06	3.69275e+06	1.19051e+06	0	8.36298e+06	4.64226e+06
78345	Actinobacteria	Actinobacteria	Bifidobacteriales	Bifidobacteriaceae	Bifidobacterium	Bifidobacterium merycicum	0	0	7.10771e+07	1.18009e+07	1.0143e+07	7.03367e+06	9.18616e+06	3.32054e+07	6.4256e+06	0	2.52442e+06	5.77689e+06	1.31677e+07	3.13249e+07	0	0	2.47915e+07	4.04874e+07	4.60433e+06	6.02915e+06	2.26192e+07	3.22295e+07	613885	0	0	0	3.96313e+07	0	4.56805e+06	2.91233e+06	3.84292e+06	2.89792e+06	0	0	1.00938e+07	1.6217e+06	1.27895e+07	1.36626e+07	7.39007e+06	1.68788e+07	0	0	4.68389e+06	0	1.83454e+07	0	0	0	2.83167e+07	5.77755e+06	7.37711e+06	1.1069e+07	1.78633e+06	3.42066e+06	6.71754e+06	7.29303e+06	4.24652e+07	1.25412e+08	7.51056e+06	1.82876e+07	5.69229e+06	380454	2.06275e+06	4.08492e+06	2.41205e+06	3.93471e+07	8.29825e+06	0	2.61462e+06	2.71174e+07	0	0	3.13344e+07	0	1.57297e+07	1.78497e+07	1.23309e+06	6.67122e+06	1.89461e+06	2.77333e+06	1.57962e+07	2.71167e+07	3.29696e+07	0	0	0	2.51103e+07	1.17299e+07	1.2699e+07	0	3.16117e+06	5.49099e+06	2.90152e+07	3.52247e+06	3.169e+07	1.43226e+07	5.00253e+06	1.19785e+07	3.53952e+07	1.58532e+07	1.26525e+07	7.95936e+06	1.15213e+07	3.16495e+06	1.13695e+07	7.35092e+06	8.28908e+06	1.34923e+07	1.77759e+06	8.4496e+06	570736	0	1.24562e+06	0	2.30227e+07	7.21011e+06	0	0	1.49295e+07	3.2579e+06	2.79299e+06	0	6.01192e+06	3.98921e+06
2316025	Firmicutes	Clostridia	Clostridiales	Lachnospiraceae	Mediterraneibacter	Mediterraneibacter butyricigenes	1.72084e+07	1.91206e+07	9.63984e+06	1.62798e+07	3.03713e+07	1.95021e+06	1.17107e+07	1.74507e+06	1.26989e+07	1.90912e+06	1.09722e+06	7.35589e+06	2.8072e+07	2.07039e+07	1.38074e+06	5.03868e+06	2.02691e+07	7.49987e+06	3.32029e+07	5.1473e+06	5.77136e+06	2.84843e+06	1.52663e+06	8.1122e+06	0	0	3.17262e+07	5.50098e+06	1.72619e+06	2.05117e+06	2.58447e+06	1.24265e+06	4.82101e+06	8.49342e+06	2.32251e+06	1.94937e+06	6.72795e+06	9.44602e+06	5.86791e+06	2.55049e+07	3.75868e+06	5.44147e+06	7.73311e+06	8.0402e+06	0	0	5.80299e+06	4.06629e+06	2.7388e+06	1.89018e+06	5.07262e+07	1.65165e+07	1.46546e+06	8.14724e+06	1.54827e+07	4.94946e+06	2.76471e+06	1.20828e+07	2.50148e+07	2.13769e+07	7.10125e+06	737409	6.34706e+06	2.43145e+06	1.00835e+06	3.96547e+06	9.09007e+06	0	2.82076e+06	3.2755e+06	1.48772e+07	1.60427e+06	1.35647e+06	2.46492e+06	4.85903e+06	1.91313e+07	1.47526e+06	1.52199e+07	4.69445e+06	1.05984e+06	9.13334e+06	3.38734e+06	3.12424e+07	1.30589e+07	9.53528e+06	1.41731e+07	2.2148e+07	1.11109e+07	9.51684e+06	4.0659e+07	3.28166e+07	2.43159e+07	1.28036e+07	8.15195e+06	3.96998e+07	2.41082e+07	6.52454e+06	1.65802e+07	0	0	2.10612e+07	9.56338e+06	2.29416e+07	1.33329e+07	2.12085e+07	2.36781e+07	1.49664e+07	4.63712e+06	7.20677e+06	1.76929e+07	2.97725e+06	2.16657e+06	1.3839e+07	2.71133e+07	2.80071e+07	5.12006e+06	1.26672e+07	7.28149e+06	3.50417e+06	4.481e+06	3.50845e+06	850923	8.90411e+06	4.24788e+06
33039	Firmicutes	Clostridia	Clostridiales	Lachnospiraceae	Mediterraneibacter	[Ruminococcus] torques	1.69036e+06	0	0	6.34459e+06	2.35404e+07	1.44421e+06	4.88385e+06	1.63291e+07	2.40527e+07	5.57618e+07	0	2.72802e+06	5.36615e+06	0	0	0	7.23215e+06	1.29831e+07	4.98197e+07	1.31695e+07	3.13965e+06	0	208663	0	1.44484e+07	0	2.95388e+07	5.9191e+07	0	0	1.01897e+06	873814	0	2.1931e+07	0	0	0	0	1.40091e+06	5.43785e+06	1.68736e+07	6.22062e+07	3.22528e+06	3.33711e+07	0	0	9.07115e+06	0	7.72198e+06	4.19269e+06	2.02908e+07	1.26174e+08	738509	0	1.81516e+07	0	4.62081e+06	1.87956e+07	2.54795e+06	2.82352e+06	856865	70851.9	0	0	371335	1.31331e+06	1.21423e+07	0	2.2135e+06	3.0121e+06	0	2.07245e+06	1.06081e+06	0	0	4.29504e+06	1.42697e+06	1.05727e+07	9.77797e+06	0	1.49132e+07	9.77065e+06	8.58256e+06	1.82177e+07	1.4979e+07	5.88655e+06	1.79742e+06	0	0	1.44687e+07	5.44615e+06	3.96595e+06	1.96084e+06	4.86305e+07	5.93652e+07	5.6775e+07	4.76591e+07	5.81205e+07	0	0	0	8.32452e+06	0	0	3.20621e+06	2.54226e+06	5.23648e+06	903806	664208	0	0	0	5.82907e+06	1.21925e+07	7.28169e+06	0	4.55145e+07	6.79641e+06	1.31951e+06	1.41867e+06	3.01268e+06	3.24346e+06	1.19054e+06	659021
983706	Actinobacteria	Actinobacteria	Bifidobacteriales	Bifidobacteriaceae	Bifidobacterium	Bifidobacterium reuteri	6.4624e+06	1.28143e+07	9.82877e+06	2.30346e+07	7.24856e+06	7.71526e+06	1.14006e+07	5.6641e+06	2.54999e+07	6.82991e+07	2.28556e+07	1.18683e+07	4.42009e+07	4.65527e+07	3.88429e+06	1.44551e+07	5.98942e+06	7.17344e+06	2.94839e+06	3.65404e+06	0	0	1.42557e+06	4.04355e+07	6.64343e+06	0	1.65701e+07	0	1.11699e+07	8.17831e+06	2.63049e+06	1.1347e+07	1.91724e+07	3.55773e+06	5.54274e+06	4.00599e+06	3.38445e+06	8.09177e+06	3.23977e+06	1.22116e+07	0	0	1.56659e+06	2.37518e+06	9.36292e+07	5.79925e+07	0	0	2.38185e+07	2.83917e+07	0	1.06187e+07	836263	2.11205e+06	0	2.71934e+06	1.51327e+07	1.88547e+07	1.76545e+06	4.38441e+06	1.19082e+06	128445	1.71614e+06	1.80162e+07	1.49527e+06	1.38214e+07	5.81464e+06	1.63615e+08	861136	3.0926e+07	1.88785e+06	8.73299e+06	6.55864e+06	0	1.0135e+07	4.8929e+06	2.2671e+06	3.48571e+06	1.18875e+06	1.67606e+06	2.87447e+06	6.67211e+06	2.23942e+07	0	4.28685e+06	0	8.51665e+06	5.59516e+06	1.53366e+07	0	4.9308e+06	2.22345e+07	2.4645e+06	8.88809e+06	1.17673e+07	5.69988e+06	7.31489e+06	3.14932e+07	1.27125e+08	4.11898e+07	4.68246e+06	1.54281e+07	7.70455e+06	2.29102e+06	1.71283e+07	4.40689e+06	3.86866e+06	3.38993e+06	1.25955e+06	6.99241e+06	3.31535e+06	0	3.04236e+06	9.15729e+06	4.44214e+06	2.10735e+06	2.11197e+06	1.86868e+06	1.09575e+06	3.84881e+06	1.91399e+06	5.9472e+06	1.33882e+06	3.46177e+06
1613	Firmicutes	Bacilli	Lactobacillales	Lactobacillaceae	Lactobacillus	Lactobacillus fermentum	0	0	0	0	0	0	0	0	0	0	0	0	0	0	0	0	0	0	0	824837	0	0	0	0	0	0	0	0	8.28761e+07	6.10064e+06	0	0	0	0	0	0	0	0	0	0	0	0	0	0	5.40448e+08	0	0	0	0	0	0	0	0	0	0	0	0	0	0	0	0	0	0	0	0	0	0	0	0	0	0	0	0	0	0	0	0	0	0	0	0	0	0	0	0	0	0	0	0	0	0	0	0	0	0	0	0	0	2.47041e+09	0	0	0	0	0	0	0	0	0	0	0	0	0	0	0	0	0	0	0	0	0	0	0	0	0
1316411	Firmicutes	Bacilli	Lactobacillales	Streptococcaceae	Streptococcus	Streptococcus sp. HSISS2	8.1156e+06	0	0	6.74453e+06	4.70393e+07	5.6042e+06	1.85915e+07	0	7.66552e+06	9.76905e+06	1.24701e+07	4.56045e+07	4.18101e+07	0	0	0	2.81234e+06	5.20495e+06	1.80233e+07	0	1.52167e+07	1.07316e+07	2.7285e+06	0	2.74223e+07	0	7.08284e+06	0	6.97628e+07	4.7373e+07	2.78577e+06	1.63701e+06	3.04255e+06	2.35694e+06	4.78905e+06	0	1.63472e+06	0	0	0	1.32576e+06	1.00535e+06	3.82335e+06	0	1.74385e+08	0	0	0	4.08716e+06	6.82892e+06	4.43562e+07	4.56186e+06	0	0	8.21363e+06	0	0	0	2.53777e+06	0	2.84459e+06	303266	3.28696e+06	0	657603	0	7.21091e+06	0	3.03545e+06	1.48699e+07	1.67391e+06	0	8.71764e+06	0	8.92846e+06	0	1.26505e+07	0	9.17671e+06	919844	7.4445e+06	0	0	4.5098e+06	1.21136e+06	1.653e+06	0	2.96299e+07	6.72212e+06	1.70356e+07	1.71256e+07	6.19707e+06	8.15542e+06	2.28716e+06	0	0	3.38424e+06	1.07327e+07	7.30723e+08	3.98181e+06	6.14674e+06	0	0	5.63112e+06	3.27847e+06	2.83953e+06	0	1.33397e+06	1.91442e+06	0	1.28314e+07	1.35693e+07	0	7.0413e+06	1.87987e+07	7.47756e+06	8.27119e+06	5.14768e+06	5.13837e+06	0	2.71721e+06	7.8731e+06	1.41976e+06	0
2320885	NA	NA	NA	NA	NA	bacterium CH2-D8-79	0	0	0	0	1.94189e+06	0	0	0	3.29994e+06	6.23118e+07	0	0	0	0	973719	2.17556e+06	0	0	0	0	0	0	0	0	0	0	0	2.68663e+07	2.52148e+07	7.11412e+07	0	1.27256e+06	0	0	2.81184e+07	1.73014e+07	0	0	0	0	0	0	0	0	0	0	1.41936e+07	0	0	0	0	0	0	0	0	0	0	0	0	3.90413e+06	0	0	5.80728e+06	9.50233e+07	0	7.09824e+07	0	0	0	0	0	0	1.84838e+06	1.16117e+07	0	0	0	0	0	0	0	0	0	0	0	0	0	0	0	0	0	0	0	0	0	0	0	0	0	0	0	0	5.97042e+06	1.22687e+06	0	9.99838e+07	0	0	0	0	0	0	0	0	0	0	0	0	1.53559e+06	1.96332e+06	0	2.91657e+08	0	0
371601	Bacteroidetes	Bacteroidia	Bacteroidales	Bacteroidaceae	Bacteroides	Bacteroides xylanisolvens	3.46773e+06	2.08784e+07	0	3.28567e+06	5.65793e+06	0	0	0	0	0	5.60989e+06	0	4.06589e+06	0	4.86131e+06	2.29003e+06	0	2.76563e+06	3.86263e+06	0	5.15258e+06	0	0	0	0	0	0	1.49789e+07	0	0	1.11852e+07	1.36723e+07	0	2.74568e+06	0	3.18986e+06	0	0	1.25372e+07	4.06167e+07	818205	1.59138e+07	859667	2.02315e+06	5.14026e+07	2.40276e+08	0	0	6.06569e+06	7.77052e+06	5.14188e+06	2.46248e+06	1.42466e+07	2.47437e+06	0	0	1.96053e+06	3.71594e+07	0	0	938925	0	0	0	499767	6.4097e+07	0	1.87806e+07	0	0	0	0	0	0	2.47492e+06	3.26867e+08	1.5473e+06	8.64749e+06	0	0	5.92779e+06	3.35608e+07	2.51548e+07	0	5.7433e+07	0	3.23873e+06	2.28198e+06	3.43555e+06	1.79838e+07	5.1851e+06	6.8504e+06	0	1.23234e+07	5.48863e+07	8.9189e+07	2.16712e+06	4.46628e+07	0	0	2.88621e+06	0	9.7736e+06	4.04355e+06	2.35475e+06	5.0048e+07	0	0	1.04398e+06	0	0	0	0	0	3.87258e+06	2.84703e+06	0	0	1.57665e+06	3.44738e+06	2.65101e+07	3.63174e+06	2.13585e+06	0
242230	Actinobacteria	Coriobacteriia	Eggerthellales	Eggerthellaceae	Eggerthella	Eggerthella sinensis	0	0	0	0	0	0	0	0	3.0199e+06	0	0	0	0	0	0	0	0	0	0	0	0	0	0	0	0	0	0	2.25081e+06	0	0	801088	0	4.34899e+07	6.07579e+08	0	0	0	0	0	0	0	0	0	0	0	0	4.4258e+06	0	0	0	0	0	0	0	0	0	0	0	0	0	0	0	0	0	0	0	6.08762e+06	1.2872e+07	0	0	1.52814e+08	1.13631e+08	0	0	0	0	0	0	0	0	0	0	0	2.28422e+06	1.79995e+06	0	0	0	0	0	0	0	0	0	0	0	987177	7.98726e+06	0	0	0	0	0	0	0	0	0	0	0	0	0	0	0	0	0	0	0	0	0	0	0	1.80816e+06	0	0
2291323	Firmicutes	Bacilli	Lactobacillales	NA	NA	Lactobacillaceae bacterium	0	0	0	0	0	0	0	0	0	0	0	0	0	0	0	0	0	0	0	0	0	0	0	0	0	0	0	0	0	0	0	0	0	0	0	2.05687e+07	0	0	0	0	0	0	0	0	0	0	0	0	0	0	0	0	0	0	0	0	0	0	0	0	0	0	0	0	0	0	0	0	0	0	0	0	0	0	0	0	0	0	0	0	0	0	0	0	0	0	0	0	0	0	0	0	0	0	0	0	0	0	0	8.37642e+08	0	0	0	0	0	0	0	0	0	0	0	0	0	0	0	0	0	0	0	0	0	0	0	0
2293022	Firmicutes	Clostridia	Clostridiales	Clostridiaceae	Clostridium	Clostridium sp. AM09-51	7.47555e+06	0	7.33788e+06	2.2504e+07	2.18056e+06	0	4.73619e+06	4.3672e+06	6.51437e+06	0	0	7.76043e+06	6.46624e+06	3.95468e+06	0	0	8.93206e+07	1.09265e+08	8.69033e+06	0	4.63785e+06	2.55301e+06	0	0	0	0	7.22794e+06	0	0	0	1.06045e+06	0	0	0	646115	0	0	1.19909e+06	6.18461e+06	2.09721e+07	0	0	2.81904e+06	5.77218e+06	0	0	0	0	2.27891e+06	0	0	0	0	0	0	0	4.08864e+06	2.5946e+08	1.35525e+07	1.00282e+07	0	0	0	0	233985	0	5.79499e+06	0	0	1.44847e+07	2.82371e+07	0	0	4.7474e+06	1.49336e+06	0	0	0	1.91398e+06	0	3.01367e+06	1.97098e+06	1.81872e+07	5.00748e+06	0	0	6.89705e+06	4.13166e+06	2.00043e+06	1.38001e+06	5.77472e+06	3.202e+06	2.80376e+06	2.09458e+06	7.3644e+07	1.23249e+08	688891	4.55192e+06	0	0	4.83181e+06	5.6068e+06	9.33547e+06	5.46128e+06	9.37571e+06	2.0722e+07	6.00758e+06	4.17713e+06	981547	2.60091e+06	0	5.4953e+06	3.45704e+06	1.14308e+07	2.31094e+08	5.00036e+07	1.2596e+07	2.86057e+07	1.16559e+06	2.74818e+06	1.07817e+06	0	5.54644e+06	708706
450746	Firmicutes	Erysipelotrichia	Erysipelotrichales	Erysipelotrichaceae	Coprobacillus	Coprobacillus sp. 8_1_38FAA	0	0	0	5.72499e+06	0	0	1.78714e+07	1.68349e+06	0	0	0	5.5633e+06	0	0	825320	8.83348e+06	0	0	9.76966e+06	6.31552e+06	0	0	0	0	0	0	2.53112e+07	0	0	0	0	0	0	0	0	0	1.44053e+06	3.93557e+06	2.84403e+07	8.88712e+07	0	0	1.70888e+06	2.73316e+06	0	0	0	0	0	0	4.58091e+08	0	0	1.18137e+07	0	0	2.16222e+06	0	2.38588e+07	2.06277e+07	0	0	0	0	764718	0	0	0	6.26321e+06	8.67872e+06	0	0	2.54159e+06	0	0	0	0	0	1.64632e+06	302788	0	0	4.48554e+07	2.20801e+07	5.02531e+06	2.37688e+06	1.50183e+07	9.56529e+06	1.19515e+07	0	7.81741e+06	0	7.04023e+07	8.46441e+07	0	0	2.86244e+06	1.0912e+07	0	0	1.825e+07	0	0	0	3.99727e+06	6.94646e+06	0	0	3.69927e+07	6.33287e+06	0	0	8.70526e+06	2.44893e+07	2.02224e+07	2.57534e+06	9.42398e+06	1.90516e+07	0	0	2.24654e+06	0	3.76792e+07	2.37914e+07
2293087	Firmicutes	Clostridia	Clostridiales	Lachnospiraceae	Coprococcus	Coprococcus sp. AF16-22	1.51859e+06	0	0	0	3.7227e+06	0	4.51321e+06	6.77147e+06	2.65955e+07	0	0	0	8.97371e+06	6.24185e+07	0	0	0	0	3.52393e+07	0	0	0	0	0	0	0	0	0	0	0	7.30838e+07	0	0	0	0	0	0	0	5.97434e+07	8.624e+06	2.03266e+07	0	1.40043e+06	4.04067e+06	0	0	0	0	0	0	0	0	0	1.70527e+06	0	0	0	0	9.06766e+07	8.02885e+06	0	0	0	0	0	0	0	0	0	1.01188e+08	0	0	0	0	0	0	0	0	1.49798e+07	0	1.20363e+07	0	5.0837e+06	0	0	985438	0	0	0	0	0	0	2.89502e+06	2.39629e+06	0	0	0	0	0	0	4.74937e+08	1.07711e+07	0	0	3.68811e+06	1.14668e+08	0	0	387790	1.92088e+06	0	0	0	2.73315e+06	9.21063e+06	0	1.3956e+07	3.05309e+06	0	0	0	0	1.4414e+06	455250
1759399	Firmicutes	Bacilli	Lactobacillales	Streptococcaceae	Streptococcus	Streptococcus sp. A12	2.76222e+06	0	0	1.80534e+07	1.03233e+07	7.68987e+06	6.2494e+07	0	1.06827e+07	2.02476e+06	0	3.38882e+06	4.99726e+06	2.58315e+07	0	1.61788e+06	5.77509e+06	0	0	0	5.74757e+06	1.82013e+07	1.83181e+06	2.04008e+07	1.39257e+07	0	5.11577e+06	0	0	0	1.43743e+07	1.29448e+08	1.95749e+06	3.44795e+06	3.75137e+06	2.74656e+07	0	1.19689e+07	0	0	1.44716e+06	2.04826e+06	4.6522e+06	1.60593e+06	0	0	2.04347e+07	9.55086e+06	1.26476e+07	1.35883e+07	1.55753e+07	0	2.32919e+06	1.30493e+07	1.19907e+07	0	7.79663e+06	0	1.5728e+06	8.21853e+06	4.57752e+06	402624	596991	0	447050	0	4.55227e+06	7.28889e+06	2.87994e+06	1.19612e+07	1.05601e+06	0	1.13963e+06	2.63938e+07	6.80883e+06	1.68978e+07	5.05133e+06	3.22926e+06	0	1.38545e+06	3.68715e+06	0	0	3.53314e+07	2.28481e+06	884932	0	3.38844e+06	3.23616e+06	3.37399e+06	1.5857e+07	0	9.61721e+06	0	1.37547e+07	1.40661e+07	907611	0	0	0	7.40256e+06	1.2218e+07	0	1.58885e+06	0	0	0	1.11224e+06	1.14186e+06	0	851723	1.56578e+07	0	0	0	0	0	0	973698	0	0	4.93061e+06	1.13519e+06	2.07365e+06
28117	Bacteroidetes	Bacteroidia	Bacteroidales	Rikenellaceae	Alistipes	Alistipes putredinis	0	0	6.48339e+07	5.37023e+07	5.91429e+06	0	0	0	0	0	1.07825e+06	0	0	0	0	0	1.08928e+07	1.57944e+07	5.44716e+07	771253	0	0	0	0	0	0	1.86127e+07	1.19967e+08	0	0	3.10342e+07	3.74253e+06	0	0	0	0	0	0	7.63302e+07	4.25692e+07	0	0	0	0	0	0	0	0	0	0	0	0	0	0	1.69441e+07	0	5.84829e+06	9.92441e+07	0	0	0	0	0	0	1.04813e+07	2.36136e+07	1.82006e+06	0	0	0	0	0	1.16271e+06	0	0	0	0	1.28861e+07	0	0	1.21895e+07	1.87494e+07	0	0	950337	0	7.66714e+06	4.98805e+06	1.28523e+07	2.32509e+07	5.56393e+06	1.21197e+07	4.01721e+06	8.89015e+07	4.13994e+06	5.57442e+06	0	0	0	0	5.50627e+06	0	3.90146e+07	4.42187e+07	3.37933e+06	2.06678e+07	0	0	1.94275e+06	2.28524e+07	0	0	0	0	4.50773e+07	6.50585e+06	0	0	0	916706	0	0	8.79743e+06	0
2086583	Firmicutes	Clostridia	Clostridiales	Ruminococcaceae	Pseudoruminoccoccus	Pseudoruminoccoccus massiliensis	5.27862e+06	0	6.77611e+06	2.28628e+07	3.12707e+06	0	7.06584e+06	1.62465e+06	1.33298e+07	0	0	0	4.9835e+06	3.70816e+06	0	0	8.63116e+07	1.03081e+08	9.94337e+06	1.20558e+06	2.57041e+06	1.61476e+06	0	0	6.41694e+06	0	1.16979e+07	0	0	0	1.28216e+06	0	0	0	0	0	0	1.19269e+06	4.84891e+06	1.5562e+07	0	939215	3.84863e+06	6.82077e+06	0	0	0	0	0	1.17742e+06	0	0	1.21779e+06	1.1505e+06	0	0	4.4319e+06	2.68274e+08	1.62434e+07	1.31003e+07	798806	0	0	0	316779	0	3.91202e+06	0	0	5.68392e+06	1.93704e+07	0	0	4.92178e+06	1.3549e+06	0	0	0	687969	0	0	0	1.17163e+07	3.94137e+06	1.92379e+06	0	6.22127e+06	4.4374e+06	1.74977e+06	0	5.26518e+06	2.24543e+06	0	1.57919e+06	7.57509e+07	1.28156e+08	1.19303e+06	4.55293e+06	0	0	2.08992e+07	7.4936e+06	8.47116e+06	5.24737e+06	1.13223e+07	1.65226e+07	5.36036e+06	3.12471e+06	954653	3.38966e+06	0	0	3.00435e+06	8.27104e+06	2.159e+08	4.68068e+07	8.63494e+06	1.91661e+07	1.23974e+06	2.08914e+06	2.42331e+06	0	6.5918e+06	592805
2292247	Firmicutes	Clostridia	Clostridiales	Ruminococcaceae	Ruminococcus	Ruminococcus sp. AF14-10	1.32607e+07	8.17625e+06	8.10242e+06	1.64624e+07	1.59293e+07	1.46135e+06	1.82596e+07	2.04176e+06	1.46069e+07	2.42997e+06	0	4.56348e+06	1.40716e+07	1.07794e+07	557520	1.57767e+06	1.13041e+07	3.61389e+06	3.36911e+07	3.00749e+06	7.4553e+06	3.06206e+06	852180	3.00646e+06	4.98519e+06	0	3.56537e+07	6.58337e+06	0	0	2.71134e+06	1.36411e+06	0	3.32792e+06	1.13129e+06	2.81284e+06	2.86433e+06	4.33171e+06	1.03031e+07	5.17581e+07	3.17491e+06	5.33317e+06	6.35594e+06	8.8335e+06	0	0	2.99762e+07	0	3.82865e+06	4.02402e+06	2.86813e+07	1.41017e+07	3.64616e+06	9.04319e+06	4.96224e+06	1.59868e+06	1.99346e+06	6.4843e+06	1.63921e+07	1.65727e+07	4.0482e+06	326472	1.86589e+06	0	610303	2.17502e+06	7.65816e+06	0	2.40052e+06	3.63713e+06	2.12403e+07	1.89904e+06	1.10949e+06	1.59503e+06	3.27707e+06	1.19316e+07	1.3535e+06	1.0403e+07	2.80004e+06	0	3.97583e+06	1.44363e+06	2.99857e+07	1.19618e+07	8.23008e+06	8.48654e+06	1.31041e+07	6.21124e+06	9.06714e+06	3.31996e+07	1.29206e+07	5.63433e+06	9.55431e+06	7.06573e+06	1.26197e+07	8.52875e+06	8.16348e+06	2.29308e+07	0	0	2.08461e+07	9.5507e+06	1.85324e+07	9.61359e+06	1.70671e+07	2.1275e+07	1.24746e+07	5.29893e+06	7.11578e+06	1.6828e+07	3.28174e+06	3.09799e+07	9.43223e+06	2.14111e+07	2.34803e+07	5.45654e+06	1.64137e+07	1.44368e+07	2.17416e+06	3.68628e+06	2.80456e+06	813381	5.35865e+06	1.74544e+06
1134687	Proteobacteria	Gammaproteobacteria	Enterobacterales	Enterobacteriaceae	Klebsiella	Klebsiella michiganensis	0	8.0485e+06	0	0	0	0	0	0	0	0	0	0	0	0	0	0	0	0	0	0	0	8.02027e+07	0	0	0	0	0	7.88605e+07	0	0	0	0	0	1.03364e+09	0	0	0	0	0	0	0	0	0	0	0	2.76392e+06	0	4.31269e+07	0	0	0	0	0	0	0	0	0	0	0	0	0	0	0	0	0	0	0	0	0	0	0	0	0	0	0	0	0	0	0	0	0	0	0	0	0	0	0	0	0	0	0	0	0	0	0	0	0	0	0	3.84776e+06	0	0	0	0	0	0	0	0	0	0	0	7.46451e+06	0	0	0	0	0	0	0	0	0	0	0	0
2040291	Firmicutes	Clostridia	Clostridiales	Lachnospiraceae	Dorea	Dorea phocaeensis	1.74789e+07	1.60242e+07	2.7051e+06	1.64017e+07	1.03908e+07	986386	1.12318e+07	0	1.11677e+07	2.49062e+06	2.7309e+06	8.30143e+06	3.21657e+07	5.54649e+06	0	0	3.4262e+07	1.10051e+07	1.82077e+07	1.52468e+06	1.93163e+06	0	1.39635e+06	8.79367e+06	8.44233e+06	0	7.60473e+06	6.19666e+06	2.60295e+06	3.42667e+06	1.56885e+06	739335	1.20242e+07	2.10318e+07	0	2.13321e+06	3.19806e+06	8.03787e+06	8.67144e+06	7.83563e+07	1.01646e+07	1.13663e+07	6.92801e+06	5.12799e+06	3.89929e+06	0	2.3412e+07	0	5.64955e+06	8.90876e+06	3.4926e+07	1.52354e+07	2.92656e+06	2.92529e+06	1.59365e+06	640308	4.95083e+06	7.96128e+06	1.23404e+07	1.30984e+07	1.23658e+07	762298	0	882675	395519	944916	1.81734e+07	0	6.43197e+06	4.75189e+06	1.33404e+07	1.9116e+07	1.22163e+06	1.3063e+07	4.28736e+06	1.55663e+07	0	6.54852e+06	2.9581e+06	715766	1.49581e+07	8.07408e+06	8.86444e+06	2.22298e+07	8.03706e+06	1.71426e+07	9.58438e+06	3.78445e+06	2.12275e+06	2.95994e+06	1.56382e+07	2.15975e+06	2.45801e+06	1.6016e+06	3.87406e+06	3.01538e+06	0	0	0	0	7.57848e+06	9.23333e+06	1.38202e+07	5.23983e+06	4.37002e+07	3.19052e+07	1.45336e+07	5.85422e+06	3.83787e+06	9.4447e+06	5.40306e+06	8.25949e+06	7.44731e+06	1.63802e+07	1.92974e+07	3.14185e+06	4.31553e+06	4.3375e+06	0	0	3.01877e+06	0	2.58304e+06	2.42742e+06
2584557	Verrucomicrobia	Verrucomicrobiae	Verrucomicrobiales	Akkermansiaceae	Akkermansia	Akkermansia sp. BIOML-A1	0	0	3.76639e+06	1.17156e+07	0	0	0	0	0	0	0	0	1.1533e+07	0	0	0	2.64372e+07	0	0	0	2.47956e+06	0	0	0	0	0	0	0	0	0	1.28022e+06	0	0	1.74386e+07	603210	4.50662e+07	0	0	0	0	0	0	0	0	0	0	0	0	0	0	1.06446e+09	0	0	0	0	0	2.21994e+07	3.12644e+07	3.4665e+07	1.53801e+07	0	0	0	0	1.2087e+07	0	0	0	847663	2.21109e+07	0	0	0	0	0	0	0	0	0	0	0	0	0	0	0	0	0	0	2.8324e+06	0	0	3.28441e+06	1.77096e+06	0	0	0	0	4.15397e+07	0	0	0	0	0	0	4.86131e+07	2.63306e+08	2.13166e+06	0	0	0	0	0	0	0	0	0	5.0441e+06	1.48652e+07	1.05628e+06	607400	0	0	3.00659e+06	0
1712675	Firmicutes	Erysipelotrichia	Erysipelotrichales	Erysipelotrichaceae	Turicibacter	Turicibacter sp. H121	0	2.76164e+07	2.81889e+06	0	0	0	0	0	5.49723e+06	0	2.35326e+06	1.29105e+08	0	1.7991e+07	0	0	0	0	4.24712e+06	1.59706e+06	5.41688e+06	0	0	0	0	0	1.83078e+07	0	0	0	1.87504e+06	0	0	0	3.41563e+07	1.21035e+08	0	4.38619e+06	1.13728e+06	0	506967	2.56523e+06	791585	1.9557e+06	0	0	0	0	0	917247	0	0	1.43699e+06	0	4.4324e+07	7.2246e+06	0	0	3.13462e+06	4.68418e+07	3.8402e+06	341348	0	0	0	4.07563e+06	0	0	0	1.49868e+07	0	0	0	0	2.2844e+06	5.84518e+06	4.84777e+06	0	1.24979e+06	1.38777e+06	7.11118e+06	4.17796e+06	0	0	0	0	2.24342e+08	0	4.26717e+06	0	5.52286e+06	3.87987e+06	2.36264e+06	2.92881e+07	0	0	3.26055e+06	0	0	0	4.12223e+07	0	0	1.18672e+06	0	2.37919e+06	1.54369e+07	0	1.40662e+06	1.51373e+06	0	0	2.82731e+07	8.58311e+06	0	0	1.58799e+06	3.44101e+06	1.25239e+06	0	0	0	0	1.53197e+06
2292041	Firmicutes	Clostridia	Clostridiales	Lachnospiraceae	Dorea	Dorea sp. AF36-15AT	1.83299e+06	0	3.84177e+06	3.9491e+07	2.94412e+06	2.01795e+06	3.69016e+06	0	3.15067e+06	0	0	2.67616e+06	8.06036e+06	0	0	0	2.3116e+06	0	1.45358e+07	4.20593e+06	4.45629e+06	0	0	0	0	0	3.83897e+07	7.19356e+06	0	0	682102	525358	0	0	0	0	0	1.67162e+06	2.77601e+06	1.6924e+07	3.03137e+06	5.32182e+06	3.39592e+06	1.31294e+06	0	0	0	0	0	0	2.23237e+07	2.46224e+06	901765	1.25539e+06	1.95833e+06	0	1.64094e+06	3.92466e+06	1.97026e+06	1.43562e+06	2.26348e+07	2.16139e+06	485555	0	5.88054e+06	1.11612e+07	0	0	5.60133e+06	3.45036e+06	1.17853e+06	2.22884e+06	0	0	0	3.26011e+06	0	8.53569e+06	856659	299878	1.39108e+06	0	1.10044e+08	1.70858e+07	5.47037e+06	4.69833e+06	6.64557e+06	3.61587e+06	1.869e+06	4.59696e+06	4.12737e+06	0	1.19182e+08	6.98925e+07	3.70404e+07	2.66763e+07	1.48189e+06	0	0	0	1.64908e+07	6.17421e+06	2.4256e+07	4.13975e+07	2.58318e+06	2.49594e+06	1.64018e+07	3.1855e+06	6.74446e+06	7.98047e+06	0	1.86103e+06	5.13719e+06	1.27907e+07	6.79365e+06	1.16263e+06	3.9638e+07	7.82162e+07	0	0	1.23098e+06	0	2.24031e+07	6.97489e+06
2293103	Firmicutes	Clostridia	Clostridiales	Eubacteriaceae	Eubacterium	Eubacterium sp. AF15-50	7.85851e+06	1.30356e+07	3.71605e+06	4.60284e+06	1.04116e+07	1.19331e+06	6.64529e+06	1.41555e+06	7.03669e+06	0	1.82633e+06	3.59654e+07	1.1262e+07	5.67809e+06	634079	1.56534e+06	7.13349e+06	3.37776e+06	3.21727e+07	775423	4.93978e+06	0	1.24064e+06	0	3.3215e+06	0	8.56066e+07	8.94734e+06	3.69207e+06	4.00733e+06	3.93042e+06	3.12102e+06	0	2.20912e+06	1.52111e+06	5.6297e+06	1.13004e+06	1.29181e+06	3.53686e+06	1.37159e+07	1.42357e+07	4.24899e+07	3.22578e+06	5.68068e+06	0	0	2.89616e+06	0	1.79181e+06	2.6348e+06	1.87495e+07	1.08196e+07	1.75858e+06	5.59582e+06	1.8942e+07	714808	7.80261e+06	3.73889e+07	1.0401e+07	6.51774e+06	2.8074e+06	118630	957752	0	820224	2.88931e+06	3.89679e+06	0	3.95663e+06	2.217e+07	9.17935e+06	1.12582e+06	0	0	4.35802e+06	1.37036e+07	0	5.71933e+06	2.79564e+06	395381	5.39166e+06	2.31779e+06	2.43264e+07	7.72792e+06	7.89771e+06	1.52686e+07	1.08122e+07	5.49926e+06	3.11385e+07	1.78767e+07	1.34065e+07	8.93817e+06	1.73654e+07	9.66433e+06	1.1151e+07	7.45165e+06	1.59391e+06	5.3301e+06	0	0	7.82093e+06	1.25264e+07	9.16203e+06	2.48816e+06	2.08698e+07	1.91453e+07	1.04041e+07	6.62316e+06	3.1682e+06	8.37683e+06	3.24248e+06	0	1.48049e+07	2.3842e+07	7.82614e+07	6.88756e+06	9.05314e+06	2.02784e+07	1.37407e+06	1.10451e+06	1.43499e+06	1.00884e+06	7.37884e+06	2.31408e+06
2049048	Bacteroidetes	Bacteroidia	Bacteroidales	Rikenellaceae	NA	Rikenellaceae bacterium	0	0	3.36415e+07	4.02404e+07	0	0	2.2151e+06	6.13609e+06	0	0	0	0	1.53666e+07	0	2.15375e+07	0	0	0	9.69225e+06	0	0	0	0	0	3.42631e+07	4.72177e+07	9.6581e+06	4.07899e+07	0	1.34655e+06	0	0	0	0	0	0	0	0	3.57823e+07	4.01461e+07	0	2.20464e+07	0	0	0	0	0	0	0	0	0	0	0	0	2.70785e+07	0	3.10751e+07	7.81057e+07	5.73943e+06	1.43535e+07	0	0	0	0	1.60043e+06	4.68732e+06	0	0	0	1.24916e+07	0	0	1.3981e+06	0	0	0	0	0	0	0	1.1727e+07	3.73334e+06	3.96855e+07	2.8319e+07	0	0	0	0	0	0	0	0	7.33882e+06	1.52917e+08	2.14888e+08	1.22479e+08	0	0	0	0	0	0	0	0	0	3.59112e+06	0	0	0	1.60423e+06	0	0	2.73891e+06	8.46942e+06	1.64611e+07	7.35067e+06	0	0	0	0	0	0	0	0
39496	Firmicutes	Clostridia	Clostridiales	Eubacteriaceae	Eubacterium	Eubacterium ventriosum	5.82729e+06	3.07785e+06	3.06196e+06	1.0471e+07	1.65145e+07	748722	6.73238e+06	3.88071e+06	4.83264e+06	0	0	1.0124e+07	9.12867e+06	0	786569	0	4.84812e+06	2.44923e+06	2.25882e+07	2.6516e+06	7.74586e+06	0	225921	0	0	0	2.70075e+07	8.3603e+06	0	0	2.17264e+06	1.93901e+06	0	0	3.51785e+06	1.51626e+07	1.76813e+06	2.39433e+06	3.99161e+07	9.1247e+07	1.99136e+06	3.61529e+06	2.50911e+06	6.79258e+06	0	0	0	0	3.99905e+06	6.57651e+06	1.36845e+08	1.90042e+07	0	1.01298e+07	2.67698e+06	1.18217e+06	8.48456e+06	2.00939e+07	4.15684e+06	3.17607e+06	0	0	0	2.03887e+06	729877	1.04259e+06	6.09249e+06	0	3.42919e+06	5.28724e+06	0	4.18537e+06	0	0	2.8443e+06	6.97787e+06	877306	4.90889e+06	1.7413e+06	0	3.0192e+06	2.49183e+06	3.06471e+07	1.11351e+07	6.06331e+06	1.26734e+07	4.93693e+07	1.7367e+07	4.49202e+06	1.09669e+07	1.98565e+07	1.9047e+07	6.78132e+06	2.92214e+06	0	0	3.22207e+06	1.14182e+07	0	0	1.81224e+07	1.21192e+07	9.27933e+06	4.80499e+06	7.09282e+07	5.12096e+07	1.47244e+07	9.66683e+06	2.19541e+06	7.22786e+06	0	0	1.65932e+07	3.32337e+07	4.4198e+07	7.27552e+06	1.49662e+07	3.20743e+07	1.18302e+06	0	1.6478e+06	1.97287e+06	3.45211e+06	1.07407e+06
47678	Bacteroidetes	Bacteroidia	Bacteroidales	Bacteroidaceae	Bacteroides	Bacteroides caccae	0	0	1.65464e+07	4.26435e+07	2.70543e+07	0	0	0	0	0	1.75178e+06	0	0	0	0	0	7.07119e+07	3.42345e+07	4.07591e+07	0	0	0	0	0	0	0	1.27524e+07	4.10536e+08	0	0	0	0	0	0	0	0	0	0	6.8995e+06	7.76073e+06	0	0	5.36027e+06	5.51268e+06	0	2.77844e+06	0	3.66364e+06	0	0	0	0	1.6868e+06	0	5.45346e+06	0	0	0	0	0	0	0	0	0	4.52432e+06	960140	0	0	0	0	0	0	0	0	0	0	805830	1.55991e+07	0	0	2.69958e+07	1.41927e+07	1.91851e+07	3.40404e+07	0	0	0	0	0	0	0	0	0	4.22969e+07	5.01818e+06	8.41995e+06	0	0	0	0	3.37494e+06	0	1.22841e+08	2.20203e+07	0	0	0	0	0	2.14772e+06	0	0	0	0	5.53619e+07	3.91389e+06	0	0	1.01691e+06	2.80079e+06	2.31856e+07	2.20181e+07	0	0
1715004	Firmicutes	Clostridia	Clostridiales	NA	NA	Clostridiales bacterium KLE1615	3.4966e+06	4.48277e+06	8.44235e+06	1.19537e+07	1.02823e+07	2.4564e+06	4.1344e+06	0	5.51498e+06	0	1.42917e+06	6.15615e+06	3.09818e+07	1.90261e+07	1.96406e+06	0	1.26338e+07	4.67332e+06	3.17057e+07	1.9253e+06	3.82849e+06	2.80486e+06	3.88026e+06	0	3.23003e+06	0	2.28721e+07	2.3924e+06	0	0	592066	0	0	0	2.51239e+06	5.21748e+06	5.25115e+06	7.92907e+06	6.03206e+06	4.00137e+07	4.9665e+06	7.59224e+06	2.68851e+06	4.60848e+06	0	0	0	0	0	861051	1.80269e+07	5.57461e+06	0	1.36926e+07	3.02341e+06	923301	1.86572e+06	5.6926e+06	5.52562e+06	4.22496e+06	2.14567e+06	110299	0	0	1.62473e+06	3.17629e+06	7.08082e+06	0	4.35124e+06	3.30764e+06	7.44887e+06	2.79317e+06	0	1.86886e+06	2.01574e+07	3.35871e+08	0	8.35014e+06	5.83971e+06	0	6.58836e+06	3.0946e+06	2.26224e+07	8.95298e+06	6.20847e+06	8.50625e+06	1.71801e+07	9.00719e+06	6.1126e+06	8.70524e+06	1.72373e+07	1.02534e+07	7.33438e+06	2.07024e+06	4.71063e+06	3.31592e+06	2.29194e+06	5.51206e+06	0	0	3.00265e+07	9.67718e+06	1.21279e+07	5.85788e+06	8.20962e+06	1.28945e+07	8.15747e+06	3.14402e+06	6.89393e+06	1.23672e+07	0	3.69049e+06	8.88564e+06	1.71468e+07	3.04952e+07	6.47623e+06	1.78525e+07	1.4751e+07	1.74519e+06	691437	2.7806e+06	0	1.64087e+07	3.6779e+06
1628085	Firmicutes	Clostridia	Clostridiales	Ruminococcaceae	Agathobaculum	Agathobaculum butyriciproducens	2.30042e+06	0	5.97436e+06	9.08918e+06	8.92078e+06	988311	2.47273e+07	2.37183e+06	0	0	0	3.57246e+06	1.89679e+07	7.24839e+06	0	0	3.29293e+06	7.0374e+06	4.60156e+07	918523	6.01762e+06	2.65521e+06	0	0	9.48893e+06	0	1.35372e+07	0	2.745e+07	3.36189e+07	0	0	0	0	0	1.30686e+06	1.61481e+06	2.91131e+07	5.28371e+06	3.41922e+07	0	878157	6.98843e+06	6.05637e+06	4.16239e+06	0	0	0	0	0	1.1987e+07	3.64019e+06	0	2.27635e+06	5.27202e+06	2.90121e+06	7.13637e+06	3.90528e+06	4.95098e+06	2.37702e+06	2.41257e+06	1.20857e+06	2.40474e+07	4.71117e+06	2.66138e+06	0	0	0	0	0	1.39132e+06	0	0	0	3.92348e+06	5.78664e+06	790719	3.75508e+07	1.66434e+06	0	0	0	2.16284e+07	2.88397e+07	1.84528e+06	4.24044e+06	1.91679e+06	1.09089e+06	3.09905e+06	7.18508e+06	0	0	2.90887e+06	1.48157e+06	3.93612e+06	2.30699e+06	0	0	0	0	5.87868e+06	0	4.94079e+07	1.01253e+07	1.96936e+07	1.23854e+07	6.48674e+06	2.18847e+06	7.87183e+06	1.96435e+06	1.94943e+07	4.41143e+06	2.23644e+06	1.08316e+07	2.69081e+07	2.80906e+07	2.46001e+06	1.54846e+06	1.6253e+06	1.61246e+06	617494	0	2.83534e+07	1.84461e+07
1160721	Firmicutes	Clostridia	Clostridiales	Ruminococcaceae	Ruminococcus	Ruminococcus bicirculans	4.45526e+06	0	9.62863e+06	7.82139e+07	0	0	3.81914e+06	0	1.19586e+07	2.23695e+07	0	0	7.90638e+06	1.12109e+07	0	0	1.95214e+07	1.53142e+07	1.2023e+08	2.52152e+06	9.11466e+06	5.01548e+06	0	0	0	0	1.42242e+07	5.6689e+07	0	0	0	0	0	0	0	0	0	0	3.67936e+07	3.91099e+07	966659	2.14894e+06	4.96755e+06	3.94289e+06	0	0	0	0	0	0	0	0	0	0	0	0	0	0	6.16902e+06	5.824e+06	0	0	0	0	0	3.77911e+07	7.81064e+06	0	0	3.7406e+07	1.215e+07	0	3.53605e+06	0	2.76164e+06	2.3629e+07	0	0	1.50716e+06	327499	0	0	1.02182e+07	2.8658e+06	1.25687e+07	0	9.39577e+06	4.60465e+06	0	0	3.73138e+07	6.23633e+06	0	4.85937e+06	1.15528e+08	7.45128e+06	1.60637e+07	2.12516e+07	0	0	1.07274e+08	5.05811e+07	4.7179e+06	4.24195e+06	6.98972e+06	1.6451e+07	5.6418e+06	6.14613e+06	4.55064e+06	9.99284e+06	0	0	1.62021e+07	2.24924e+07	7.22637e+06	2.48169e+06	7.34375e+06	1.84779e+07	0	1.99906e+06	7.49836e+06	0	1.12512e+06	0
469589	Bacteroidetes	Bacteroidia	Bacteroidales	Bacteroidaceae	Bacteroides	Bacteroides sp. 2_1_33B	0	0	0	4.27914e+06	0	0	0	0	0	0	0	0	0	0	0	0	0	0	4.80276e+06	0	0	0	0	0	0	0	0	3.04038e+07	0	0	4.69899e+06	947964	0	0	1.69861e+06	1.7286e+07	0	0	1.73407e+06	0	1.79866e+06	4.57515e+06	0	0	0	3.32564e+07	0	0	0	2.3127e+06	0	0	0	0	0	0	3.53853e+06	2.64346e+07	0	0	0	0	0	0	2.51495e+07	7.22161e+07	0	0	0	0	0	0	0	0	0	0	2.17567e+08	5.73558e+06	0	0	3.01657e+06	9.25363e+06	0	0	0	0	0	0	0	0	0	0	0	1.59711e+07	3.6139e+07	4.46167e+07	0	1.88986e+07	0	0	0	0	0	1.17515e+06	0	1.33378e+07	0	0	0	0	0	0	0	0	2.05245e+07	9.01134e+06	0	0	0	1.22359e+06	0	0	0	0
2163603	Proteobacteria	Gammaproteobacteria	Enterobacterales	Enterobacteriaceae	Enterobacter	Enterobacter sp. EC-NT1	2.72871e+06	0	0	0	0	0	3.07251e+06	1.34539e+08	0	0	0	0	0	1.77172e+08	1.46679e+06	0	0	1.43758e+06	0	0	0	1.84361e+06	0	0	0	1.15252e+08	0	2.7632e+08	0	0	0	0	0	1.2654e+08	0	0	0	0	0	0	0	0	0	0	4.56743e+07	2.59867e+07	3.10495e+07	0	0	0	0	0	0	0	0	0	0	0	0	0	3.4584e+06	0	0	934184	0	0	0	0	0	0	0	1.12641e+06	0	0	0	0	5.40247e+06	0	0	0	0	0	0	0	1.0109e+06	0	0	0	0	0	0	0	0	0	0	0	0	1.16217e+08	5.58402e+06	0	0	0	0	0	0	0	0	0	0	0	0	0	0	0	0	0	0	0	0	2.34049e+06	0	0	0	0
2173	Euryarchaeota	Methanobacteria	Methanobacteriales	Methanobacteriaceae	Methanobrevibacter	Methanobrevibacter smithii	0	0	1.43024e+08	9.91646e+08	0	0	0	0	0	0	0	0	0	0	0	0	0	0	0	0	0	0	0	0	0	0	0	4.6859e+08	0	0	0	0	0	0	0	0	0	0	0	0	0	0	0	0	0	0	0	0	0	0	0	0	0	0	0	0	0	0	0	0	0	0	0	0	0	0	0	0	0	0	0	0	0	0	0	0	0	0	0	0	0	0	0	0	0	0	0	0	0	0	0	0	0	0	0	0	0	0	0	0	0	0	0	0	0	0	0	0	0	0	0	0	0	0	0	0	0	0	0	0	0	0	0	0
2684233	Proteobacteria	Gammaproteobacteria	Enterobacterales	Enterobacteriaceae	NA	Enterobacteriaceae bacterium 8376wD9	0	0	0	0	0	0	0	3.35152e+07	0	0	0	0	0	2.82329e+07	0	0	0	0	0	0	0	0	0	0	0	2.8953e+07	0	1.00618e+08	0	0	0	0	0	1.33392e+08	0	0	0	0	0	0	0	0	0	0	1.02189e+07	1.028e+09	0	2.53515e+06	0	0	0	0	0	0	0	0	0	0	0	0	771834	0	0	0	0	0	0	0	0	0	0	0	0	0	0	0	1.82233e+06	0	0	0	0	0	0	0	0	0	0	0	0	0	0	0	0	0	0	0	0	4.26761e+07	0	1.78443e+07	0	0	0	0	0	0	0	0	0	0	0	0	0	0	0	0	0	0	0	564060	0	0	0	0
158787	Actinobacteria	Actinobacteria	Bifidobacteriales	Bifidobacteriaceae	Bifidobacterium	Bifidobacterium scardovii	2.96665e+06	5.91578e+06	7.51536e+06	8.83493e+06	0	0	3.11049e+06	4.02577e+06	6.24108e+06	2.14361e+07	3.69928e+06	2.12712e+06	1.2524e+07	6.70383e+06	1.30036e+06	4.24405e+06	4.44088e+07	1.15145e+08	0	1.28561e+06	0	0	1.31377e+06	2.57996e+07	3.27227e+08	0	0	0	5.67997e+06	3.99983e+06	0	1.61123e+06	1.58597e+08	3.12376e+07	1.10213e+06	1.0108e+06	1.17842e+06	2.24918e+06	953250	4.72729e+06	0	0	0	1.04639e+06	4.16767e+07	1.57523e+07	0	0	3.28207e+06	2.61272e+06	0	0	0	0	1.94858e+06	1.26066e+06	2.88366e+06	4.0114e+06	0	0	0	61761.1	0	1.31519e+06	691673	1.28031e+06	0	2.57093e+07	0	0	0	0	1.99375e+06	0	1.63567e+06	0	0	0	0	954230	1.73888e+06	3.86271e+06	7.89018e+06	0	1.19341e+06	0	0	1.33112e+06	3.80577e+06	0	0	2.59612e+06	0	6.16826e+06	1.42929e+08	5.59853e+07	567624	4.44584e+06	1.25728e+07	3.00626e+06	2.67463e+06	7.96094e+06	0	0	4.62689e+06	0	0	0	0	0	879204	0	1.37021e+06	4.25053e+06	0	0	0	0	0	2.42798e+06	0	3.1774e+06	0	0
742723	Firmicutes	Clostridia	Clostridiales	Lachnospiraceae	NA	Lachnospiraceae bacterium 2_1_46FAA	5.60033e+06	1.90291e+06	0	0	1.0151e+07	4.51244e+07	2.89598e+06	0	0	0	0	0	0	0	0	0	0	0	0	0	0	0	0	2.14141e+06	7.43843e+06	0	0	0	0	1.30971e+06	4.65908e+06	1.62066e+06	0	0	0	1.66912e+06	0	0	0	6.09631e+07	6.48394e+07	1.12807e+08	0	0	2.59583e+07	0	2.78625e+07	3.24378e+06	0	1.74856e+06	0	0	3.04251e+06	2.40681e+06	0	0	0	0	0	3.02878e+06	1.34328e+06	163772	0	0	0	0	2.45193e+06	0	7.6604e+07	2.96964e+07	2.58655e+06	1.07356e+06	0	3.61794e+07	0	0	0	0	0	0	0	0	0	0	1.34125e+07	1.95363e+07	0	1.17571e+06	0	0	0	0	0	0	3.27204e+06	2.87681e+06	1.74644e+06	0	0	0	0	0	0	1.42602e+06	0	0	0	0	429991	1.09332e+06	0	1.26992e+06	1.00691e+06	0	0	0	0	0	0	0	714941	0	911253	0
301301	Firmicutes	Clostridia	Clostridiales	Lachnospiraceae	Roseburia	Roseburia hominis	5.01055e+06	7.3356e+06	1.19821e+07	2.54563e+07	1.1217e+07	6.86374e+06	4.75675e+06	1.43758e+06	1.63429e+07	0	3.2285e+06	2.81993e+06	1.50639e+07	8.82018e+06	798367	0	3.19763e+07	3.3347e+07	1.91021e+07	1.90434e+06	3.90888e+06	2.36918e+06	365658	0	2.10074e+06	0	1.23982e+07	6.11645e+06	0	0	1.39137e+06	0	2.21031e+06	1.7436e+06	2.14405e+06	5.18037e+06	1.38541e+06	1.63232e+06	5.46927e+06	1.66641e+07	4.46119e+06	6.99969e+06	3.15638e+06	4.02204e+06	4.52896e+06	0	0	0	1.29923e+07	972853	2.22178e+07	8.09498e+06	3.73314e+06	1.49708e+07	9.56397e+06	3.03652e+06	4.58038e+06	1.05182e+07	1.58684e+07	1.2208e+07	1.90353e+06	117312	0	0	628753	1.42038e+07	3.37048e+06	0	6.16535e+06	3.99515e+06	4.8266e+06	2.09335e+06	0	0	2.50056e+06	2.2931e+08	906888	4.02654e+07	1.52999e+06	0	5.49228e+06	1.66153e+06	3.55563e+07	1.29582e+07	6.34963e+06	1.10783e+07	6.00913e+06	3.15873e+06	4.64582e+06	1.22011e+07	1.00743e+07	3.44105e+06	2.61507e+06	4.1632e+06	6.72264e+06	4.27992e+06	5.35758e+06	9.63326e+06	0	0	1.90946e+07	1.56135e+07	1.00232e+07	5.32491e+06	1.45812e+07	1.66714e+07	6.83769e+06	3.32714e+06	2.10787e+06	5.94869e+06	1.45071e+06	2.09946e+06	3.46786e+06	9.61034e+06	1.96657e+07	6.1082e+06	1.07567e+07	7.56358e+06	1.53981e+06	1.00085e+06	3.10398e+06	0	5.8404e+06	1.291e+06
2049045	Firmicutes	Clostridia	Clostridiales	Eubacteriaceae	NA	Eubacteriaceae bacterium	8.18895e+06	6.40109e+06	4.54118e+06	5.12891e+06	2.22633e+07	1.27424e+07	5.12755e+06	0	2.15971e+07	0	0	2.9476e+06	8.2828e+06	0	0	0	1.7883e+07	5.44968e+06	1.3824e+07	761827	3.15782e+06	3.08829e+06	0	0	0	0	1.36803e+07	0	0	0	933307	504979	0	0	2.2285e+06	7.49253e+06	0	967216	2.5837e+06	3.06063e+07	1.85236e+07	2.92806e+07	5.5111e+06	2.50244e+06	0	0	0	0	0	0	1.06124e+07	0	948645	0	1.76264e+07	5.4254e+06	0	0	2.16133e+06	0	1.0806e+07	372872	1.19337e+06	0	414897	6.16365e+06	1.71799e+06	0	2.28655e+07	9.08372e+06	3.8306e+07	725657	0	3.22172e+06	1.56831e+06	7.62623e+06	0	0	2.34553e+06	0	1.48829e+07	6.25835e+06	1.05045e+07	2.99403e+06	7.37005e+06	4.64565e+06	1.27306e+07	5.55561e+06	2.16645e+06	9.04992e+06	4.21196e+06	2.1162e+06	7.05545e+06	2.69564e+06	1.05898e+08	6.57666e+07	600522	6.04282e+06	0	0	4.19229e+06	0	1.1808e+07	1.10974e+07	5.12156e+07	3.1265e+07	2.89149e+06	1.73718e+06	3.23648e+06	9.66204e+06	0	1.26021e+06	1.40352e+06	3.08189e+06	1.50298e+07	2.42471e+06	9.78557e+06	6.60265e+06	1.71829e+06	565893	1.8055e+06	0	6.13303e+06	3.09511e+06
712118	Actinobacteria	Actinobacteria	Actinomycetales	Actinomycetaceae	Actinomyces	Actinomyces sp. oral taxon 172	2.57328e+06	0	4.96054e+06	5.13599e+06	4.83085e+06	1.19596e+06	6.04193e+06	7.73227e+06	1.21994e+07	2.21143e+06	0	0	3.31633e+06	5.86863e+06	0	0	0	0	0	0	1.90562e+06	0	1.72414e+06	0	8.54239e+06	2.05344e+06	5.17934e+07	3.73723e+06	0	0	6.9774e+07	7.83169e+07	0	1.80092e+06	0	0	0	0	1.97423e+06	4.24086e+07	0	0	0	0	0	0	7.19995e+06	0	1.65854e+06	0	8.52332e+06	5.43582e+06	804082	1.32377e+06	2.46948e+06	1.38275e+06	0	0	0	1.52232e+06	1.14167e+06	376627	544217	893935	1.67082e+06	0	3.53378e+06	0	0	0	1.00784e+06	0	2.78924e+06	2.09581e+07	1.48389e+06	0	4.78527e+07	2.09886e+07	0	0	3.55243e+06	0	1.01856e+07	6.29998e+07	0	0	1.95657e+06	3.13217e+06	3.54858e+06	3.05453e+06	4.94524e+06	0	3.57642e+07	4.07723e+06	0	0	1.72708e+06	4.56065e+06	0	0	0	0	0	1.96569e+06	0	0	3.34841e+06	1.17345e+06	0	0	1.24905e+06	2.68674e+06	2.39602e+06	3.46904e+06	1.38351e+07	3.66462e+06	1.41473e+06	3.50859e+06	9.01536e+06	0	0	0	1.8064e+06	1.49046e+06
2109690	Firmicutes	Clostridia	Clostridiales	Lachnospiraceae	NA	Lachnospiraceae bacterium Choco86	7.14807e+06	8.66876e+06	3.65045e+06	8.94575e+06	8.89054e+06	3.6307e+06	6.67385e+06	2.41905e+06	8.26135e+06	2.98506e+06	0	5.66457e+06	1.65767e+07	1.08057e+07	959142	2.37637e+06	1.18559e+07	3.59848e+06	1.87279e+07	2.61578e+06	3.70562e+06	2.78105e+06	816444	0	1.34011e+07	0	6.52272e+06	5.45071e+06	0	0	6.16171e+06	2.36161e+06	0	2.11081e+06	716322	3.33859e+06	1.18213e+06	2.76273e+06	5.78318e+06	3.88864e+07	1.02358e+07	1.5282e+07	4.12682e+06	4.80461e+06	0	0	1.50102e+07	2.31775e+06	3.77614e+06	6.41062e+06	1.49039e+07	2.10207e+07	3.74099e+06	1.39768e+07	2.41532e+07	5.21989e+06	8.31029e+06	1.45256e+07	1.18308e+07	8.76471e+06	3.30403e+06	248398	753994	0	574592	1.09819e+06	6.50516e+06	0	9.46909e+06	5.62684e+06	9.92932e+06	1.045e+07	4.80916e+06	9.22082e+06	6.13293e+06	1.67402e+07	0	5.4777e+06	3.00396e+06	0	6.53661e+06	3.01199e+06	2.39628e+07	9.9083e+06	4.8651e+06	6.83088e+06	1.0422e+07	6.05001e+06	4.0129e+06	6.93831e+06	1.01159e+07	2.31823e+06	1.18377e+07	4.75512e+06	6.65176e+06	4.77071e+06	3.21964e+06	6.93212e+06	0	0	2.21634e+07	1.47393e+07	3.61011e+07	1.19312e+07	8.24669e+06	7.27115e+06	5.49768e+06	2.62046e+06	2.84424e+06	6.29871e+06	2.48034e+06	1.19828e+07	1.15737e+07	2.48803e+07	1.605e+07	2.93875e+06	8.44973e+06	6.53928e+06	1.09228e+06	0	1.42707e+06	0	3.06849e+06	536202
29347	Firmicutes	Clostridia	Clostridiales	Lachnospiraceae	Lachnoclostridium	[Clostridium] scindens	0	0	0	6.13663e+07	0	0	0	0	0	0	1.66806e+06	3.73963e+06	3.69275e+06	0	0	0	1.40006e+08	4.3493e+07	0	0	0	0	0	0	0	0	4.69843e+06	6.55099e+06	0	0	1.62663e+07	1.38238e+07	0	0	0	0	0	0	0	0	1.31425e+06	3.61521e+06	0	0	0	0	0	1.2224e+07	0	0	1.88325e+07	1.32644e+07	0	0	6.85814e+06	0	4.89701e+07	5.49652e+07	7.72846e+06	0	2.81487e+06	128804	0	0	0	0	1.73877e+07	6.6188e+06	5.72468e+06	3.96234e+06	8.79848e+06	2.44658e+06	2.15635e+07	0	4.60071e+06	3.68907e+07	0	0	2.83026e+06	0	8.64331e+06	4.4548e+06	1.1379e+08	3.91286e+07	0	0	0	0	1.74083e+06	0	0	0	5.5322e+07	2.94743e+07	0	0	2.45544e+07	1.91376e+07	0	0	5.68362e+06	4.46405e+06	0	1.55199e+06	2.81614e+06	1.60178e+07	2.8874e+07	4.94294e+06	826230	1.5277e+06	0	0	0	4.13225e+06	1.12609e+07	1.30732e+06	1.70906e+06	0	0	0	0	0	1.12839e+06	639749
2292195	Firmicutes	Clostridia	Clostridiales	Lachnospiraceae	Blautia	Blautia sp. AF13-16	1.76273e+06	4.00344e+06	0	0	0	0	1.21222e+07	3.3708e+07	8.2464e+07	1.72105e+08	0	0	0	4.51074e+06	2.19489e+06	3.42968e+06	1.03962e+07	4.6394e+06	3.8512e+06	0	0	0	0	0	4.48949e+07	2.9687e+06	0	3.24283e+06	0	0	4.24222e+07	1.11867e+07	0	2.36007e+06	0	1.3162e+06	904959	2.74329e+06	1.50552e+06	1.6595e+07	0	851161	1.46797e+06	1.44447e+06	0	0	6.17811e+06	0	1.35965e+07	4.08165e+07	0	0	0	0	0	0	0	0	4.13397e+06	1.03936e+07	821131	66366.4	0	0	0	0	3.04136e+07	0	5.33485e+06	4.01606e+06	0	0	0	3.47522e+06	0	0	0	0	0	0	0	1.36949e+06	2.29841e+07	8.60362e+06	3.61821e+06	2.4026e+06	2.22445e+06	2.13966e+06	6.30235e+06	0	9.08386e+06	1.94404e+08	2.94271e+06	1.66782e+06	0	0	994795	0	0	0	2.66266e+06	2.93766e+06	0	0	2.59635e+06	6.70756e+06	0	0	387635	1.38076e+06	0	8.16134e+06	0	0	3.15467e+06	0	2.58463e+06	8.02234e+06	0	0	0	0	1.80573e+06	603586
2448031	Firmicutes	Clostridia	Clostridiales	Ruminococcaceae	Ruminococcus	Ruminococcus sp. B05	1.12342e+07	1.14891e+07	3.12232e+06	6.35366e+06	1.37541e+07	2.08881e+06	1.97995e+07	2.1318e+06	1.32695e+07	0	992579	4.46651e+06	2.23943e+07	9.15418e+06	558201	0	1.41145e+07	5.55192e+06	2.21314e+07	1.57638e+06	4.02194e+06	2.23799e+06	1.35786e+06	3.70656e+06	3.14253e+06	0	9.37544e+06	4.15633e+06	4.45094e+06	5.55889e+06	1.75459e+06	914723	1.93462e+06	3.05452e+06	819316	2.4946e+06	2.10821e+06	4.23235e+06	2.88943e+06	2.49466e+07	6.6764e+06	9.81796e+06	4.84523e+06	4.90969e+06	0	0	7.54672e+06	0	2.97354e+06	5.26505e+06	1.70382e+07	1.21126e+07	7.16453e+06	7.93168e+06	7.19162e+06	1.98214e+06	1.0846e+07	1.36696e+07	7.26423e+06	4.56656e+06	5.75508e+06	421662	9.3009e+06	2.29944e+06	589165	1.16107e+06	1.00773e+07	0	7.87538e+06	4.84718e+06	9.99101e+06	5.57298e+06	2.05836e+06	1.09187e+07	2.50144e+06	1.0065e+07	0	5.29411e+06	3.16174e+06	400151	9.68079e+06	4.79523e+06	1.66201e+07	7.99855e+06	8.50371e+06	1.63972e+07	6.77876e+06	2.74476e+06	2.82035e+06	4.67017e+06	7.98994e+06	5.36912e+06	6.94795e+06	2.872e+06	1.20599e+07	7.90425e+06	707795	0	0	0	7.6735e+06	7.50416e+06	2.34844e+07	9.05661e+06	1.82616e+07	1.85165e+07	9.42936e+06	4.42477e+06	3.31294e+06	7.0836e+06	5.63085e+06	4.76038e+06	8.77799e+06	1.673e+07	1.74281e+07	3.49588e+06	7.11464e+06	5.56641e+06	1.74941e+06	590635	1.7804e+06	0	4.8353e+06	1.47024e+06
818	Bacteroidetes	Bacteroidia	Bacteroidales	Bacteroidaceae	Bacteroides	Bacteroides thetaiotaomicron	0	0	0	0	0	0	0	0	0	0	0	0	0	0	4.22962e+07	2.1668e+07	0	1.91808e+06	2.39471e+07	0	0	0	0	0	0	0	0	6.52002e+07	0	0	2.2058e+06	975254	0	2.46481e+06	0	1.9837e+07	0	0	1.8135e+06	0	0	919524	0	0	5.09216e+06	2.43781e+07	0	3.08529e+06	0	0	0	0	0	0	2.57163e+06	0	1.97975e+06	2.16841e+07	0	0	0	0	0	0	7.29028e+06	1.0005e+08	4.51845e+06	2.97742e+08	0	0	0	0	0	0	0	0	4.5318e+06	6.07044e+06	0	0	0	0	0	1.82688e+06	0	0	0	0	0	0	0	3.3296e+06	0	9.03438e+07	5.11659e+07	1.13831e+08	0	7.98324e+06	0	0	0	0	0	0	0	2.71385e+06	0	0	0	0	0	0	0	0	3.82447e+06	1.42577e+06	0	0	0	2.34944e+06	624838	0	3.77895e+06	0
342942	Firmicutes	Clostridia	Clostridiales	Lachnospiraceae	Mediterraneibacter	Mediterraneibacter glycyrrhizinilyticus	8.45646e+06	3.66968e+06	2.57462e+06	8.27088e+06	2.30001e+07	2.76907e+06	7.27847e+06	3.83705e+06	8.55539e+06	0	0	2.14322e+06	1.54026e+07	1.05328e+07	571783	0	1.11121e+07	4.38643e+06	1.60115e+07	967365	7.37256e+06	4.89433e+06	1.4132e+06	3.1736e+06	1.9214e+07	0	9.66679e+06	1.33934e+07	2.15107e+06	0	1.31808e+06	1.02095e+06	2.429e+06	3.9324e+06	1.42761e+06	2.88725e+06	2.64545e+06	5.52506e+06	3.17717e+06	8.75518e+06	1.85909e+06	3.46086e+06	2.35992e+06	3.12256e+06	4.1391e+06	0	1.67766e+07	0	0	913371	1.7406e+07	3.99549e+07	2.65835e+06	1.27416e+07	6.19371e+06	940988	3.42907e+06	9.6148e+06	2.69448e+07	2.61711e+07	4.91703e+06	338222	1.42911e+06	2.25736e+06	609335	1.93399e+06	9.79217e+06	0	3.64532e+06	3.22224e+06	4.29328e+06	4.6534e+06	0	5.23967e+06	3.51899e+06	2.53666e+07	5.07259e+06	5.05498e+06	1.60133e+06	0	6.02656e+06	3.49223e+06	2.52953e+07	1.49564e+07	4.11341e+06	2.10329e+06	6.26562e+06	2.79404e+06	3.89299e+06	1.64702e+07	5.0692e+06	3.22797e+06	5.09821e+06	2.39466e+06	1.22811e+07	8.08814e+06	969232	0	0	0	7.1558e+06	1.33845e+07	1.10782e+07	3.79012e+06	5.32518e+06	6.01456e+06	8.32028e+06	5.40214e+06	2.06253e+06	3.8179e+06	2.15636e+06	2.86361e+06	2.96172e+06	6.35452e+06	1.27149e+07	2.22293e+06	1.34921e+07	9.39576e+06	3.30291e+06	2.78931e+06	1.83555e+06	5.35789e+07	4.11376e+06	1.24077e+06
328813	Bacteroidetes	Bacteroidia	Bacteroidales	Rikenellaceae	Alistipes	Alistipes onderdonkii	0	0	1.97055e+07	2.27288e+07	0	0	0	3.35522e+06	0	0	0	0	1.64617e+07	0	2.50052e+07	0	0	0	6.94672e+06	0	0	0	0	0	3.04093e+07	4.25681e+07	5.72744e+06	2.50286e+07	0	0	0	0	0	0	0	0	0	0	1.90178e+07	2.12316e+07	0	1.30902e+07	0	0	0	0	0	0	0	0	0	0	0	0	2.82231e+07	0	3.32762e+07	8.25206e+07	6.44444e+06	1.57415e+07	0	0	0	0	1.99371e+06	6.17784e+06	0	0	0	1.22752e+07	0	0	0	0	0	0	0	0	0	0	1.22863e+07	3.26748e+06	2.13593e+07	1.53617e+07	0	0	0	0	0	0	0	0	4.24554e+06	8.74667e+07	1.86329e+08	1.06263e+08	0	0	0	0	0	0	0	0	0	2.55722e+06	0	0	0	1.37006e+06	0	0	2.80694e+06	8.60014e+06	1.60968e+07	7.3974e+06	0	0	0	0	0	0	0	0
2292194	Bacteroidetes	Bacteroidia	Bacteroidales	Bacteroidaceae	Bacteroides	Bacteroides sp. AF27-33	2.15568e+06	1.28549e+07	0	0	5.44455e+06	0	0	0	0	0	3.71862e+06	0	3.46375e+06	0	2.88256e+06	1.35761e+06	0	0	0	0	5.90874e+06	0	0	0	0	0	0	1.08248e+07	0	0	6.39563e+06	9.59687e+06	0	0	0	1.30118e+06	0	0	8.09597e+06	2.71363e+07	725165	1.4834e+07	549250	1.31268e+06	2.68298e+07	1.26696e+08	0	0	4.01857e+06	5.11634e+06	4.26219e+06	0	3.45094e+06	0	0	0	1.30506e+06	2.85356e+07	0	0	0	0	0	0	0	6.17844e+07	0	1.509e+07	0	0	0	0	0	0	1.613e+06	2.07973e+08	0	6.12687e+06	0	0	0	2.31129e+06	1.84503e+07	0	6.47985e+07	0	0	0	4.1003e+06	2.15995e+07	3.56588e+06	4.74974e+06	0	9.92358e+06	5.53901e+07	9.09656e+07	0	0	0	0	0	0	6.42933e+06	2.60181e+06	0	3.39817e+07	0	0	632393	0	0	0	0	0	0	1.46213e+06	0	0	1.46556e+06	3.19289e+06	1.53196e+07	2.15483e+06	0	0
1806490	Proteobacteria	Betaproteobacteria	Burkholderiales	Alcaligenaceae	Achromobacter	Achromobacter sp. ATCC35328	0	0	0	0	0	0	2.34785e+06	1.01255e+08	0	0	0	0	0	1.61957e+08	663235	0	0	1.56108e+06	0	0	0	3.07469e+06	0	0	0	8.97329e+07	0	2.86963e+08	0	0	0	0	0	1.1e+08	0	0	0	0	0	0	0	0	0	0	1.3913e+07	8.69562e+06	7.28294e+06	0	0	0	0	0	0	0	0	0	0	0	0	0	2.34621e+06	0	0	0	0	0	0	0	0	0	0	3.1858e+06	0	0	0	0	3.37315e+06	0	0	0	0	0	0	0	0	0	0	0	0	0	0	0	0	0	0	0	0	9.03472e+07	0	0	0	0	0	0	0	0	0	0	0	0	0	0	0	0	0	0	0	0	0	1.92408e+06	0	0	0	0
360807	Firmicutes	Clostridia	Clostridiales	Lachnospiraceae	Roseburia	Roseburia inulinivorans	6.70105e+06	4.38567e+06	4.65449e+06	8.90239e+06	7.92407e+06	1.32932e+06	5.07043e+06	0	2.60927e+07	0	3.79346e+06	9.41487e+06	1.68657e+07	7.76552e+06	0	0	8.12594e+06	7.24522e+06	2.827e+07	1.2226e+06	5.27819e+06	4.88429e+06	0	2.52703e+06	1.00118e+07	0	1.53635e+07	0	0	0	2.26727e+06	1.21521e+06	3.28947e+06	2.01649e+06	0	0	2.49009e+06	970908	4.94974e+06	7.39117e+06	2.2333e+06	3.28261e+06	3.57609e+06	3.92201e+06	0	0	0	0	8.08964e+06	1.14582e+06	2.16805e+07	4.02339e+06	6.20147e+06	1.98086e+06	1.33052e+07	1.235e+06	1.46749e+06	3.4756e+06	1.50979e+07	2.80396e+06	2.86737e+06	78768.9	0	0	851210	1.20864e+06	2.08603e+06	0	3.40999e+06	3.14425e+06	3.1971e+06	1.23376e+06	0	5.7256e+07	3.43898e+06	1.7356e+08	793837	5.76844e+06	3.79884e+06	555291	2.7466e+06	0	2.01357e+07	8.15646e+06	3.66245e+06	5.09603e+06	9.90435e+06	6.12203e+06	8.15845e+06	2.76974e+07	1.42828e+07	3.63408e+06	6.86763e+06	8.1956e+06	8.15485e+06	5.07126e+06	940453	3.95905e+06	0	0	2.21378e+07	2.31631e+07	1.31023e+07	3.9573e+06	1.49587e+07	2.75762e+07	4.90051e+06	4.70616e+06	2.3927e+06	1.43672e+07	2.64877e+06	0	4.1348e+06	1.28214e+07	1.06938e+07	3.53412e+06	1.09522e+07	7.31378e+06	2.15897e+06	1.30611e+06	4.93433e+06	0	5.31051e+06	1.52127e+06
487174	Bacteroidetes	Bacteroidia	Bacteroidales	Barnesiellaceae	Barnesiella	Barnesiella intestinihominis	0	0	4.61484e+07	5.12539e+07	5.96773e+06	0	0	0	0	0	0	0	0	0	0	0	0	0	9.80501e+07	0	0	0	0	0	0	0	1.11044e+07	2.34683e+06	0	0	0	0	0	0	0	0	0	0	1.07297e+08	1.43658e+08	0	0	0	0	0	0	0	0	0	0	0	0	0	0	1.33387e+08	0	0	0	0	0	0	0	0	0	2.30079e+07	0	0	0	0	0	0	0	0	0	0	0	0	1.20268e+07	0	0	1.3268e+07	1.18768e+07	0	0	0	0	0	0	0	0	0	0	0	0	0	2.71502e+06	0	0	0	0	7.96429e+06	0	0	0	2.81124e+06	2.33908e+07	3.25403e+06	4.05e+06	967907	1.09961e+07	0	0	0	0	3.37432e+07	6.99164e+06	0	0	0	0	0	0	0	0
214856	Bacteroidetes	Bacteroidia	Bacteroidales	Rikenellaceae	Alistipes	Alistipes finegoldii	0	0	1.11219e+07	1.24981e+07	3.40225e+06	0	2.33593e+06	5.5653e+06	0	0	0	0	3.75172e+07	7.93012e+06	1.84099e+06	0	3.32461e+07	4.02772e+07	2.98753e+07	0	4.39956e+06	0	0	0	3.18607e+06	4.06778e+06	0	6.36629e+06	0	0	1.07228e+06	525408	0	0	0	914732	0	0	1.28953e+07	9.63708e+06	0	1.85294e+06	926599	2.42348e+06	0	0	0	0	0	0	0	0	1.49844e+07	2.76666e+06	3.53582e+06	0	5.89119e+06	2.40773e+07	0	0	0	0	0	0	1.05899e+06	5.72037e+06	0	0	0	0	0	0	0	0	0	0	2.20834e+06	0	0	0	1.84094e+06	0	0	1.62686e+06	0	0	1.68945e+06	1.46379e+06	3.09066e+07	3.65298e+07	3.68497e+06	0	0	1.51385e+07	1.47494e+07	8.62837e+06	0	0	0	0	0	0	5.51318e+06	8.72554e+06	0	8.34971e+06	3.39243e+06	3.23132e+06	4.33979e+06	2.17448e+07	7.99337e+06	6.20649e+07	4.34482e+06	1.27747e+07	6.87276e+06	2.8749e+06	2.85186e+07	5.58982e+07	0	2.59293e+06	0	0	3.72127e+07	493031
623	Proteobacteria	Gammaproteobacteria	Enterobacterales	Enterobacteriaceae	Shigella	Shigella flexneri	0	0	0	0	0	0	2.21965e+06	9.86217e+07	0	0	0	0	0	1.16657e+08	905603	0	0	1.30775e+06	0	0	0	0	0	0	0	9.93802e+07	0	2.36777e+08	0	0	0	0	0	9.59506e+07	0	0	0	0	0	0	0	0	0	0	2.00853e+07	1.21167e+07	1.17488e+07	0	0	0	0	0	0	0	0	0	0	0	0	0	2.72199e+06	0	0	0	0	0	0	0	0	0	0	0	0	0	0	0	5.75626e+06	0	0	0	0	0	0	0	971642	0	0	0	0	0	0	0	0	0	0	0	0	1.28292e+08	0	0	0	0	0	0	0	0	0	0	0	0	0	0	0	0	0	0	0	0	0	2.01782e+06	0	0	0	0
2292271	Firmicutes	Clostridia	Clostridiales	Lachnospiraceae	NA	Lachnospiraceae bacterium AM48-27BH	1.94111e+06	0	4.47272e+06	7.83862e+06	7.63405e+06	5.60017e+06	4.10066e+06	0	1.19193e+07	2.25405e+06	2.60645e+06	2.26171e+06	9.37011e+06	4.15783e+06	631982	1.23253e+06	1.46752e+07	5.78328e+06	1.8875e+07	1.70663e+06	1.74288e+06	0	297786	7.95362e+06	2.77873e+06	0	8.27837e+06	3.08392e+06	3.52156e+06	4.11527e+06	2.82331e+06	807835	7.07706e+06	8.06282e+06	628987	1.49559e+06	886637	1.45296e+06	2.71799e+06	1.78787e+07	8.53481e+06	1.33747e+07	1.33394e+06	3.26185e+06	0	0	1.43286e+07	0	1.68656e+06	4.244e+06	1.01178e+07	8.90596e+06	873509	1.07239e+07	3.04641e+06	710401	7.79476e+06	1.54996e+07	6.87364e+06	5.26591e+06	1.23501e+06	196111	0	0	472934	0	5.93102e+06	0	1.06885e+07	4.99552e+06	7.76622e+06	2.86926e+06	0	1.81092e+07	2.24752e+06	1.10642e+07	824218	1.29338e+07	2.44085e+06	0	1.81108e+07	5.78936e+06	2.46325e+07	9.48699e+06	1.90342e+07	2.41099e+07	4.44253e+06	2.32754e+06	8.03321e+06	2.87544e+07	1.645e+07	2.93659e+06	2.09004e+06	2.33317e+06	6.20732e+06	4.28441e+06	668350	0	0	0	9.01811e+06	6.55944e+06	7.23082e+06	2.42963e+06	1.29498e+07	1.01697e+07	7.7818e+06	2.22386e+06	1.70574e+06	4.11148e+06	1.48824e+06	2.56373e+06	3.90003e+06	7.63598e+06	2.49805e+07	5.1255e+06	1.10756e+07	4.73926e+06	3.26494e+06	2.22632e+06	4.71157e+06	0	1.45299e+07	1.8768e+06
2548455	Firmicutes	Clostridia	Clostridiales	Clostridiaceae	Clostridium	Clostridium cuniculi	0	6.4987e+07	7.24437e+06	0	0	0	1.43099e+07	0	4.99616e+06	0	0	1.41758e+07	0	5.68253e+06	0	0	6.85229e+06	0	0	8.53171e+06	3.59125e+06	2.78202e+06	0	3.2429e+06	0	0	0	0	2.17871e+06	0	0	550831	0	0	3.15419e+07	1.17569e+06	0	3.04671e+06	0	0	0	0	1.3387e+06	1.09981e+06	0	0	1.51533e+07	1.10722e+07	0	1.35375e+06	0	0	1.00451e+07	1.03865e+07	0	3.43075e+06	0	0	4.59186e+06	1.02326e+07	1.13695e+06	1.09611e+06	1.64399e+06	0	0	7.09476e+06	0	1.83667e+07	0	0	0	0	0	6.15161e+07	0	0	1.10805e+06	0	0	1.57622e+06	0	0	0	0	0	4.35058e+06	4.51679e+06	0	0	0	8.95202e+06	0	7.45572e+06	5.78279e+06	9.59252e+06	0	1.51075e+07	9.03955e+07	0	0	3.94562e+07	0	3.03705e+06	1.43728e+06	0	2.38812e+06	0	8.21825e+06	1.40983e+06	8.80259e+06	2.21674e+07	0	2.82359e+06	1.8758e+07	0	0	1.47773e+07	5.10787e+07	1.08291e+06	0	0	890941	0	0
1981510	Firmicutes	Clostridia	Clostridiales	NA	Monoglobus	Monoglobus pectinilyticus	0	0	0	0	0	0	0	0	0	0	0	0	0	0	0	0	0	0	0	0	8.47366e+06	0	0	0	0	0	0	0	0	0	0	0	0	0	0	2.19662e+06	0	0	3.48308e+06	1.22567e+07	0	0	0	0	0	0	0	0	0	0	3.57208e+08	2.24584e+08	0	0	0	0	9.81013e+07	2.25931e+08	0	0	0	0	0	0	1.26339e+07	1.38565e+06	2.50113e+06	0	0	0	0	0	0	0	0	0	0	0	1.57538e+06	0	0	0	0	0	0	0	0	0	0	0	0	0	0	0	0	0	0	0	0	0	0	0	0	0	0	0	0	0	697069	1.18939e+07	0	0	0	0	6.30431e+07	5.54176e+06	4.64925e+06	1.77352e+07	0	0	0	0	1.17995e+07	2.41174e+06
2292273	Firmicutes	Clostridia	Clostridiales	Lachnospiraceae	NA	Lachnospiraceae bacterium OF09-33XD	0	0	4.80525e+06	2.39084e+07	0	0	1.25874e+07	1.52055e+07	5.45372e+06	3.33745e+06	7.93307e+06	1.10817e+07	8.17862e+06	0	5.46288e+06	5.66765e+06	1.91403e+06	0	1.06664e+07	3.58532e+06	1.30888e+07	1.29004e+07	0	0	0	0	5.19484e+06	6.02043e+06	0	0	1.10627e+07	5.66241e+06	0	0	0	0	0	0	4.60534e+06	2.17622e+07	9.21392e+06	1.32417e+07	0	0	0	0	3.16385e+06	0	1.79772e+06	3.93278e+06	1.32141e+07	9.25767e+06	0	0	5.34616e+06	0	1.96767e+07	3.05588e+07	5.85129e+06	1.38821e+07	0	0	0	0	995302	3.09601e+06	1.91679e+06	0	4.23339e+06	2.43065e+07	3.18793e+06	1.99358e+06	4.859e+06	2.61029e+06	0	0	0	1.11293e+07	2.6027e+06	0	3.26073e+06	4.78316e+06	2.22202e+07	7.24871e+06	8.90381e+06	2.13389e+07	4.46911e+06	2.43404e+06	2.69614e+06	6.31166e+06	6.24564e+06	9.52545e+06	1.03108e+07	2.05579e+07	3.98358e+06	2.30999e+06	7.78789e+06	1.20182e+07	0	0	1.14603e+07	1.5515e+07	3.86386e+06	0	0	3.68252e+06	2.59684e+07	8.39669e+06	979106	8.40732e+06	1.08306e+06	4.53059e+06	4.09594e+06	6.81608e+06	1.49122e+07	3.58778e+06	3.55006e+06	4.73899e+06	0	0	1.57027e+07	1.09111e+06	0	0
2020965	Actinobacteria	Actinobacteria	Bifidobacteriales	Bifidobacteriaceae	Bifidobacterium	Bifidobacterium imperatoris	2.7228e+06	5.25767e+06	1.16377e+07	1.46719e+07	3.67439e+06	1.2928e+06	8.07327e+06	4.9254e+06	2.58807e+07	3.46481e+07	1.87704e+07	6.54552e+06	4.35441e+07	2.24391e+07	5.99869e+06	2.03014e+07	1.99983e+06	2.26554e+06	2.55247e+06	3.4497e+06	1.59897e+06	2.74283e+06	1.21122e+06	1.52184e+07	5.28012e+06	0	6.94209e+06	0	1.2979e+07	9.06933e+06	1.91225e+06	8.08209e+06	1.53851e+07	2.86588e+06	3.46901e+06	1.37751e+06	1.42508e+06	1.30871e+06	3.88649e+06	1.20402e+07	0	0	0	1.16913e+06	1.44313e+07	1.64591e+07	0	0	5.33866e+06	4.64083e+06	1.13961e+07	1.34426e+07	0	0	0	1.27317e+06	7.7971e+06	2.18059e+07	0	2.11856e+06	1.31501e+06	128619	596947	3.59355e+06	965068	4.97591e+06	4.45996e+06	1.29409e+07	0	0	0	1.1586e+06	1.72601e+06	0	1.48731e+06	0	788480	0	5.96585e+06	8.9606e+06	2.32558e+06	5.05467e+06	1.62318e+07	0	1.01453e+06	0	2.03949e+06	3.04563e+06	1.28523e+07	0	1.32437e+07	5.28751e+07	1.91144e+06	1.80997e+06	0	0	879509	6.52859e+06	1.11532e+07	3.10046e+06	3.53985e+06	1.35466e+07	4.19138e+06	1.22485e+06	1.59584e+07	6.92547e+06	4.1345e+06	2.8402e+06	559810	1.55007e+06	6.09664e+06	0	5.75708e+06	1.67752e+07	0	0	2.64209e+06	6.38053e+06	7.10621e+06	2.21716e+06	3.03117e+06	8.23837e+06	1.03513e+06	2.29108e+06
2292353	Firmicutes	Clostridia	Clostridiales	Eubacteriaceae	Eubacterium	Eubacterium sp. TM05-53	0	0	0	0	0	0	0	0	0	0	0	0	0	0	1.26495e+08	2.18355e+08	0	0	1.44619e+07	3.13977e+07	0	0	0	0	0	0	0	0	0	0	0	0	0	0	0	0	0	0	0	0	0	0	0	0	0	0	0	0	0	0	0	0	0	0	0	0	0	0	0	0	0	0	0	0	0	0	0	0	906550	0	0	0	0	0	0	0	0	0	0	0	0	0	0	0	0	976333	0	0	0	0	0	0	0	0	0	0	0	0	0	0	0	0	0	0	0	0	0	0	0	0	0	0	0	0	5.96404e+07	3.9107e+06	0	0	0	0	0	0	0	0
658655	Firmicutes	Clostridia	Clostridiales	Lachnospiraceae	NA	Lachnospiraceae bacterium 1_4_56FAA	3.84548e+06	9.0015e+06	0	0	1.84366e+07	5.26421e+06	6.04303e+06	2.96986e+06	1.63992e+07	0	0	0	0	4.19675e+06	0	0	2.04433e+07	7.59697e+06	1.24832e+07	1.07076e+06	0	0	1.60849e+06	1.22777e+07	8.90137e+06	0	9.66302e+06	2.28382e+07	0	0	5.70705e+06	4.65816e+06	0	0	0	0	1.02564e+06	3.31444e+06	2.14099e+06	1.11207e+07	3.73558e+06	7.52555e+06	1.43218e+06	1.12231e+06	7.12677e+06	0	2.53651e+07	8.94201e+06	0	1.27254e+06	1.48975e+07	4.57855e+07	1.09692e+06	1.17917e+06	3.36065e+06	0	2.72381e+06	6.95335e+06	0	0	1.08659e+06	488094	0	0	0	0	8.33938e+06	0	7.49773e+06	4.01111e+06	1.30462e+06	2.94335e+07	0	5.30638e+06	0	1.86335e+07	4.70234e+06	0	0	335557	1.74033e+06	1.3638e+06	7.23771e+06	7.92454e+06	3.05464e+06	3.40041e+06	3.32332e+06	1.11888e+06	2.27431e+06	4.37566e+06	1.22908e+07	1.14339e+07	0	0	0	2.68974e+06	0	0	0	1.45061e+06	7.78311e+06	0	0	1.33213e+06	0	0	3.4102e+06	3.96817e+06	1.31012e+06	2.31229e+06	0	0	1.36258e+06	0	7.86489e+06	1.3115e+06	9.13256e+06	5.47767e+06	2.61128e+06	6.22035e+06	1.46629e+06	8.60146e+07	0	0
1912897	Firmicutes	Clostridia	Clostridiales	Lachnospiraceae	Blautia	Blautia sp. N6H1-15	5.95879e+06	2.6648e+06	0	0	4.20175e+06	3.58204e+06	3.67948e+06	0	1.19251e+07	3.71061e+06	0	2.31731e+06	5.03887e+06	0	3.57747e+06	0	5.73618e+06	1.6245e+06	5.70418e+06	706187	1.42095e+06	0	2.6844e+06	4.49039e+06	3.46321e+06	0	5.95826e+06	3.98519e+06	0	0	2.55557e+06	1.15796e+06	0	4.88949e+06	707221	2.8138e+06	1.3708e+06	1.71815e+06	2.12246e+06	9.88952e+06	5.44442e+06	1.4887e+07	1.40295e+06	1.15406e+06	5.33536e+07	0	3.48772e+07	5.03546e+06	2.90578e+06	1.12627e+07	5.31132e+06	5.29799e+06	2.83723e+07	1.1206e+07	0	0	0	0	5.44642e+06	5.22461e+06	1.1227e+06	79092.3	940746	0	0	0	3.31519e+06	0	5.69549e+06	4.47297e+06	5.00598e+06	1.3369e+07	992913	1.74648e+08	2.15837e+06	6.28481e+06	0	0	911127	0	2.28238e+06	1.22317e+06	9.99097e+06	4.79919e+06	6.88527e+06	5.88293e+06	1.68672e+06	0	0	2.01216e+06	4.61554e+06	3.12594e+06	0	0	4.06723e+06	2.98092e+06	1.15624e+06	0	0	0	0	0	4.62091e+06	3.38832e+06	8.61155e+06	8.53064e+06	2.43736e+06	1.30893e+06	667773	1.42611e+06	1.16282e+06	3.53466e+07	1.46345e+06	2.70697e+06	5.43882e+06	916359	2.41362e+06	1.73774e+06	0	0	2.10644e+06	1.19128e+06	1.32465e+06	0
1912855	Firmicutes	Clostridia	Clostridiales	Lachnospiraceae	Faecalimonas	Faecalimonas umbilicata	5.89515e+07	6.17676e+06	0	0	6.19594e+06	5.36425e+06	0	0	0	0	0	0	5.73699e+06	0	1.07131e+06	1.66525e+06	9.69416e+06	4.51662e+06	4.70133e+06	0	0	0	1.2042e+06	1.76436e+07	0	0	7.41503e+06	2.81959e+06	0	0	3.39161e+06	3.27149e+06	0	0	0	1.90117e+06	1.12565e+06	3.06657e+06	1.45164e+06	1.41272e+07	4.6187e+06	9.7866e+06	721369	940345	3.43474e+06	0	1.85913e+07	0	0	1.14708e+06	1.04804e+07	4.61031e+06	2.01046e+06	1.19977e+07	2.0223e+06	0	1.80466e+06	4.27099e+06	2.67554e+06	0	1.613e+06	410493	2.43463e+06	828611	0	0	1.79523e+06	0	1.09738e+07	6.73575e+06	1.80994e+06	1.87919e+07	0	7.65169e+06	1.4085e+06	0	1.27378e+06	1.65169e+07	0	0	1.22616e+07	8.42727e+06	8.52993e+07	3.76827e+07	6.10339e+06	7.60753e+06	4.21459e+06	2.24091e+06	0	6.09792e+06	5.10446e+06	0	2.35905e+06	0	9.53329e+07	8.03713e+07	768118	0	0	0	0	0	7.69356e+06	6.24312e+06	5.90267e+06	9.66924e+06	3.67341e+06	2.28969e+06	638670	1.17134e+06	8.28996e+06	3.74788e+06	2.58092e+06	5.33253e+06	6.95481e+06	868067	2.85259e+06	1.65198e+06	2.11754e+06	0	0	0	2.50018e+06	1.63996e+06
2293831	Firmicutes	Clostridia	Clostridiales	Lachnospiraceae	NA	Lachnospiraceae bacterium OF09-6	1.17793e+07	6.55436e+06	3.72727e+06	6.13683e+06	2.96893e+07	2.15413e+06	1.04851e+07	0	1.10322e+07	2.62502e+06	0	2.623e+06	1.09596e+07	5.42378e+06	637488	0	9.59846e+06	2.9473e+06	5.22376e+07	5.53262e+06	2.87e+06	0	558926	6.69271e+06	0	0	5.80708e+06	2.89057e+06	6.71365e+06	8.58523e+06	1.73596e+06	800319	4.02076e+06	6.36073e+06	678392	1.78405e+06	1.0903e+06	1.64504e+06	6.23696e+06	2.20125e+07	2.93346e+06	4.81636e+06	3.46242e+06	3.92246e+06	0	0	0	0	1.20396e+06	0	1.68359e+07	9.24096e+06	0	1.54709e+07	3.5818e+06	870001	1.40123e+07	2.47743e+07	1.64706e+07	1.87755e+07	3.32384e+06	334832	696870	0	523535	1.06652e+06	6.5178e+06	0	3.34857e+06	0	4.82921e+06	1.19017e+06	2.295e+06	0	1.8689e+06	9.02875e+06	0	1.48276e+07	2.64389e+06	355687	1.92549e+07	2.06276e+06	1.66048e+07	6.9091e+06	3.43461e+06	6.03665e+06	4.07427e+06	1.23187e+06	1.43479e+07	2.18099e+07	2.73287e+07	6.12448e+06	3.82853e+06	2.2736e+06	2.77427e+07	1.87415e+07	0	0	0	0	7.58566e+06	1.06333e+07	1.29588e+07	4.31588e+06	8.19739e+06	5.29143e+06	5.59809e+06	977631	2.16542e+06	5.12707e+06	7.75686e+06	0	4.03496e+06	8.66626e+06	8.60471e+06	1.50592e+06	4.83058e+06	3.21632e+06	1.77257e+06	3.29078e+06	1.7342e+06	0	3.32379e+06	1.38574e+06
2292234	Firmicutes	Clostridia	Clostridiales	Ruminococcaceae	Faecalibacterium	Faecalibacterium sp. AF28-13AC	3.08379e+06	0	6.55736e+06	7.16715e+06	3.411e+06	949031	0	0	2.94264e+06	0	2.6584e+06	2.19956e+06	3.80348e+06	0	523173	1.25597e+06	3.28147e+06	1.29963e+06	1.4934e+08	1.50457e+06	8.99728e+06	7.21379e+06	0	0	2.60709e+06	0	6.57775e+06	1.10311e+07	0	0	766413	0	0	3.94056e+06	2.32047e+06	1.6279e+06	0	0	3.84727e+06	7.80666e+06	1.61808e+06	2.22898e+06	1.10063e+06	1.54832e+06	0	2.80494e+06	0	0	0	0	5.56372e+06	0	0	2.56008e+06	2.94816e+06	2.96779e+06	9.14025e+06	2.73281e+07	1.76071e+07	3.78872e+06	1.20888e+06	0	0	0	4.13266e+06	1.8487e+06	0	0	1.64441e+06	0	0	994243	0	0	3.97048e+06	7.22306e+07	0	4.67023e+07	0	0	6.86874e+06	1.34106e+06	9.48241e+06	3.67709e+06	4.07597e+06	1.64125e+06	4.11178e+06	3.22244e+06	7.75399e+06	1.27148e+07	6.79813e+06	2.99813e+06	0	3.55845e+06	0	0	567116	0	0	0	8.86371e+07	5.25616e+06	2.69089e+06	0	5.3154e+06	6.46555e+06	2.78058e+06	1.58223e+06	1.38604e+06	3.53601e+06	1.30722e+06	0	1.45724e+07	1.19003e+08	4.40283e+07	7.91112e+06	3.69921e+06	2.39595e+06	1.96305e+06	884848	3.46559e+06	0	4.60046e+06	1.4379e+06
2705432	Actinobacteria	Actinobacteria	Bifidobacteriales	Bifidobacteriaceae	Bifidobacterium	Bifidobacterium sp. DSM 109960	0	0	5.80215e+07	9.33832e+06	1.93827e+06	0	9.55288e+06	3.00352e+07	9.4275e+06	0	932505	0	3.30552e+06	1.4565e+07	805132	2.25845e+06	2.78281e+06	2.0773e+06	0	673682	3.0968e+07	4.9929e+07	1.51128e+06	2.16473e+06	0	0	2.07704e+07	0	9.16031e+06	6.02812e+06	4.18438e+06	3.15215e+06	3.31734e+06	0	1.0772e+06	0	6.55745e+06	5.26274e+06	2.16905e+06	1.19475e+07	0	0	2.0008e+06	1.02861e+06	7.37686e+06	5.18154e+06	0	0	3.69479e+07	7.26619e+06	8.54062e+06	1.0361e+07	1.54445e+06	3.09237e+06	1.10275e+07	1.25351e+07	3.52084e+06	1.12625e+07	1.34723e+06	3.91685e+06	5.42592e+06	375513	585786	1.13686e+06	1.11796e+06	3.42015e+06	2.36007e+06	0	1.76674e+06	3.69781e+06	0	0	2.191e+07	0	1.39243e+07	9.70444e+06	1.07167e+06	7.09626e+06	2.41992e+06	4.10071e+06	1.60461e+07	2.55665e+07	2.88691e+07	0	0	0	3.14762e+06	0	3.07548e+06	0	2.1012e+06	3.20732e+06	4.86782e+06	0	0	0	1.28891e+06	4.76745e+06	1.65767e+07	0	8.8039e+06	0	0	0	1.42959e+07	9.21804e+06	0	0	0	0	0	0	1.47079e+06	0	7.39047e+06	0	0	0	7.74712e+06	902690	1.04171e+06	0	7.85967e+06	754034
2292347	Firmicutes	Clostridia	Clostridiales	Lachnospiraceae	Dorea	Dorea sp. OM02-2LB	4.72009e+06	4.51873e+06	4.47654e+06	8.65607e+06	1.69803e+07	2.48594e+06	1.15177e+07	2.01275e+06	8.2836e+06	0	0	3.5382e+06	1.73686e+07	6.87138e+06	724272	1.57212e+06	1.52752e+07	4.63092e+06	1.93477e+07	2.08554e+06	3.72824e+06	1.66254e+06	850711	2.06019e+06	2.68559e+06	0	9.49447e+06	4.26007e+06	7.79028e+06	8.5259e+06	2.71237e+06	1.12194e+06	2.14527e+06	3.77659e+06	1.00857e+06	2.27382e+06	2.54112e+06	3.69311e+06	4.96296e+06	2.03754e+07	3.85245e+06	6.31995e+06	5.51149e+06	7.65099e+06	0	0	7.67783e+06	0	3.71264e+06	2.42105e+06	1.3332e+07	8.3796e+06	1.54723e+06	3.5569e+06	4.18479e+06	1.16074e+06	1.90545e+06	6.60333e+06	9.98063e+06	7.41114e+06	3.12718e+06	207292	1.04361e+06	0	677614	4.50483e+06	4.56629e+06	0	4.36485e+06	3.87581e+06	4.65176e+06	2.24352e+06	1.48251e+06	4.14436e+06	4.26017e+06	1.27195e+07	839409	1.10426e+07	3.67615e+06	0	4.8454e+06	2.44043e+06	2.08517e+07	9.47813e+06	5.36348e+06	7.92965e+06	1.78846e+07	8.36714e+06	4.10408e+06	6.25675e+06	1.04565e+07	2.99793e+06	9.87391e+06	4.19977e+06	8.17158e+06	5.44989e+06	3.1811e+06	7.20707e+06	0	0	5.63264e+06	3.77835e+06	1.47837e+07	6.15804e+06	8.01637e+06	7.56821e+06	1.20598e+07	6.42151e+06	3.14286e+06	5.17896e+06	5.58082e+06	0	6.7144e+06	1.52899e+07	1.70381e+07	3.39543e+06	7.48387e+06	5.89138e+06	1.09322e+06	708310	2.15149e+06	0	5.33223e+06	2.07482e+06
2292275	Firmicutes	Clostridia	Clostridiales	Clostridiaceae	NA	Clostridiaceae bacterium OM02-2AC	5.30072e+06	2.91293e+06	0	3.52008e+06	8.46417e+06	1.8882e+06	0	0	1.60071e+07	1.08412e+07	0	0	3.42313e+06	0	5.17295e+06	1.71377e+07	2.10422e+06	0	6.09123e+06	2.26395e+06	0	0	0	0	0	3.14046e+06	0	4.18527e+07	0	0	4.58012e+06	1.76503e+06	0	3.59403e+06	0	1.71584e+06	0	0	2.23462e+06	1.34924e+07	1.62223e+06	3.19098e+06	0	758574	2.55838e+07	1.12837e+07	0	0	2.92269e+06	6.27e+06	0	7.3046e+06	758345	2.28026e+06	0	0	5.95178e+06	2.24284e+07	2.21748e+07	4.34915e+07	0	0	0	0	0	1.14746e+06	1.96888e+06	1.81731e+07	2.20039e+06	4.81819e+06	0	2.6151e+07	0	0	0	3.27587e+06	1.03222e+08	2.12164e+06	0	0	1.60469e+06	0	1.47317e+07	4.05792e+06	2.19043e+06	5.4634e+06	2.64602e+06	1.02413e+06	0	2.01114e+06	1.022e+07	6.04064e+06	0	0	3.05088e+06	2.02405e+06	0	0	0	0	3.10209e+06	0	0	0	7.28044e+06	4.8126e+06	3.71419e+06	2.18308e+06	443244	1.30422e+06	0	9.76058e+06	2.99522e+06	6.34579e+06	3.33054e+06	736186	2.93621e+06	6.6116e+06	0	0	768013	4.58027e+06	1.11439e+06	0
2292892	Firmicutes	NA	NA	NA	NA	Firmicutes bacterium AM31-12AC	1.21327e+07	5.36316e+06	3.27141e+06	6.37379e+06	1.15646e+07	1.9217e+06	1.0719e+07	0	1.31452e+07	3.72554e+06	0	5.81227e+06	2.11537e+07	7.5887e+06	630671	1.30605e+06	7.72577e+06	3.07964e+06	2.18957e+07	1.58318e+06	6.70045e+06	4.01002e+06	562464	1.93869e+06	2.56293e+06	0	9.56166e+06	2.87946e+06	1.94777e+06	2.19168e+06	1.19337e+06	898480	2.03182e+06	2.81255e+06	1.14797e+06	3.64723e+06	2.53953e+06	2.99904e+06	4.86033e+06	1.62047e+07	3.89378e+06	5.60202e+06	4.37172e+06	3.01574e+06	0	0	1.16476e+07	0	2.15438e+06	2.17302e+06	1.93309e+07	8.5901e+06	1.5209e+06	7.04789e+06	3.91346e+06	1.19647e+06	3.86468e+06	9.53483e+06	6.61038e+06	5.11234e+06	3.12216e+06	191146	2.36063e+06	2.212e+06	885873	1.75367e+06	5.7924e+06	0	2.87451e+06	2.36414e+06	3.62345e+06	2.26128e+06	1.13557e+06	1.0719e+07	4.77175e+06	1.51721e+07	0	6.04937e+06	5.90156e+06	273738	2.72711e+06	1.52067e+06	2.07463e+07	9.14487e+06	8.36662e+06	1.0572e+07	1.42529e+07	8.05279e+06	4.21831e+06	6.64137e+06	7.76208e+06	2.73496e+06	6.91736e+06	2.59463e+06	6.73998e+06	4.60761e+06	1.45323e+06	7.66867e+06	0	0	1.2024e+07	8.49113e+06	1.61597e+07	6.18768e+06	9.60433e+06	1.21781e+07	4.94623e+06	2.97733e+06	4.04551e+06	6.22752e+06	2.31162e+06	9.17427e+06	5.94283e+06	1.24688e+07	1.66559e+07	3.42966e+06	1.24895e+07	9.07635e+06	1.85703e+06	1.39662e+06	2.28331e+06	0	6.25481e+06	1.30793e+06
1813821	Proteobacteria	Gammaproteobacteria	Enterobacterales	Enterobacteriaceae	Shigella	Shigella sp. PAMC 28760	0	0	0	0	0	0	1.88949e+06	8.63231e+07	0	0	0	0	0	8.39376e+07	702406	0	0	1.52453e+06	0	0	0	3.30354e+06	0	0	0	6.71655e+07	0	2.96645e+08	0	0	0	0	0	9.52713e+07	0	0	0	0	0	0	0	0	0	0	1.8615e+07	1.04984e+07	1.01211e+07	0	0	0	0	0	0	0	0	0	0	0	0	0	1.95519e+06	0	0	0	0	0	0	0	0	0	0	1.61719e+06	0	0	0	0	3.72933e+06	0	0	0	0	0	0	0	905911	0	0	0	0	0	0	0	0	0	0	0	0	7.96658e+07	0	0	0	0	0	0	0	0	0	0	0	0	0	0	0	0	0	0	0	0	0	1.43134e+06	0	0	0	0
2665388	Proteobacteria	Gammaproteobacteria	Enterobacterales	Enterobacteriaceae	NA	Enterobacteriaceae bacterium TzEc013	3.33764e+06	0	0	0	0	0	0	6.25041e+07	0	0	0	0	0	8.43517e+07	654425	0	0	1.36926e+06	0	0	0	0	594372	0	0	9.75736e+07	0	2.11097e+08	0	0	0	0	0	7.75157e+07	0	0	0	0	0	0	0	0	0	0	1.50593e+07	9.13262e+06	3.44605e+07	0	0	0	0	0	859881	0	0	0	0	0	0	0	2.29661e+06	0	0	0	0	0	0	0	0	0	1.0508e+06	648296	0	0	0	0	3.63587e+06	0	0	0	0	0	0	0	0	0	0	0	0	0	0	0	0	0	0	0	0	1.03009e+08	7.30053e+06	0	0	0	0	0	0	2.48057e+06	0	0	0	0	0	0	0	0	0	0	0	0	0	1.6282e+06	0	0	0	0
1322	Firmicutes	Clostridia	Clostridiales	Lachnospiraceae	Blautia	Blautia hansenii	3.77368e+06	0	0	0	4.90997e+06	2.66002e+06	2.12644e+06	0	3.91502e+06	4.31669e+06	0	1.97773e+06	4.15565e+06	0	1.61205e+06	2.56954e+06	5.73705e+06	1.66201e+06	5.10844e+06	0	1.49323e+06	0	1.18506e+06	1.28974e+07	3.01317e+06	0	0	2.41913e+06	4.84068e+06	5.80863e+06	1.01178e+06	722184	3.56533e+06	4.91329e+06	743908	4.42484e+06	1.01141e+06	2.13939e+06	1.22642e+06	1.68371e+07	3.85372e+06	8.90241e+06	1.40596e+06	1.43942e+06	1.16633e+07	0	2.57348e+07	0	0	3.1339e+06	5.60326e+06	6.92624e+06	4.56948e+06	6.29468e+06	2.08835e+06	598680	5.05689e+06	1.04542e+07	1.35934e+07	1.60231e+07	3.90077e+06	155837	523389	1.91285e+06	0	0	2.89491e+06	0	4.56889e+06	2.85163e+06	7.82134e+06	6.11676e+06	0	1.03042e+08	2.4889e+06	8.08419e+06	0	3.24515e+06	0	0	5.68771e+06	2.41699e+06	2.92894e+07	1.24274e+07	1.4359e+07	1.61762e+07	3.11481e+06	1.6361e+06	2.80367e+06	1.23524e+07	3.06196e+06	0	0	0	0	0	0	0	0	0	4.46203e+06	0	0	0	1.75035e+07	1.16608e+07	3.50195e+06	1.38675e+06	518462	2.27149e+06	9.17218e+06	4.10783e+07	1.86514e+06	3.57488e+06	1.2307e+07	2.18538e+06	8.49945e+06	3.02283e+06	1.4261e+06	2.43132e+06	920772	0	2.17266e+06	514459
2292885	Firmicutes	NA	NA	NA	NA	Firmicutes bacterium AF16-15	5.09192e+06	4.30125e+06	4.08484e+06	1.28391e+07	5.93235e+06	3.3294e+06	6.63541e+06	0	1.56276e+07	0	6.35525e+06	5.83998e+06	9.47921e+06	6.17965e+06	582847	0	1.167e+07	5.44789e+06	5.35077e+07	1.06099e+06	6.59784e+06	1.7398e+06	0	4.09973e+06	0	0	3.70274e+06	2.68121e+06	3.17476e+06	3.89603e+06	1.4449e+06	804355	0	2.98678e+06	806937	2.3112e+06	1.87563e+06	2.20618e+06	2.71161e+06	1.00807e+07	2.81288e+06	4.5688e+06	2.00671e+06	2.19392e+06	0	0	0	0	0	0	2.50983e+07	6.16444e+06	0	4.11663e+06	1.66625e+06	0	3.84159e+06	1.044e+07	9.15502e+06	6.51788e+06	1.40713e+06	139506	1.15149e+06	0	375804	0	4.20374e+06	0	3.47417e+06	0	3.09081e+06	647366	0	0	1.90952e+06	1.27992e+07	0	4.85692e+06	2.0927e+06	504009	1.06731e+07	3.74482e+06	7.65758e+06	2.9277e+06	3.80207e+06	1.10948e+07	4.44921e+06	1.32424e+06	9.61559e+06	1.32313e+07	1.67445e+07	1.22438e+07	2.37837e+06	3.10515e+06	8.76092e+07	7.85412e+07	1.42101e+06	8.73288e+06	0	0	6.55554e+06	7.86246e+06	7.50842e+06	9.2052e+06	7.40746e+06	1.75509e+07	3.63464e+06	1.75761e+06	2.35061e+06	8.64001e+06	3.05969e+06	0	2.23032e+06	5.65421e+06	1.55932e+07	9.83011e+06	5.84659e+06	5.55379e+06	3.24207e+06	3.00272e+06	2.54482e+06	0	4.1869e+06	1.09226e+06
358742	Firmicutes	Clostridia	Clostridiales	Lachnospiraceae	Enterocloster	Enterocloster aldensis	1.54211e+06	7.36454e+06	0	0	2.27375e+06	0	0	0	6.57087e+06	0	0	0	0	0	0	1.89395e+06	6.90874e+06	2.08996e+06	3.13329e+06	0	0	0	0	0	0	0	0	6.06242e+06	0	0	0	0	0	9.81181e+06	0	0	0	0	0	4.77405e+06	956473	1.54932e+06	0	960197	0	0	1.77703e+07	3.39154e+08	0	0	0	0	1.33347e+08	1.6067e+07	0	0	2.0176e+06	7.86685e+06	6.03217e+06	2.0789e+06	0	0	0	0	0	0	0	8.9409e+06	730759	0	1.05099e+06	0	0	0	0	0	0	7.90241e+06	0	0	0	0	5.26899e+06	2.08007e+06	1.7363e+06	0	0	0	0	3.85767e+06	2.9937e+06	0	2.25907e+06	1.57565e+06	0	0	0	0	0	0	0	7.25412e+06	4.77739e+06	3.38396e+06	3.658e+06	5.85418e+06	1.65853e+06	1.04989e+06	457621	0	591275	8.92016e+06	0	0	0	0	0	0	0	0	0	805713	0	0
147207	Actinobacteria	Coriobacteriia	Coriobacteriales	Coriobacteriaceae	Collinsella	Collinsella intestinalis	0	0	0	0	0	0	0	0	0	0	2.0152e+07	4.79828e+07	0	3.23423e+08	3.00821e+06	1.84127e+06	0	0	0	0	0	0	0	0	0	0	0	0	0	0	0	0	0	0	0	0	0	0	0	0	0	0	0	0	0	0	0	0	0	0	1.33779e+07	1.72163e+07	0	0	0	0	0	0	0	0	0	0	0	0	0	0	8.8925e+06	0	0	0	0	0	3.38535e+07	0	0	0	0	0	0	0	2.33071e+06	1.47275e+06	4.06814e+07	0	0	0	0	0	0	0	0	0	0	0	2.92403e+07	2.06036e+07	0	0	6.57278e+07	7.29904e+06	0	0	2.92573e+06	3.66911e+07	0	0	0	0	0	0	0	0	0	0	0	0	6.94918e+07	1.26766e+08	0	0	0	0	1.07964e+07	1.93443e+06
1105029	Actinobacteria	Actinobacteria	Actinomycetales	Actinomycetaceae	Actinomyces	Actinomyces sp. ICM39	2.60017e+06	1.43753e+07	2.87065e+06	2.30295e+07	9.1644e+06	6.45981e+06	5.46933e+06	7.55642e+06	3.42996e+06	0	0	0	3.93124e+06	0	0	1.4259e+07	4.42033e+06	1.64755e+06	8.83536e+06	5.34267e+06	3.84601e+06	1.6857e+07	2.48252e+06	5.8196e+06	2.31739e+06	2.25786e+06	6.96033e+06	1.54612e+07	0	0	3.6292e+06	2.36237e+06	0	2.03056e+06	998510	0	0	2.27552e+06	1.19404e+06	1.07904e+07	1.6347e+06	0	2.21561e+06	7.22414e+06	0	0	1.53783e+07	0	4.10241e+06	7.67119e+06	8.90633e+06	7.02022e+06	3.90653e+06	2.74288e+07	1.21702e+07	2.77275e+07	4.43858e+06	1.09869e+07	0	1.38234e+07	878656	155735	0	1.3671e+06	1.30263e+06	0	8.84025e+06	0	916111	0	1.5315e+06	4.44814e+06	1.01213e+06	1.69493e+07	4.07625e+06	8.40516e+06	4.88679e+06	0	0	1.4158e+06	3.09124e+06	6.00854e+06	5.37051e+06	0	934833	0	4.30495e+06	8.78349e+06	1.21615e+07	5.58864e+06	1.10714e+07	0	3.73077e+06	3.33357e+06	0	2.19145e+06	1.14044e+06	0	6.8567e+06	4.66169e+06	2.83475e+06	1.88234e+07	3.46801e+06	3.58693e+06	5.54327e+06	3.36427e+06	6.08173e+06	1.8417e+06	466108	4.25545e+06	709913	1.83852e+06	1.53967e+06	2.99918e+06	0	973147	1.24641e+06	3.69325e+06	1.02807e+06	0	560359	3.61185e+06	875943	890285
2293126	Firmicutes	Clostridia	Clostridiales	Lachnospiraceae	Roseburia	Roseburia sp. AF02-12	2.25888e+06	2.01183e+06	4.74824e+06	0	3.72517e+06	1.06476e+06	2.53757e+06	0	6.25758e+06	0	0	0	4.9478e+06	0	0	0	7.5741e+07	2.04397e+08	1.20775e+07	589765	0	0	0	0	0	0	1.07123e+07	0	0	1.31307e+06	854883	0	0	0	0	0	1.09173e+06	1.07413e+06	1.02224e+06	0	1.51317e+07	2.28464e+06	1.14173e+06	4.35183e+06	0	0	0	0	1.27149e+06	0	3.99249e+06	0	0	0	2.27773e+06	0	0	0	9.46072e+06	0	922239	0	898606	0	0	0	0	0	1.02454e+06	0	1.44249e+06	0	0	0	2.04038e+06	1.2924e+07	0	4.54975e+06	0	0	4.59031e+06	0	2.6957e+07	8.63346e+06	3.15591e+06	5.74706e+06	3.01413e+06	2.08312e+06	2.66884e+07	5.44682e+06	1.08029e+07	3.30874e+06	0	0	0	0	0	0	0	0	3.73323e+06	1.41259e+07	5.52823e+06	2.31067e+06	2.99753e+06	1.22732e+07	1.60431e+06	2.25099e+06	780812	2.75686e+06	771722	0	1.77971e+06	6.17884e+06	8.34623e+07	2.09029e+06	2.09282e+06	0	1.2238e+06	0	0	0	2.52509e+06	869800
1965540	Firmicutes	Erysipelotrichia	Erysipelotrichales	Erysipelotrichaceae	Massilimicrobiota	Massilimicrobiota sp. An105	0	0	0	0	0	0	0	0	1.8724e+07	1.69486e+07	0	3.90867e+06	0	0	0	0	1.88989e+06	0	0	0	2.00974e+07	0	0	0	1.83878e+07	0	0	0	0	0	2.31258e+06	0	0	2.81012e+06	0	0	0	0	0	5.6547e+06	5.55407e+06	2.55174e+06	0	0	0	0	0	0	3.70716e+07	2.07864e+07	8.79513e+06	2.48258e+06	1.49193e+06	0	4.17196e+06	781923	0	0	3.21634e+06	1.50591e+06	0	0	0	0	0	0	2.99773e+06	8.53088e+07	0	6.39661e+07	2.43599e+07	6.3193e+07	0	1.73943e+07	1.1559e+06	0	0	0	2.45887e+06	0	4.62837e+06	1.08662e+07	0	0	0	0	1.63068e+06	1.71805e+06	0	8.05466e+06	3.52425e+06	6.51398e+07	1.88324e+06	0	0	0	939663	0	0	0	0	0	3.29983e+06	0	0	0	1.70734e+06	3.73809e+06	0	0	0	0	0	0	4.05299e+06	2.47657e+06	2.46463e+06	2.36339e+06	1.05076e+07	711760	0	0	1.85111e+06	0
762210	Actinobacteria	Actinobacteria	Bifidobacteriales	Bifidobacteriaceae	Bifidobacterium	Bifidobacterium saguini	4.60267e+06	8.95543e+06	7.40873e+06	1.08713e+08	0	0	5.75225e+06	3.64246e+06	1.04121e+07	1.44268e+07	3.29166e+06	2.4051e+06	2.03406e+07	1.16357e+07	3.02766e+06	1.02819e+07	1.92063e+06	3.23085e+06	0	1.59141e+06	0	1.928e+06	736075	8.78746e+06	2.82772e+06	0	3.45193e+06	0	1.71542e+07	1.1939e+07	1.047e+06	3.29006e+06	2.17459e+07	3.86049e+06	1.64621e+06	1.60493e+06	2.00177e+06	3.89266e+06	8.58681e+06	4.35417e+07	0	0	0	1.95803e+06	2.40521e+07	1.68918e+07	0	0	1.25538e+07	1.53139e+07	0	1.01818e+07	1.35286e+06	3.71006e+06	0	1.22261e+06	2.69755e+06	4.17134e+06	0	1.72896e+06	1.41597e+06	136691	634429	4.0723e+06	1.36755e+06	3.35737e+06	8.21904e+06	1.18688e+08	0	4.05157e+06	0	961948	3.75366e+06	0	0	0	6.40594e+06	0	1.70966e+06	2.04778e+06	1.40543e+06	2.90234e+06	5.11415e+07	0	1.52152e+06	0	2.37799e+06	3.6663e+06	1.02127e+07	0	6.67173e+06	2.66141e+07	3.63506e+06	6.24922e+06	0	0	0	4.01881e+06	1.14486e+07	3.04298e+06	3.39074e+06	1.28541e+07	4.37605e+06	1.32268e+06	2.18803e+06	0	5.32529e+06	3.41679e+06	0	0	3.28677e+06	0	1.23923e+06	3.82847e+06	4.07945e+06	1.13845e+06	0	0	0	1.9451e+06	602650	4.38058e+06	0	1.55335e+06
658088	Firmicutes	Clostridia	Clostridiales	Lachnospiraceae	NA	Lachnospiraceae bacterium 9_1_43BFAA	1.12172e+08	1.18232e+07	0	0	2.24959e+06	625649	0	0	3.05491e+06	0	0	0	0	0	0	0	0	0	9.2891e+06	0	0	0	1.38168e+06	2.29898e+06	5.79463e+06	0	3.16955e+06	0	0	0	2.44982e+06	807180	0	0	0	1.49917e+06	1.04018e+06	3.15559e+06	0	0	1.44745e+06	2.77739e+06	0	0	4.62694e+06	0	1.62253e+07	0	0	2.77137e+06	5.70175e+06	7.09047e+06	1.28208e+06	1.36915e+06	0	0	0	0	3.32026e+06	3.58564e+06	0	161359	4.45313e+06	1.8187e+06	227816	0	2.16966e+06	0	1.45241e+07	1.1209e+07	1.85223e+06	4.29376e+07	0	2.1111e+07	1.6775e+06	4.65138e+06	0	0	800022	0	0	0	0	0	4.33146e+06	3.96615e+06	2.18345e+06	1.22519e+06	0	1.86382e+06	3.10716e+06	0	0	0	6.63987e+07	5.43965e+07	975947	3.41486e+06	0	0	0	0	0	0	2.14456e+06	8.15257e+06	0	0	637469	1.57354e+06	1.30166e+07	3.75268e+06	0	0	4.15081e+06	649285	3.31986e+06	2.00355e+06	0	0	556349	0	0	0
572010	Actinobacteria	Coriobacteriia	Eggerthellales	Eggerthellaceae	Slackia	Slackia isoflavoniconvertens	0	0	5.04236e+06	4.00109e+06	7.02625e+06	1.80976e+06	0	0	0	0	2.93971e+06	1.03591e+07	0	0	0	0	9.17501e+06	3.09361e+06	8.34292e+06	1.98403e+06	0	0	230784	2.03535e+06	0	0	1.30536e+07	3.32793e+06	0	0	2.38522e+06	0	0	0	0	0	0	0	2.61959e+06	1.94695e+07	0	0	1.99319e+06	1.68075e+06	0	0	0	0	0	0	0	0	0	0	1.21189e+07	2.32909e+06	0	0	0	0	0	0	0	0	327852	0	1.66986e+06	0	0	0	0	0	3.08895e+06	0	0	0	0	2.95512e+06	836335	0	1.45218e+06	0	8.46971e+06	0	0	0	0	0	1.50528e+07	4.03993e+06	0	0	1.38573e+07	9.03673e+06	1.57862e+07	8.92255e+06	4.73252e+07	2.48622e+08	0	0	3.26221e+06	5.61393e+06	1.36527e+07	9.78842e+06	0	0	0	0	1.03282e+06	1.19223e+06	0	0	1.10966e+06	4.55038e+06	0	0	3.17092e+06	8.49765e+06	5.01941e+07	2.56897e+07	0	0	0	0
419015	Actinobacteria	Actinobacteria	Bifidobacteriales	Bifidobacteriaceae	Alloscardovia	Alloscardovia omnicolens	2.15259e+06	4.53723e+06	6.19764e+06	8.35364e+06	0	0	0	0	0	0	0	0	7.82121e+06	0	1.23449e+06	4.78026e+06	0	0	0	673282	0	0	333874	4.14001e+06	0	0	0	0	4.97294e+06	3.64681e+06	0	0	4.99611e+06	0	0	0	0	0	0	0	0	0	0	0	0	6.85054e+06	0	0	0	0	0	0	0	0	0	0	1.75274e+06	3.52051e+06	0	0	0	0	0	0	320338	0	0	0	0	0	0	0	0	5.6744e+08	0	0	0	0	0	0	0	0	0	0	0	0	0	0	2.54303e+06	0	0	4.8984e+06	0	0	0	0	0	0	0	0	0	0	0	0	0	0	0	0	0	0	0	0	0	0	0	0	0	0	0	1.26838e+06	0	1.85257e+06	0	504711
2292351	Firmicutes	Clostridia	Clostridiales	Eubacteriaceae	Eubacterium	Eubacterium sp. AM49-13BH	0	0	6.73675e+06	8.73147e+06	3.0257e+06	758407	2.85408e+06	0	7.23521e+06	0	0	2.41783e+06	8.30344e+06	3.97099e+06	0	0	2.1954e+06	0	8.38955e+06	3.11763e+06	2.79771e+06	3.8717e+06	0	0	6.94479e+07	0	5.91801e+06	0	0	0	1.70237e+06	0	2.31483e+06	0	1.11993e+06	1.12625e+06	0	2.03708e+06	1.97693e+06	4.46615e+06	1.57729e+06	2.21699e+06	7.87223e+06	6.61348e+07	0	0	0	0	0	0	0	0	1.27081e+06	0	0	0	0	0	3.25508e+06	0	1.00643e+06	0	0	0	1.35533e+06	0	0	0	3.90426e+06	2.63856e+06	2.41866e+06	0	0	3.28936e+06	0	0	0	0	3.05247e+06	0	2.88053e+06	2.57247e+06	2.15426e+07	1.00525e+07	1.31252e+07	1.20174e+06	6.61292e+06	5.5602e+06	0	2.56995e+06	1.10733e+07	2.18572e+06	5.26553e+06	2.09546e+06	1.80011e+07	4.66248e+06	0	0	0	0	3.49751e+07	0	2.77833e+06	0	2.5877e+06	5.66328e+06	4.32032e+06	3.85061e+06	965814	1.96583e+06	0	4.19786e+06	1.28684e+06	2.25828e+06	1.12255e+08	1.38676e+07	5.96691e+06	6.48935e+06	1.19868e+06	0	779471	0	1.4107e+06	837635
33043	Firmicutes	Clostridia	Clostridiales	Lachnospiraceae	Coprococcus	Coprococcus eutactus	0	0	0	0	0	0	0	0	7.46674e+06	0	0	0	4.83084e+06	9.24983e+06	0	0	2.38872e+06	0	3.69074e+08	0	0	0	0	0	0	0	0	0	3.25252e+06	4.38607e+06	8.7855e+06	517085	0	0	0	0	0	1.67679e+06	7.45555e+06	1.30285e+07	2.93166e+06	953824	1.35303e+07	3.83964e+07	0	0	0	0	0	0	0	0	0	0	0	0	2.30414e+06	5.70245e+06	1.03495e+07	0	1.24446e+06	70780.1	3.02072e+06	0	0	0	0	0	844839	1.38918e+07	0	0	0	0	0	0	0	0	3.50407e+06	0	2.39432e+06	0	0	0	0	1.08444e+06	1.71557e+06	0	0	3.71266e+06	0	0	0	0	1.18488e+07	8.20292e+06	1.38292e+06	3.65758e+06	0	0	5.67292e+07	8.43383e+06	0	0	2.82479e+06	1.78019e+07	0	1.11145e+06	1.44006e+06	1.18736e+07	0	0	3.82372e+06	8.27039e+06	3.16456e+06	0	3.37001e+06	2.19514e+06	0	0	0	0	0	0
1432052	Firmicutes	Clostridia	Clostridiales	Lachnospiraceae	Eisenbergiella	Eisenbergiella tayi	0	0	1.01828e+07	1.07357e+07	0	0	0	0	0	0	0	0	0	0	0	0	2.61823e+07	2.8046e+07	0	577768	0	0	0	0	0	0	0	0	0	0	0	0	0	0	0	0	0	0	0	0	0	2.48226e+06	0	0	0	0	3.64818e+07	6.41762e+08	0	0	0	0	2.90922e+06	0	0	0	0	9.6471e+06	0	0	0	0	0	0	0	0	0	3.35427e+07	0	5.22881e+06	0	0	0	3.61066e+06	0	3.22281e+06	0	0	0	0	0	0	0	0	0	0	0	0	0	7.65519e+06	0	0	0	0	0	0	0	2.30641e+07	0	0	0	0	0	0	0	0	0	0	0	0	0	0	0	0	0	0	0	0	0	0	0	0	0	0
2049044	Firmicutes	Erysipelotrichia	Erysipelotrichales	Erysipelotrichaceae	NA	Erysipelotrichaceae bacterium	3.65231e+06	1.86078e+06	0	1.14398e+07	3.36593e+06	699697	2.16786e+06	0	6.68014e+06	0	0	0	6.82136e+06	0	0	0	1.73982e+06	0	2.95608e+06	0	0	0	0	0	0	765847	0	1.06778e+07	0	0	1.15961e+07	4.92822e+06	0	0	0	0	0	0	1.59385e+06	8.03593e+06	1.6833e+06	3.6396e+07	1.00979e+06	1.20805e+06	0	0	0	0	0	0	1.40842e+07	3.27985e+07	2.50593e+06	1.7685e+06	1.60716e+06	0	7.16895e+06	1.49973e+08	0	0	0	111778	0	0	0	0	1.85067e+06	0	1.29565e+06	1.18963e+08	1.0929e+06	2.3704e+06	1.43605e+06	0	0	3.72966e+06	1.59526e+07	0	1.0351e+06	0	0	8.17711e+06	0	2.8921e+06	1.15515e+06	1.18309e+06	4.55962e+06	2.80961e+06	0	1.40218e+07	8.01095e+06	3.61095e+07	3.6154e+06	8.73472e+06	1.42207e+07	9.40567e+06	2.52883e+06	2.13469e+07	0	0	2.70886e+06	0	2.92692e+06	1.23972e+06	0	0	0	0	1.16833e+06	1.02945e+06	704264	5.36601e+06	1.28787e+06	8.56631e+06	5.10659e+06	1.38953e+06	3.72956e+06	8.89982e+06	0	0	0	0	2.04216e+06	0
1318	Firmicutes	Bacilli	Lactobacillales	Streptococcaceae	Streptococcus	Streptococcus parasanguinis	0	0	0	0	1.07631e+08	1.0462e+07	7.19452e+06	1.52475e+06	0	0	0	2.55973e+06	6.31384e+07	7.08417e+06	0	0	1.19542e+07	0	1.30753e+07	0	1.86431e+06	0	4.07028e+06	3.25347e+06	3.03829e+06	0	7.66555e+06	3.5757e+06	3.7333e+06	1.55996e+06	1.42855e+07	4.76984e+06	0	2.18237e+06	1.44452e+06	2.04431e+06	0	885985	0	0	2.19363e+06	0	3.45853e+06	0	1.22857e+07	5.98063e+06	3.24787e+06	0	3.57629e+06	1.03865e+06	3.28994e+07	0	0	0	1.37357e+07	948610	1.31667e+06	0	0	1.41005e+06	1.0747e+06	67953.4	597738	0	0	0	5.61859e+06	0	2.64237e+06	0	0	0	1.94468e+06	0	1.51031e+06	0	5.79655e+06	5.62164e+06	1.03808e+06	734522	4.31362e+06	0	0	1.02813e+07	0	4.07205e+06	2.79135e+06	1.58517e+07	0	4.14745e+06	1.22854e+07	0	2.40407e+07	2.35677e+06	0	0	8.85181e+06	1.87113e+07	1.14061e+07	2.06374e+06	2.69904e+06	0	5.9924e+06	4.48879e+06	0	0	0	0	762793	0	3.30381e+06	2.27805e+06	0	0	2.10294e+07	5.85075e+06	1.36469e+06	2.90505e+06	1.7121e+06	0	1.91519e+06	0	0	0
411486	Firmicutes	Clostridia	Clostridiales	Clostridiaceae	Clostridium	Clostridium sp. M62/1	1.2257e+07	8.68264e+06	4.62062e+06	7.63455e+06	1.33133e+07	942835	3.17451e+06	1.9602e+06	9.98433e+06	2.16117e+06	2.1821e+06	2.94517e+06	1.21253e+07	8.13845e+06	673460	0	9.49286e+06	4.61528e+06	1.71666e+07	830606	4.94201e+06	4.34447e+06	0	0	0	0	1.83243e+07	2.73449e+06	0	0	2.75936e+06	801934	0	1.9378e+06	681049	1.70266e+06	1.64086e+06	1.57497e+06	4.8633e+06	8.36866e+06	697336	1.32533e+06	4.79351e+06	2.64036e+06	0	0	0	0	4.42702e+06	0	1.54998e+07	8.05792e+06	0	4.56775e+06	3.70583e+06	1.02109e+06	2.11815e+06	7.92683e+06	2.17715e+07	1.04919e+07	979155	0	0	0	452171	0	9.72697e+06	0	940955	5.92149e+06	8.36451e+06	937825	0	0	5.23259e+06	1.67566e+07	0	6.18152e+06	5.31833e+06	0	2.26144e+06	0	3.27971e+07	1.51675e+07	1.81055e+06	5.27989e+06	9.79592e+06	7.28369e+06	5.58393e+06	6.30232e+06	1.15256e+07	7.0146e+06	3.20368e+06	3.56612e+06	4.71124e+06	2.8828e+06	714848	4.74966e+06	0	0	2.91804e+07	2.24755e+07	1.94321e+07	4.70929e+06	9.22216e+06	2.14649e+07	3.34331e+06	2.52429e+06	3.46865e+06	1.14491e+07	1.9458e+06	0	1.33003e+06	3.99716e+06	1.85429e+07	3.88665e+06	8.99341e+06	3.75784e+06	1.97139e+06	852829	0	0	2.3035e+06	532743
2292352	Firmicutes	Clostridia	Clostridiales	Eubacteriaceae	Eubacterium	Eubacterium sp. OM08-24	0	0	7.28707e+06	4.09196e+07	0	0	0	1.43547e+07	4.20906e+06	0	1.46729e+06	1.12243e+07	5.2944e+06	0	3.55922e+06	0	2.41737e+06	3.33142e+06	3.57374e+06	0	1.65792e+06	3.31423e+06	0	0	0	0	3.3727e+08	0	0	0	0	0	0	0	3.585e+06	3.93805e+06	0	0	3.89314e+06	0	0	0	1.94164e+06	4.35888e+06	0	0	0	0	0	0	0	0	0	0	0	0	0	4.07168e+06	7.05968e+06	0	0	0	0	0	0	2.47609e+06	0	0	730687	2.68904e+07	0	0	0	0	7.01311e+06	3.29453e+06	0	0	3.99639e+06	0	2.19981e+06	0	0	0	0	1.00577e+06	3.21064e+06	1.34134e+06	1.50984e+07	8.15999e+06	7.61824e+06	0	5.63691e+06	7.47936e+06	0	2.22104e+06	2.54153e+06	7.18491e+06	0	0	5.28727e+06	5.02328e+06	6.29293e+06	0	2.80259e+06	2.32175e+07	0	0	0	2.70219e+07	0	0	1.65719e+06	1.49802e+07	1.25176e+07	3.76177e+06	7.99688e+06	4.46016e+07	3.74124e+06	2.79664e+06	872075	0	0	0
936548	Actinobacteria	Actinobacteria	Actinomycetales	Actinomycetaceae	Actinomyces	Actinomyces sp. ICM47	5.91007e+06	0	0	0	1.81021e+07	710164	1.08367e+07	0	1.02316e+07	0	0	0	0	0	709537	0	2.44238e+06	0	0	0	1.04829e+07	0	2.7761e+07	0	8.7561e+06	2.60058e+06	4.56e+06	0	0	0	2.00126e+06	1.8757e+06	6.74116e+06	0	2.77417e+06	0	2.22799e+06	879257	3.17888e+06	8.71959e+06	0	0	0	0	0	0	2.11092e+07	0	0	0	3.16494e+07	3.9093e+06	3.30167e+06	0	1.76254e+06	0	0	0	1.47733e+06	1.47364e+06	2.27451e+06	0	3.29448e+06	0	1.47971e+06	0	1.1228e+07	0	869248	0	4.39533e+06	0	1.01474e+06	0	2.3085e+06	0	6.91579e+06	7.37789e+06	0	0	0	0	5.30348e+06	0	0	0	0	2.36174e+06	1.19102e+07	0	1.24058e+07	0	1.91442e+07	0	3.25804e+06	2.30999e+06	1.70586e+06	4.07722e+06	0	0	5.71593e+06	0	7.30774e+06	1.682e+06	5.79203e+06	4.24444e+06	6.86704e+06	2.03343e+06	666184	1.12134e+06	3.07181e+06	2.12709e+06	6.1535e+06	1.91897e+07	0	1.55184e+06	7.67823e+06	8.17186e+06	6.95331e+06	0	633067	0	2.41832e+06	963105
2293024	Firmicutes	Clostridia	Clostridiales	Clostridiaceae	Clostridium	Clostridium sp. AM22-11AC	3.65358e+06	4.94942e+06	0	4.31372e+06	5.18629e+06	5.02366e+06	7.07839e+06	0	1.93893e+07	0	0	0	5.95681e+06	4.35615e+06	0	0	1.66554e+07	6.63524e+06	1.79118e+07	1.77421e+06	1.89033e+06	0	0	1.41479e+07	0	0	4.6799e+06	2.57351e+06	4.70078e+06	5.75654e+06	2.56373e+06	1.72745e+06	3.86692e+06	5.49205e+06	778220	1.20503e+06	0	1.28147e+06	3.21828e+06	9.27248e+06	7.19331e+06	1.19447e+07	2.05843e+06	2.00116e+06	0	0	2.74658e+06	0	0	0	1.04567e+07	7.61489e+06	768263	7.98026e+06	1.98189e+06	683185	5.48511e+06	1.44364e+07	1.20963e+07	7.50933e+06	927039	73469	706581	0	380629	0	4.11295e+06	0	8.77657e+06	5.65201e+06	1.14912e+07	1.65169e+06	0	0	1.57877e+06	3.18421e+07	0	8.27888e+06	0	0	6.72005e+06	4.04151e+06	1.66556e+07	5.58389e+06	1.18109e+07	3.26261e+06	4.9095e+06	2.76357e+06	2.31388e+06	3.45028e+06	1.93944e+07	1.5506e+07	2.12491e+06	2.07821e+06	8.0359e+06	4.79281e+06	926628	0	0	0	8.74431e+06	1.02311e+07	8.86222e+06	2.81731e+06	1.10666e+07	1.25291e+07	2.67755e+06	1.3738e+06	1.63076e+06	6.33089e+06	2.50629e+06	1.44605e+06	2.10499e+06	3.48322e+06	9.3702e+06	2.90095e+06	4.33146e+06	2.50939e+06	2.76408e+06	3.20454e+06	984574	0	2.5968e+06	884850
658085	Firmicutes	Clostridia	Clostridiales	Lachnospiraceae	NA	Lachnospiraceae bacterium 5_1_57FAA	0	0	0	1.0757e+07	0	1.54725e+06	1.80412e+06	0	0	0	0	3.11814e+06	0	0	0	0	1.53076e+08	4.72674e+07	0	0	0	0	0	0	0	0	0	0	0	0	2.31987e+06	1.98203e+06	0	0	0	0	0	0	1.17767e+06	5.70519e+06	2.19187e+06	5.88786e+06	1.86206e+06	0	5.0538e+06	0	4.07512e+06	0	1.24216e+06	0	0	0	1.47887e+06	0	7.86525e+06	0	5.648e+07	6.48304e+07	0	0	0	702752	0	0	0	0	1.95944e+06	0	8.96562e+06	4.88067e+06	8.09071e+06	4.60022e+06	4.29387e+06	1.62715e+06	0	0	0	4.2374e+06	0	0	0	0	4.28453e+07	7.86471e+06	4.33336e+06	7.23874e+06	7.43677e+06	4.03394e+06	0	1.57609e+06	0	0	1.39962e+07	8.06391e+06	0	0	3.27945e+06	0	0	0	4.89715e+06	0	8.29533e+06	2.99352e+06	3.24328e+06	1.80368e+07	2.14495e+06	0	0	0	0	1.14745e+06	0	0	5.83412e+06	0	1.92548e+06	2.51332e+06	0	0	0	1.14886e+06	0	0
78344	Actinobacteria	Actinobacteria	Bifidobacteriales	Bifidobacteriaceae	Bifidobacterium	Bifidobacterium gallinarum	0	0	1.2693e+07	1.67594e+07	2.01986e+06	0	3.63994e+06	2.89281e+06	1.24262e+07	1.81668e+07	3.4403e+06	2.12393e+06	1.15346e+07	8.63372e+06	0	0	4.12802e+06	9.7912e+06	0	0	3.73294e+06	6.17432e+06	407332	4.04838e+06	0	0	3.46612e+06	0	1.50603e+07	1.07094e+07	1.00822e+06	2.42149e+06	6.702e+07	1.0181e+08	1.63535e+06	1.01359e+06	2.27629e+06	4.37462e+06	0	0	0	0	0	1.15859e+06	4.97671e+06	7.30563e+06	0	0	7.14608e+06	8.61211e+06	0	7.36806e+06	739650	2.00406e+06	0	1.30045e+06	1.89349e+06	7.02933e+06	0	0	1.3272e+06	105598	561003	2.2465e+06	526185	3.43538e+06	1.87581e+06	4.03961e+07	0	3.9774e+06	0	1.00129e+06	1.89214e+06	0	1.7213e+06	0	0	0	4.27164e+06	5.03357e+06	2.16461e+07	1.68751e+07	1.45198e+07	0	0	0	1.61671e+06	1.92332e+06	4.46673e+06	0	3.44454e+06	1.21995e+07	2.28112e+06	1.70571e+06	0	0	739395	0	4.48904e+06	2.04688e+06	4.15136e+06	1.22713e+07	0	0	1.94473e+06	0	4.01309e+06	2.55255e+06	0	1.20164e+06	2.36381e+06	0	0	2.39184e+06	2.76391e+06	1.25378e+06	0	0	0	2.75928e+06	0	978965	0	833008
2292065	Firmicutes	Clostridia	Clostridiales	Lachnospiraceae	Roseburia	Roseburia sp. AM16-25	1.73116e+07	6.30519e+06	2.95104e+06	6.59147e+06	9.59819e+06	669862	5.63676e+06	0	1.04589e+07	2.50628e+06	0	5.35738e+06	1.05767e+07	4.1215e+06	0	0	5.01399e+06	1.97673e+06	1.67763e+07	785020	5.96638e+06	2.99095e+06	226335	0	0	0	9.66708e+06	2.88944e+06	0	1.36116e+06	1.12861e+06	0	0	0	0	0	0	1.38518e+06	3.26559e+06	2.4659e+07	1.58899e+06	1.87263e+06	3.41234e+06	3.58989e+06	0	0	0	0	2.90921e+06	0	2.70731e+07	5.16646e+06	0	2.61206e+06	3.47185e+06	1.05968e+06	1.68817e+06	4.23654e+06	1.18214e+07	1.08096e+07	4.3494e+06	187871	0	3.28522e+06	813342	0	8.30831e+06	0	1.01302e+06	2.54776e+06	2.84732e+06	3.85083e+06	0	1.78726e+06	3.65834e+06	1.75786e+07	0	3.09924e+06	1.25074e+06	0	5.92318e+06	4.35594e+06	2.94116e+07	1.49331e+07	2.52743e+06	3.95536e+06	9.89357e+06	5.88209e+06	6.80281e+06	2.5053e+07	5.25074e+06	3.06234e+06	2.11004e+06	1.78505e+06	7.36878e+06	4.96883e+06	779629	0	0	0	1.17274e+07	1.33948e+07	1.40135e+07	5.44854e+06	2.00389e+07	2.37749e+07	6.15216e+06	4.41608e+06	2.1362e+06	6.55268e+06	935699	2.79448e+06	1.91285e+06	3.42714e+06	8.4537e+06	1.63218e+06	9.02333e+06	8.31244e+06	1.99558e+06	2.7892e+06	916918	0	1.9052e+06	713962
67824	Proteobacteria	Gammaproteobacteria	Enterobacterales	Enterobacteriaceae	Citrobacter	Citrobacter farmeri	0	0	0	0	0	0	0	0	0	0	0	0	0	5.31739e+06	0	0	0	0	0	0	0	0	0	0	0	0	0	0	0	0	0	0	0	2.86488e+08	0	0	0	0	0	0	0	0	0	0	0	0	0	4.19366e+06	0	0	0	0	5.56971e+06	0	0	0	0	0	0	0	0	0	0	0	0	0	0	0	0	0	0	0	0	0	0	0	0	0	0	0	0	0	0	0	0	0	0	0	0	0	0	0	0	0	0	0	0	0	0	2.09135e+08	0	0	0	0	0	0	0	0	0	0	0	0	0	0	0	0	0	0	1.06885e+06	1.15033e+06	0	0	0	0
208479	Firmicutes	Clostridia	Clostridiales	Lachnospiraceae	Enterocloster	Enterocloster bolteae	1.56168e+06	0	0	3.6961e+06	0	0	0	3.21385e+06	0	0	2.0983e+06	0	0	0	571206	0	2.79445e+06	3.23192e+06	2.35964e+06	0	0	0	0	0	0	0	0	2.07252e+07	0	0	2.49627e+06	1.18237e+06	0	2.74733e+07	0	0	0	0	1.42637e+06	8.43198e+06	729064	4.15219e+06	0	775710	1.52237e+07	0	4.54432e+07	1.98907e+08	0	0	7.7986e+06	3.4263e+06	3.02081e+07	9.73885e+06	0	0	1.22023e+07	4.77092e+07	4.16636e+06	2.70072e+06	0	0	0	0	0	4.28725e+06	0	1.9074e+08	748215	3.39867e+06	3.53434e+06	1.73316e+06	0	1.78648e+06	0	8.78851e+06	9.87735e+06	1.8788e+07	0	0	0	1.59609e+06	0	2.7333e+06	2.33586e+06	1.16674e+06	2.0612e+06	1.14209e+06	0	0	3.16155e+06	3.50484e+06	0	0	0	4.98924e+06	0	0	0	0	3.56306e+06	0	2.7155e+06	1.26596e+06	0	2.28135e+06	0	0	0	0	0	0	0	0	0	0	0	0	0	0	0	2.21641e+06	0	0
2292287	Firmicutes	Clostridia	Clostridiales	Lachnospiraceae	Blautia	Blautia sp. OF03-15BH	1.31207e+07	9.89884e+06	3.02117e+06	4.08158e+06	9.176e+06	1.29515e+06	6.12306e+06	0	1.61686e+07	0	0	3.77557e+06	1.23516e+07	6.72533e+06	615516	0	6.91534e+06	2.73673e+06	2.45349e+07	1.54553e+06	3.17024e+06	0	620672	5.10373e+06	0	0	6.58876e+06	0	1.5827e+06	2.04277e+06	1.07406e+06	833006	1.86851e+06	3.07363e+06	781047	917090	1.80999e+06	2.81114e+06	3.4721e+06	1.074e+07	2.53747e+06	3.79068e+06	3.5334e+06	2.11523e+06	0	0	0	0	0	0	7.24261e+06	6.72882e+06	1.52575e+06	6.97364e+06	3.18855e+06	967965	0	0	5.31618e+06	4.24424e+06	3.08718e+06	155747	1.18264e+06	0	739269	1.1119e+06	3.65763e+06	0	2.96085e+06	0	3.379e+06	3.03054e+06	1.88364e+06	0	3.82134e+06	1.29601e+07	0	4.92639e+06	4.18181e+06	487193	3.79172e+06	1.83952e+06	9.72092e+06	4.86315e+06	6.60539e+06	8.54152e+06	4.7458e+06	1.99944e+06	4.1741e+06	1.14539e+07	9.92404e+06	4.48657e+06	3.80563e+06	2.4886e+06	6.58819e+06	4.40688e+06	1.66552e+06	8.87489e+06	0	0	1.35519e+07	3.28434e+06	1.06831e+07	4.42751e+06	1.15786e+07	8.6717e+06	2.41218e+06	1.35971e+06	4.84228e+06	7.19925e+06	3.04346e+06	0	3.01592e+06	5.6099e+06	2.3345e+07	4.11987e+06	7.64691e+06	7.80347e+06	1.1864e+06	1.42034e+06	3.18752e+06	0	3.48046e+06	1.31153e+06
1532	Firmicutes	Clostridia	Clostridiales	Lachnospiraceae	Blautia	Blautia coccoides	0	0	0	8.91883e+06	3.93208e+06	638522	1.91852e+06	1.47932e+06	5.31921e+06	2.54215e+06	1.82839e+06	2.90604e+06	6.95699e+06	0	1.6421e+07	2.50745e+07	2.53496e+06	0	0	0	1.5961e+06	0	0	0	2.11623e+06	0	4.69004e+06	0	0	0	2.54439e+06	3.58938e+06	2.65948e+06	0	578677	2.65573e+06	2.11525e+06	1.37222e+06	998403	0	1.44492e+06	2.31862e+06	2.13543e+06	1.9709e+06	0	0	4.49577e+06	0	0	1.17885e+06	6.91891e+06	5.13875e+07	1.38997e+06	1.63731e+06	3.24903e+06	652099	9.42222e+06	2.22097e+07	1.3738e+06	0	0	65737.6	0	0	0	0	2.05023e+06	0	3.48018e+06	5.23993e+07	0	725070	0	6.18558e+06	0	0	0	8.6557e+06	1.32194e+06	0	0	0	9.53464e+06	4.02852e+06	0	1.18838e+07	2.43691e+06	2.19621e+06	0	0	4.91804e+06	7.90573e+06	5.15444e+06	1.33915e+07	0	0	656895	0	0	0	0	0	3.17728e+06	1.1573e+06	2.45259e+06	3.51218e+06	5.27571e+06	1.41753e+06	767482	3.01371e+06	0	9.86271e+07	1.62511e+06	4.35877e+06	0	0	1.84466e+06	1.85416e+06	0	0	0	0	880472	0
622	Proteobacteria	Gammaproteobacteria	Enterobacterales	Enterobacteriaceae	Shigella	Shigella dysenteriae	0	0	0	0	0	0	0	6.5462e+07	0	0	0	0	0	6.56741e+07	595590	0	0	0	0	0	0	0	0	0	0	6.6859e+07	0	1.84302e+08	0	0	0	0	0	6.37591e+07	0	0	0	0	0	0	0	0	0	0	1.53347e+07	8.96699e+06	3.1857e+06	0	0	0	0	0	0	0	0	0	0	0	0	0	1.75769e+06	0	0	0	0	0	0	0	0	0	0	0	0	0	0	0	3.44926e+06	0	0	0	0	0	0	0	0	0	0	0	0	0	0	0	0	0	0	0	0	7.60052e+07	0	0	0	0	0	0	0	0	0	0	0	0	0	0	0	0	0	0	0	0	0	1.29625e+06	0	0	0	0
2292310	Firmicutes	Clostridia	Clostridiales	Clostridiaceae	Clostridium	Clostridium sp. OF09-36	0	0	5.82098e+06	9.85022e+06	3.32751e+06	4.661e+06	8.04722e+06	2.00481e+06	1.13255e+07	0	0	0	7.5339e+06	0	0	0	9.65247e+06	4.256e+06	8.83326e+06	1.52628e+06	2.78399e+06	2.628e+06	0	8.23269e+06	0	0	3.18027e+06	5.16642e+06	5.32552e+06	6.51842e+06	1.67606e+06	936514	0	2.26818e+06	682519	1.01517e+06	2.95904e+06	2.30932e+06	3.23285e+06	1.11596e+07	7.62405e+06	1.22314e+07	2.36983e+06	3.13e+06	0	0	0	0	3.80701e+06	1.5461e+06	1.35992e+07	4.3114e+06	0	8.92396e+06	2.53289e+06	991369	4.49917e+06	1.20268e+07	7.82221e+06	7.81935e+06	2.34346e+06	548754	0	0	432832	0	3.32265e+06	0	8.1901e+06	5.59874e+06	8.58656e+06	765439	0	0	1.53717e+06	5.8172e+06	1.88829e+06	6.95142e+06	698605	0	8.19713e+06	5.322e+06	1.39989e+07	5.74431e+06	3.40279e+06	2.6852e+06	4.31254e+06	2.83244e+06	2.08955e+06	5.79713e+06	1.33648e+07	1.12944e+07	2.59183e+06	3.0149e+06	7.5586e+06	4.42129e+06	0	0	0	0	5.16593e+06	4.56043e+06	1.86967e+07	9.13415e+06	1.33508e+07	9.91769e+06	2.53591e+06	1.15667e+06	1.94383e+06	7.25321e+06	972468	1.30043e+06	1.80172e+06	3.5033e+06	1.04144e+07	2.81299e+06	6.22885e+06	4.07413e+06	0	667342	1.31353e+06	0	3.24302e+06	970967
158836	Proteobacteria	Gammaproteobacteria	Enterobacterales	Enterobacteriaceae	Enterobacter	Enterobacter hormaechei	0	0	0	0	0	0	0	0	0	0	0	0	0	0	0	0	0	0	0	0	7.48993e+06	0	7.43319e+06	0	0	0	0	0	0	3.20162e+06	0	0	0	3.15787e+06	0	0	0	0	0	0	0	0	0	0	0	1.56264e+07	0	0	0	0	0	0	0	0	0	0	0	0	0	0	0	0	0	0	0	0	0	0	0	0	0	0	0	0	0	0	0	0	0	0	0	0	0	0	0	0	0	0	0	0	0	0	0	0	0	0	0	0	0	0	0	0	0	0	0	6.37997e+08	0	0	0	0	0	0	0	0	0	0	0	0	0	0	0	0	0	0
29466	Firmicutes	Negativicutes	Veillonellales	Veillonellaceae	Veillonella	Veillonella parvula	5.00238e+06	0	0	0	2.36028e+06	0	0	0	0	0	0	0	0	0	0	0	0	0	0	0	0	0	288971	1.68144e+06	0	0	0	0	0	3.17732e+06	0	0	0	0	0	0	0	0	0	0	0	0	0	0	5.47552e+06	8.26151e+08	9.78108e+06	0	0	0	0	0	0	0	0	0	0	7.00072e+06	0	0	0	0	0	0	0	5.15803e+06	0	1.99595e+07	0	0	0	0	0	0	0	0	0	0	0	0	0	0	0	0	906093	0	0	0	0	0	3.16098e+06	0	0	0	0	0	0	4.89133e+06	0	0	0	0	0	0	0	0	0	0	0	0	1.09029e+06	0	0	0	0	0	0	0	0	0	0	0	0	0
2292066	Firmicutes	Clostridia	Clostridiales	Lachnospiraceae	Roseburia	Roseburia sp. AM23-20	5.18133e+06	2.16304e+06	2.62638e+06	4.38855e+06	8.16236e+06	4.35921e+06	5.03826e+06	0	1.59096e+07	2.07357e+06	0	3.94012e+06	4.43804e+06	0	607546	0	1.31186e+07	6.66534e+06	1.02735e+07	2.36254e+06	2.11096e+06	0	225611	5.84511e+06	0	0	5.65388e+06	0	0	0	850130	588714	0	3.74341e+06	728080	1.85794e+06	1.44908e+06	1.909e+06	2.9192e+06	1.06444e+07	5.26063e+06	9.43343e+06	1.40284e+06	1.03501e+06	4.46113e+06	0	4.07044e+06	0	3.09061e+06	876974	1.07225e+07	4.20215e+06	2.31599e+06	1.27801e+07	1.99276e+06	0	2.17476e+06	4.19225e+06	9.56108e+06	2.85265e+06	3.24498e+06	448509	0	5.09537e+06	197898	0	4.01926e+06	0	7.99801e+06	3.5697e+06	1.82172e+06	5.05479e+06	0	0	2.40007e+06	1.60771e+07	0	5.06087e+06	912414	0	3.28575e+06	1.89916e+06	9.98506e+06	3.41341e+06	9.68778e+06	6.98346e+06	6.82857e+06	3.80308e+06	2.72195e+06	5.60796e+06	3.94696e+06	0	2.02271e+06	2.02689e+06	3.56934e+07	1.93812e+07	952981	0	0	0	5.46343e+06	6.46914e+06	6.2504e+06	4.30664e+06	2.78772e+06	7.74457e+06	2.42932e+06	2.16378e+06	1.68644e+06	4.21119e+06	1.23799e+06	2.83584e+07	2.16361e+06	3.90594e+06	5.85684e+06	1.24228e+06	3.36248e+06	2.48904e+06	0	0	996657	0	2.36498e+06	660549
1871021	Firmicutes	Clostridia	Clostridiales	Lachnospiraceae	Lachnoclostridium	Lachnoclostridium phocaeense	1.51522e+06	0	0	0	3.97126e+06	6.81772e+06	1.92417e+06	3.42131e+06	1.09074e+07	5.58786e+06	2.2192e+06	3.29635e+06	0	0	1.04827e+07	1.7998e+07	0	0	0	0	2.55629e+06	0	0	0	1.99466e+07	4.32372e+07	0	4.6754e+07	0	0	836897	0	0	6.63188e+06	0	2.68158e+06	0	850047	1.85712e+06	3.37279e+07	8.62376e+06	1.58025e+07	0	0	0	0	0	0	0	0	6.09888e+06	0	0	0	5.35048e+06	733269	1.67094e+06	4.59641e+06	0	0	0	0	0	0	0	0	0	0	1.18117e+07	1.23857e+07	0	3.53404e+06	2.33257e+06	6.23926e+06	2.35704e+06	3.70361e+06	0	0	0	0	2.32875e+07	7.77391e+06	0	1.94697e+06	1.30311e+06	0	0	0	0	1.52669e+06	4.75001e+06	0	3.67676e+06	1.875e+07	0	0	1.06686e+06	4.23501e+06	0	0	2.57602e+06	0	0	0	1.26801e+07	7.22711e+06	0	0	0	0	1.2604e+06	0	0	0	3.55184e+06	791787	3.3585e+06	2.63205e+06	0	0	0	0	2.08888e+06	679866
341225	Firmicutes	Erysipelotrichia	Erysipelotrichales	Erysipelotrichaceae	Erysipelatoclostridium	[Clostridium] saccharogumia	2.19939e+07	9.64317e+06	0	1.13406e+07	8.11101e+06	0	1.27412e+07	1.36464e+06	0	3.3706e+06	1.07722e+06	5.5721e+06	1.44214e+07	1.00072e+07	0	3.2613e+06	1.15031e+07	3.76379e+06	1.69008e+07	726809	0	0	410560	0	5.794e+06	0	7.65975e+06	0	0	0	1.52829e+06	1.14777e+06	3.1501e+06	6.84414e+06	1.19868e+06	3.6412e+06	1.02579e+06	1.79962e+06	4.36302e+06	2.96234e+07	0	3.93447e+06	3.96115e+06	3.70642e+06	4.16034e+06	2.95222e+06	0	0	1.18433e+06	1.76532e+06	3.19834e+07	1.30294e+07	2.236e+06	2.34473e+06	0	0	0	0	8.22642e+06	0	2.92352e+06	299439	0	0	212333	0	1.29796e+07	9.12321e+06	2.48526e+06	2.42528e+06	4.48357e+06	7.87942e+06	1.09491e+06	4.47109e+06	2.05348e+06	1.00846e+07	812705	5.47145e+06	1.77429e+06	0	7.06575e+06	2.19538e+06	7.69207e+06	0	0	0	0	4.50694e+06	5.42859e+06	3.78434e+06	9.96305e+06	3.38522e+06	3.53986e+06	1.75423e+06	0	0	1.31328e+06	3.95301e+06	0	0	1.31321e+07	0	9.8393e+06	4.37801e+06	0	0	5.59453e+06	2.36134e+06	3.95239e+06	1.03308e+07	0	0	4.39177e+06	1.26977e+07	2.16738e+07	2.78144e+06	1.28053e+07	6.42381e+06	0	1.52756e+06	2.47107e+06	802119	5.05991e+06	1.35479e+06
1529	Firmicutes	Clostridia	Clostridiales	Clostridiaceae	Clostridium	Clostridium cadaveris	0	0	0	0	0	0	0	0	0	0	0	0	0	0	0	0	0	0	0	0	0	0	0	0	0	0	0	0	0	0	0	0	0	0	0	0	0	0	0	0	0	0	0	0	0	0	0	0	0	0	0	0	0	0	0	0	0	0	0	0	0	0	0	0	0	0	0	0	0	0	0	0	0	5.47055e+08	0	0	0	0	0	0	0	0	0	0	0	0	0	0	0	0	0	0	0	0	0	0	0	0	0	0	0	0	0	0	0	0	0	0	0	0	0	0	0	0	0	0	0	0	0	0	0	0	0	0
46503	Bacteroidetes	Bacteroidia	Bacteroidales	Tannerellaceae	Parabacteroides	Parabacteroides merdae	0	0	1.27727e+07	1.21444e+07	0	0	0	3.66613e+06	0	0	0	0	0	0	676449	0	0	0	0	0	0	0	0	0	0	0	2.58239e+07	2.27979e+07	0	0	2.54758e+06	1.66571e+06	0	0	0	3.95848e+06	0	0	5.72939e+06	3.28986e+07	0	0	0	0	2.23968e+07	4.82346e+07	0	0	0	0	0	0	0	0	4.61692e+06	0	3.85074e+06	3.40575e+07	0	0	0	0	0	0	836715	1.76899e+06	0	0	0	4.20912e+06	0	0	0	0	0	0	9.7593e+07	8.45497e+06	0	0	2.60437e+07	1.44773e+07	2.99576e+07	4.87586e+06	0	0	0	0	0	0	1.96167e+06	1.32106e+07	0	2.0346e+07	5.57968e+07	2.84101e+07	0	0	0	0	0	0	0	1.17047e+06	0	1.23033e+07	0	0	0	1.00856e+06	0	0	0	0	0	0	0	0	0	762430	0	0	0	0
691816	Bacteroidetes	Bacteroidia	Bacteroidales	Bacteroidaceae	Bacteroides	Bacteroides rodentium	0	0	3.11778e+06	3.93051e+06	0	0	0	0	0	0	0	0	1.05564e+07	0	4.3363e+06	1.59815e+06	1.27504e+07	4.23437e+07	1.20552e+07	0	4.63745e+06	0	0	0	0	0	0	5.83705e+06	0	8.54607e+06	3.83234e+06	1.77113e+06	0	0	0	0	0	0	1.46475e+07	1.07429e+07	1.15405e+06	9.30981e+06	0	0	0	0	0	0	5.77289e+06	2.54069e+06	0	0	0	0	0	0	3.71256e+06	3.94173e+07	0	0	1.17055e+06	0	0	0	722837	0	0	9.02741e+06	0	0	0	0	0	0	0	0	3.14537e+07	7.39254e+06	0	0	5.66335e+06	5.37955e+06	5.55457e+07	1.2141e+07	0	0	0	0	0	0	6.30152e+06	1.54236e+07	0	1.65173e+07	5.7591e+07	7.49057e+07	0	0	0	0	0	0	9.48884e+06	4.87297e+06	0	7.18327e+06	0	0	0	0	0	0	0	0	0	0	0	0	2.85857e+06	6.55693e+06	5.4387e+06	971297	2.14272e+06	0
246787	Bacteroidetes	Bacteroidia	Bacteroidales	Bacteroidaceae	Bacteroides	Bacteroides cellulosilyticus	0	0	0	0	0	0	0	0	0	0	0	0	0	0	0	0	0	1.26511e+06	1.00059e+07	0	0	0	0	0	0	709371	0	0	0	0	1.66662e+07	6.07634e+06	0	0	0	0	0	0	0	0	0	0	0	3.25965e+06	0	0	0	0	0	0	0	0	980968	0	0	0	1.97097e+07	4.36588e+07	0	0	0	0	0	0	1.07671e+06	1.53717e+08	0	0	0	0	0	0	0	0	0	0	0	0	0	0	2.84071e+07	1.02946e+07	0	0	0	0	0	0	0	0	0	0	0	0	0	0	0	0	0	0	0	0	0	0	0	5.97012e+07	0	0	0	1.70127e+06	0	0	0	0	4.32548e+07	6.90018e+06	0	0	0	0	0	0	0	0
1335613	Actinobacteria	Coriobacteriia	Eggerthellales	Eggerthellaceae	Gordonibacter	Gordonibacter urolithinfaciens	0	0	8.44521e+06	0	0	0	0	1.72222e+06	4.75866e+07	1.40537e+07	1.64027e+07	1.61394e+07	0	0	0	0	0	1.56801e+06	0	0	2.89039e+06	3.58746e+06	240323	2.86416e+06	4.22117e+06	0	0	9.58747e+06	0	0	639272	0	0	0	0	0	0	0	0	5.06498e+06	0	0	8.07117e+06	1.22851e+07	0	0	0	0	1.00782e+07	2.32613e+07	4.37762e+06	3.73369e+06	0	0	0	0	4.43483e+06	3.46822e+06	2.75911e+06	0	0	0	0	0	639945	1.64247e+06	3.94505e+07	5.09216e+07	948270	1.6191e+07	0	0	1.62738e+07	0	0	0	1.23461e+06	0	0	0	4.46757e+06	0	1.21391e+07	0	0	0	0	1.06453e+06	3.87889e+06	0	2.18581e+07	2.82876e+07	3.40074e+06	5.90563e+06	1.04184e+07	5.93938e+06	2.62177e+06	1.59806e+07	0	1.54058e+06	0	0	2.98163e+06	1.43271e+06	2.17617e+06	2.21736e+06	2.91862e+07	1.28679e+07	473083	1.18887e+06	0	3.689e+06	2.15881e+06	7.73942e+06	8.35989e+06	770796	1.27483e+06	4.41239e+06	0	0	0	0	1.21461e+06	0
1232454	Firmicutes	Clostridia	Clostridiales	NA	NA	Clostridiales bacterium VE202-26	0	0	0	5.99542e+07	0	0	0	0	0	0	1.52409e+06	3.38208e+06	0	0	0	0	4.19002e+06	1.33199e+06	0	0	0	0	0	0	0	0	3.23124e+06	3.69318e+06	0	0	1.77199e+07	1.50962e+07	0	0	0	0	0	0	0	0	0	0	0	0	0	0	0	0	0	0	1.53024e+07	1.3867e+07	0	0	0	0	4.01082e+06	7.889e+06	7.73005e+06	0	0	0	0	0	0	0	1.72672e+07	0	0	0	2.17218e+06	0	2.04831e+07	0	4.77208e+06	3.85531e+07	0	0	2.72003e+06	0	8.91249e+06	4.65739e+06	1.38762e+07	3.2111e+07	0	0	0	0	0	0	0	0	4.90074e+07	2.58473e+07	0	0	2.52893e+07	1.87499e+07	0	0	4.878e+06	4.31144e+06	0	1.49495e+06	0	0	3.09032e+07	5.14458e+06	621232	0	0	0	0	0	9.26328e+06	1.02869e+06	0	0	0	0	0	0	0	0
2562705	Verrucomicrobia	Verrucomicrobiae	Verrucomicrobiales	Akkermansiaceae	NA	Akkermansiaceae bacterium	0	0	0	0	0	0	0	0	0	0	0	0	5.50013e+06	0	0	0	1.27509e+07	0	0	0	0	0	0	0	0	0	0	0	0	0	0	0	0	8.11024e+06	0	2.10571e+07	0	0	0	0	0	0	0	0	0	0	0	0	0	0	3.54771e+07	0	0	0	0	0	1.09236e+07	1.50297e+07	0	0	0	0	0	0	5.59911e+06	0	0	0	0	1.06785e+07	0	0	0	0	0	0	0	0	0	0	0	0	0	0	0	0	0	0	0	0	0	0	0	0	0	0	0	8.31996e+06	0	0	0	0	0	0	7.48331e+07	4.07044e+08	0	0	0	0	0	0	0	0	0	0	2.30149e+06	6.77185e+06	0	0	0	0	0	0
2664291	Proteobacteria	Gammaproteobacteria	Enterobacterales	Enterobacteriaceae	Salmonella	Salmonella sp. HNK130	0	0	0	0	0	0	1.67733e+06	7.29461e+07	0	0	0	0	0	5.09467e+07	0	0	0	0	0	0	0	2.8277e+06	0	0	0	4.4573e+07	0	2.03938e+08	0	0	0	0	0	7.33696e+07	0	0	0	0	0	0	0	0	0	0	1.14999e+07	6.56083e+06	5.88727e+06	0	0	0	0	0	0	0	0	0	0	0	0	0	1.2917e+06	0	0	0	0	0	0	0	0	0	0	3.22269e+06	0	0	0	0	2.36544e+06	0	0	0	0	0	0	0	0	0	0	0	0	0	0	0	0	0	0	0	0	6.08099e+07	0	0	0	0	0	0	0	0	0	0	0	0	0	0	0	0	0	0	0	0	0	863825	0	0	0	0
1232438	Firmicutes	Clostridia	Clostridiales	NA	NA	Clostridiales bacterium VE202-01	7.02542e+07	2.50446e+07	0	2.94214e+06	9.27698e+06	787881	1.30798e+07	2.13221e+06	0	0	0	0	1.48922e+07	0	0	0	2.37552e+06	0	2.15529e+07	680309	0	0	2.70091e+06	0	0	0	0	0	0	0	650128	0	0	1.3315e+07	0	0	0	0	2.87909e+06	4.41939e+06	1.22292e+06	1.99276e+06	1.41707e+06	937047	0	0	0	0	0	996611	2.28151e+07	0	0	0	0	0	2.44114e+06	1.14922e+07	1.52083e+06	1.75672e+06	0	66911.4	0	0	0	0	5.77232e+07	0	1.62746e+06	4.41162e+06	1.02454e+06	964884	0	6.47601e+06	0	0	0	0	0	0	1.63669e+06	0	0	0	0	0	0	0	1.04876e+07	1.41252e+06	0	0	1.76568e+07	1.86468e+06	0	0	1.76731e+06	7.75495e+06	0	0	3.51711e+06	0	8.81134e+06	2.56081e+06	0	0	0	0	7.31632e+06	3.13708e+06	0	0	4.98306e+06	3.42401e+07	2.79296e+07	2.24348e+06	1.84925e+07	1.81904e+07	0	0	0	0	1.41156e+07	0
2086584	Firmicutes	Clostridia	Clostridiales	NA	Massilistercora	Massilistercora timonensis	1.16837e+07	5.77775e+06	3.09679e+06	7.25388e+06	3.60232e+06	4.22441e+06	1.1703e+07	3.27297e+06	6.60863e+06	2.5305e+06	0	2.29316e+06	5.4677e+06	0	941890	0	1.92219e+06	0	1.50168e+07	1.01746e+06	1.72642e+06	0	0	0	0	0	2.11718e+07	9.28623e+06	0	0	1.09161e+06	898884	0	3.43874e+06	0	881196	0	0	2.21843e+06	1.60123e+07	6.6898e+06	1.16989e+07	559867	958128	0	0	0	0	3.09038e+06	4.84851e+06	4.30843e+06	1.39913e+07	0	0	2.87249e+06	707959	5.45242e+06	1.20797e+07	0	0	0	0	0	0	410666	1.04118e+06	1.11478e+07	0	9.36356e+06	5.72168e+06	0	2.32925e+06	0	0	0	5.68084e+06	787601	2.46472e+06	2.63671e+06	0	1.01476e+07	1.66849e+06	1.0368e+07	5.24664e+06	2.56986e+06	7.87431e+06	6.20244e+06	3.37049e+06	2.16163e+06	2.57801e+06	1.79414e+07	1.94188e+07	8.60919e+06	5.37063e+06	0	0	0	0	0	0	4.87561e+06	0	2.0895e+07	6.95815e+06	4.82917e+06	6.29998e+06	1.15695e+07	9.27154e+06	3.10147e+06	4.43803e+06	0	0	6.31892e+06	1.42921e+07	2.89087e+06	641289	8.49224e+06	1.17046e+07	1.15715e+06	0	1.18218e+06	3.3838e+06	1.59086e+06	0
1473216	Actinobacteria	Coriobacteriia	Coriobacteriales	Coriobacteriaceae	Senegalimassilia	Senegalimassilia anaerobia	0	0	3.9629e+07	4.68155e+07	0	639605	0	0	0	0	0	2.32985e+06	0	0	0	0	0	0	1.41117e+08	5.18555e+07	0	0	223169	0	0	0	2.92483e+06	0	0	0	0	0	0	0	0	0	0	0	0	0	0	0	0	0	0	0	0	0	0	0	0	0	0	0	4.97127e+07	9.06245e+06	0	0	0	0	0	93375.3	0	0	216584	0	0	0	0	0	0	0	1.01745e+06	0	0	0	0	0	0	0	0	0	0	0	0	0	0	0	3.20262e+06	0	0	0	3.0068e+06	2.76096e+06	7.89384e+06	4.31269e+06	0	0	0	0	4.15423e+06	7.56251e+06	0	1.8428e+06	0	0	0	0	1.71592e+07	2.97253e+07	0	0	0	0	0	0	0	0	1.53568e+06	0	0	0	0	0
2292007	Firmicutes	Clostridia	Clostridiales	Clostridiaceae	Clostridium	Clostridium sp. AF37-5AT	8.81351e+06	2.35586e+06	2.69794e+06	4.75391e+06	3.49734e+06	2.49303e+06	6.72877e+06	0	6.46111e+06	0	0	0	4.42068e+06	0	540110	0	1.29671e+07	4.96691e+06	9.72513e+06	2.50999e+06	1.42644e+06	0	0	3.58657e+06	6.67964e+06	0	0	2.08457e+06	0	0	763929	0	2.31483e+06	4.43735e+06	1.32779e+06	3.42295e+06	1.6934e+06	2.83231e+06	2.02631e+06	1.01287e+07	4.08917e+06	6.71964e+06	1.87142e+06	6.39741e+06	0	0	0	0	0	902081	2.89214e+07	8.85364e+06	836263	5.98187e+06	2.71405e+06	1.20427e+06	7.34075e+06	1.83862e+07	1.71247e+07	1.74513e+07	1.0027e+06	133667	2.47167e+06	0	237940	0	2.91181e+06	0	5.32471e+06	3.01929e+06	7.666e+06	717388	0	1.44451e+07	2.13702e+06	1.0622e+07	0	3.59269e+06	0	316990	6.82488e+06	3.72312e+06	1.25102e+07	5.07129e+06	1.13874e+06	2.22784e+06	4.39925e+06	1.71652e+06	2.73451e+06	5.4234e+06	6.74656e+06	2.72208e+06	1.84581e+06	3.40391e+06	4.7812e+06	3.34139e+06	0	0	0	0	6.29322e+06	4.43026e+06	6.03731e+06	5.31736e+06	1.7976e+07	1.48838e+07	2.53266e+06	1.35788e+06	788563	2.8438e+06	1.0721e+06	2.62742e+06	5.25311e+06	1.07495e+07	6.10541e+06	1.82941e+06	3.60494e+06	2.38714e+06	1.6223e+06	3.53098e+06	2.20284e+06	0	1.8714e+06	1.31027e+06
665956	Firmicutes	Clostridia	Clostridiales	Ruminococcaceae	Subdoligranulum	Subdoligranulum sp. 4_3_54A2FAA	3.4797e+06	2.56462e+06	5.46602e+06	1.05393e+07	0	0	2.08721e+06	4.43166e+06	2.82488e+06	0	2.38942e+06	2.34221e+06	7.88083e+06	5.90385e+06	2.45855e+06	5.42132e+06	5.51213e+06	2.30423e+06	7.42028e+06	951027	2.69223e+06	1.70951e+06	0	0	0	0	9.78814e+06	1.53643e+07	0	1.81281e+06	1.35978e+06	1.91606e+06	0	0	0	0	1.8829e+06	1.16217e+06	2.27726e+06	1.15238e+07	0	1.24697e+06	596261	1.26392e+06	0	0	0	0	0	2.68181e+06	1.31819e+07	0	780607	1.34677e+06	1.91904e+06	0	5.97697e+06	1.25678e+07	3.78926e+06	1.60848e+06	1.64394e+06	130152	0	0	780399	1.11978e+07	1.35915e+07	7.73063e+07	0	0	1.68723e+06	1.61902e+07	0	0	7.5936e+06	1.33257e+07	0	5.33072e+06	1.00374e+06	0	2.91438e+06	0	1.33691e+07	5.6935e+06	9.0583e+06	2.06687e+06	2.49173e+06	1.76915e+06	7.43521e+06	1.48791e+07	8.95652e+06	2.83721e+06	0	2.60583e+06	1.31511e+07	6.02345e+06	0	1.53823e+07	0	0	1.78251e+07	2.66755e+06	3.09773e+06	3.83048e+06	2.09808e+06	4.79141e+06	1.77901e+06	1.34667e+06	1.12997e+06	3.07351e+06	3.85267e+06	0	1.11022e+06	3.4854e+06	1.3455e+07	3.41161e+06	7.27294e+06	8.90064e+06	3.22941e+06	1.18424e+06	1.8205e+06	1.29016e+06	3.04416e+06	841050
1232448	Firmicutes	Clostridia	Clostridiales	NA	NA	Clostridiales bacterium VE202-07	0	0	0	0	0	0	0	2.99107e+06	0	0	1.74309e+06	0	0	0	0	0	1.84143e+06	2.86202e+06	0	0	0	0	0	0	0	0	0	1.85783e+07	0	0	1.16091e+06	0	0	2.6337e+07	0	0	0	0	0	0	541181	3.88366e+06	0	0	1.46944e+07	0	4.77808e+07	2.09274e+08	0	0	0	2.4947e+06	3.06154e+07	9.31558e+06	0	0	1.15696e+07	4.4245e+07	2.62318e+06	1.664e+06	0	0	0	0	0	4.07922e+06	0	1.92954e+08	0	3.07907e+06	1.28434e+06	1.49428e+06	0	1.71279e+06	0	7.65678e+06	9.66196e+06	1.81799e+07	1.321e+06	0	0	1.19219e+06	0	2.27181e+06	1.57211e+06	0	0	0	0	0	0	2.19431e+06	0	0	0	5.09729e+06	0	0	0	0	0	0	0	0	0	0	0	0	0	0	0	0	0	0	0	0	0	0	0	0	0	2.07926e+06	0	0
1078090	Firmicutes	Clostridia	Clostridiales	Lachnospiraceae	Coprococcus	Coprococcus sp. HPP0074	1.16009e+08	1.18232e+07	0	0	2.00883e+06	0	0	0	0	0	0	0	0	0	721283	0	0	0	3.75514e+06	620727	0	0	1.89579e+06	3.14054e+06	2.38417e+06	0	0	0	0	0	704463	638399	0	0	0	1.76388e+06	0	1.67884e+06	0	0	1.42981e+06	3.76694e+06	561235	0	1.32172e+07	0	3.25523e+07	3.78748e+06	1.35935e+06	2.20014e+06	4.07086e+06	5.37744e+06	2.59841e+06	2.39052e+06	0	0	1.26674e+06	0	0	1.47597e+06	963383	153358	4.44751e+06	2.26638e+06	0	0	2.08085e+06	0	2.06458e+06	2.68599e+06	3.01859e+06	3.19857e+06	0	3.96794e+07	1.14181e+06	3.60809e+06	0	0	757545	0	0	0	0	0	5.38134e+06	5.17346e+06	2.16978e+06	1.20714e+06	0	2.16933e+06	0	0	0	0	7.07288e+07	5.92853e+07	651760	0	0	0	0	0	0	0	1.96411e+06	0	0	0	632431	1.44571e+06	1.32916e+07	7.45544e+06	0	0	3.68815e+06	0	2.39275e+06	2.20328e+06	0	0	0	0	0	0
1131336	Verrucomicrobia	Verrucomicrobiae	Verrucomicrobiales	Akkermansiaceae	Akkermansia	Akkermansia sp. KLE1605	0	0	0	0	0	0	0	0	0	0	0	0	5.81857e+06	0	0	0	1.35396e+07	0	0	0	0	0	0	0	0	0	0	0	0	0	0	0	0	8.94661e+06	0	2.30988e+07	0	0	0	0	0	0	0	0	0	0	0	0	0	0	3.19978e+07	0	0	0	0	0	1.17068e+07	1.62104e+07	0	0	0	0	0	0	6.12615e+06	0	0	0	0	1.14229e+07	0	0	0	0	0	0	0	0	0	0	0	0	0	0	0	0	0	0	0	0	0	0	0	0	0	0	0	9.03401e+06	0	0	0	0	0	0	6.97804e+07	3.79003e+08	0	0	0	0	0	0	0	0	0	0	2.47895e+06	7.44011e+06	0	0	0	0	0	0
2292006	Firmicutes	Clostridia	Clostridiales	Clostridiaceae	Clostridium	Clostridium sp. AF32-12BH	5.43757e+06	2.75847e+06	3.90522e+06	9.55856e+06	7.81377e+06	2.28827e+06	1.03736e+07	0	9.15222e+06	0	953807	5.57996e+06	8.14488e+06	4.91518e+06	613681	0	5.80496e+06	1.97876e+06	1.18985e+07	2.19077e+06	3.09861e+06	2.90268e+06	292199	1.21472e+07	0	0	0	0	2.54346e+06	3.08361e+06	786397	0	0	2.80057e+06	1.04616e+06	3.41728e+06	0	990600	3.20334e+06	2.22178e+07	4.92887e+06	7.46671e+06	1.64687e+06	1.81745e+06	0	0	3.21119e+06	0	1.40949e+06	1.35653e+06	1.22973e+07	1.12655e+07	0	6.81769e+06	1.67308e+06	0	1.8915e+06	3.70228e+06	2.52388e+06	1.71815e+06	1.06259e+06	153561	633155	0	390694	0	1.85022e+06	0	5.5294e+06	2.77162e+06	1.06509e+06	6.11367e+06	0	1.78322e+06	0	7.19045e+06	0	3.52072e+06	0	0	5.98665e+06	2.24863e+06	9.50852e+06	5.64519e+06	3.77587e+06	1.29291e+07	7.49554e+06	3.73249e+06	3.781e+06	5.01843e+06	5.94032e+06	2.49511e+06	3.24077e+06	2.90917e+06	5.30383e+06	3.40637e+06	0	0	0	0	2.01206e+07	1.5406e+07	8.61927e+06	3.75858e+06	1.77281e+07	1.21068e+07	3.59633e+06	1.53562e+06	1.50315e+06	7.42698e+06	3.47277e+06	0	2.83733e+06	6.85493e+06	1.16829e+07	1.96728e+06	6.59367e+06	5.36166e+06	0	0	1.09254e+06	1.48354e+06	3.68929e+06	1.67379e+06
1776392	Firmicutes	Erysipelotrichia	Erysipelotrichales	Erysipelotrichaceae	Massilimicrobiota	Massilimicrobiota timonensis	0	0	0	4.75419e+06	0	0	7.30483e+06	1.44333e+06	0	0	0	0	3.83296e+06	0	616408	0	0	0	0	0	2.03178e+07	0	0	0	5.69529e+07	0	0	2.9559e+06	0	0	838248	0	0	0	0	0	0	0	1.5164e+06	2.48705e+07	4.6501e+07	1.33863e+07	0	0	0	0	0	2.27855e+06	4.14534e+06	2.45088e+06	1.58701e+07	0	1.1032e+06	0	4.07233e+06	690451	0	6.29514e+06	7.28935e+06	0	0	0	0	0	0	0	0	8.13787e+06	0	6.27142e+06	4.09854e+07	1.11421e+07	0	1.656e+07	0	0	0	0	1.85613e+06	0	1.60284e+06	1.98629e+06	0	0	2.46641e+06	0	3.67321e+06	3.84329e+06	0	0	2.36619e+06	7.54687e+06	0	1.56076e+06	0	0	1.1323e+07	0	0	0	0	0	3.94198e+06	0	0	0	0	887720	0	0	0	0	0	0	0	0	1.38578e+06	0	1.04438e+06	0	0	0	0	0
2305243	Firmicutes	Clostridia	Clostridiales	Peptococcaceae	Desulfotomaculum	Desulfotomaculum sp. OF05-3	7.85893e+06	2.49338e+06	0	4.02858e+06	4.5821e+06	0	5.82193e+06	0	6.33609e+06	0	0	0	1.20113e+07	4.04291e+06	585207	0	1.19054e+07	4.84329e+06	8.1319e+06	1.49715e+06	2.39369e+06	1.7628e+06	0	3.16235e+06	0	0	7.68437e+06	2.24629e+06	2.24647e+06	3.13609e+06	949078	626495	0	2.01145e+06	1.13079e+06	2.54604e+06	0	999133	1.6336e+06	4.71777e+06	1.6194e+06	2.99343e+06	821685	2.42316e+06	0	0	0	0	0	1.23673e+06	1.82331e+07	9.38e+06	1.58112e+06	6.71084e+06	0	0	2.7626e+06	6.75774e+06	1.39924e+07	1.37079e+07	0	124822	1.68573e+06	0	227796	0	4.82068e+06	0	2.31708e+06	0	6.00725e+06	669875	0	1.68036e+06	1.72494e+06	5.53515e+06	0	3.90129e+06	701315	0	3.86616e+07	2.31664e+07	1.13541e+07	6.44525e+06	2.46877e+06	1.15084e+07	5.71163e+06	2.21311e+06	1.74874e+06	4.6278e+06	6.36154e+06	4.47798e+06	1.7619e+06	2.47503e+06	0	0	0	0	0	0	6.7293e+06	4.36662e+06	6.78146e+06	4.55305e+06	1.9152e+07	1.20368e+07	3.62769e+06	1.91561e+06	1.21886e+06	3.83236e+06	885380	0	5.35088e+06	1.12017e+07	5.84615e+06	1.39359e+06	5.53149e+06	5.47265e+06	1.06219e+06	3.18206e+06	3.80064e+06	0	1.84272e+06	1.10803e+06
2485925	Firmicutes	Clostridia	Clostridiales	Oscillospiraceae	NA	Oscillospiraceae bacterium	5.94921e+06	5.64452e+06	1.04533e+07	1.97634e+07	4.0323e+06	1.89806e+06	4.28771e+06	2.51799e+06	4.32532e+06	0	1.7671e+06	5.46689e+06	7.0818e+06	5.81228e+06	533556	0	6.89016e+06	2.93189e+06	1.65266e+07	1.33982e+06	5.38132e+06	4.83554e+06	233929	2.44346e+06	0	0	4.97733e+06	2.30955e+06	1.72135e+06	2.05453e+06	1.05915e+06	636079	2.62393e+06	3.01353e+06	1.17951e+06	1.35402e+06	1.05433e+06	1.58448e+06	3.55584e+06	1.62597e+07	2.30431e+06	3.63347e+06	1.90393e+06	3.69594e+06	0	0	0	0	0	0	2.24088e+07	6.21046e+06	0	2.28563e+06	6.56397e+06	1.32724e+06	3.41993e+06	8.51768e+06	5.86292e+06	3.27453e+06	1.66207e+06	175276	1.0999e+06	0	597193	1.33175e+06	3.89283e+06	0	2.63418e+06	0	4.30979e+06	634791	0	0	2.2046e+06	1.27967e+07	0	7.09858e+06	1.39924e+06	279828	2.49085e+06	1.41358e+06	1.10436e+07	4.69475e+06	3.83317e+06	6.06546e+06	5.21383e+06	2.69165e+06	6.2621e+06	1.12367e+07	6.42605e+06	3.11796e+06	4.35151e+06	4.6106e+06	1.00577e+07	6.53167e+06	942598	4.88864e+06	0	0	1.54999e+07	5.38924e+06	6.08485e+06	4.34349e+06	6.76938e+06	8.95982e+06	4.59729e+06	2.61664e+06	1.71543e+06	8.56585e+06	2.74634e+06	0	3.07144e+06	1.02786e+07	1.30936e+07	5.62222e+06	4.26506e+06	5.73642e+06	1.35129e+06	0	1.40358e+06	0	2.62397e+06	1.19356e+06
674529	Bacteroidetes	Bacteroidia	Bacteroidales	Bacteroidaceae	Bacteroides	Bacteroides faecis	0	0	0	0	0	0	0	0	0	0	0	0	0	0	1.63407e+06	0	0	0	0	0	0	0	0	0	0	0	0	5.33154e+06	0	2.0097e+07	1.64581e+07	3.47967e+06	0	0	4.3219e+06	1.09324e+07	0	0	1.97999e+06	0	0	1.47452e+06	0	0	0	7.0312e+06	0	0	0	0	0	0	826773	0	0	0	1.36874e+07	2.30682e+08	0	0	0	0	0	0	503722	6.80513e+06	0	2.14361e+07	0	0	0	0	0	0	0	1.48431e+07	0	0	0	0	0	0	0	0	1.69795e+06	0	0	0	0	0	1.52599e+07	8.3986e+07	0	7.45769e+06	5.27888e+06	1.05035e+07	0	0	0	0	0	0	0	0	6.34524e+06	3.60244e+07	0	0	0	0	0	0	0	0	2.40464e+07	3.09924e+06	0	0	5.30186e+06	1.3669e+07	1.79779e+06	0	0	0
2293105	Firmicutes	Clostridia	Clostridiales	Eubacteriaceae	Eubacterium	Eubacterium sp. AF17-7	3.64654e+06	4.36307e+06	3.98012e+06	8.38964e+06	6.89293e+06	611273	3.05525e+06	0	6.3896e+06	0	0	3.19489e+06	2.25712e+07	1.03612e+07	0	0	7.28095e+06	2.83001e+06	1.59085e+07	1.22363e+06	0	0	0	0	0	0	1.37501e+07	2.01942e+06	1.60987e+06	2.03514e+06	1.6126e+06	732727	0	1.85807e+06	1.02706e+06	875694	0	0	4.4768e+06	1.67125e+07	2.63265e+06	4.18585e+06	5.79104e+06	5.91741e+06	0	0	0	0	0	1.12063e+06	1.7394e+07	1.05223e+07	0	3.08185e+06	2.82191e+06	629469	3.18121e+06	6.21548e+06	1.09435e+07	6.7989e+06	1.6162e+06	221024	0	0	678385	0	2.48818e+06	0	3.77671e+06	7.38753e+06	9.39562e+06	2.47134e+06	0	0	3.46869e+06	1.18759e+07	0	0	1.43711e+06	482316	3.9354e+06	0	1.16078e+07	6.02543e+06	1.94755e+06	4.79415e+06	7.13851e+06	3.59772e+06	9.05338e+06	1.42221e+07	1.28532e+07	5.48158e+06	3.50072e+06	1.66649e+06	0	0	560683	4.02116e+06	0	0	1.43159e+07	1.47781e+07	1.53415e+07	4.28338e+06	1.03403e+07	1.13866e+07	3.19997e+06	1.42727e+06	2.14263e+06	3.86889e+06	1.09532e+06	0	2.81211e+06	8.39718e+06	1.69026e+07	3.27117e+06	5.13245e+06	4.92108e+06	0	0	1.7166e+06	0	3.39969e+06	788400
1653435	Firmicutes	Clostridia	Clostridiales	Lachnospiraceae	Merdimonas	Merdimonas faecis	4.29743e+06	0	0	0	3.38723e+07	1.77036e+06	6.54769e+06	2.3821e+06	1.26952e+07	3.65069e+06	7.12136e+06	4.36692e+06	2.42774e+07	0	1.33012e+07	5.21643e+06	4.68242e+06	1.77261e+06	3.54366e+06	604903	4.42408e+07	1.22571e+07	0	2.82908e+06	3.58504e+06	0	0	5.59964e+06	0	0	849644	730608	0	5.66437e+06	0	0	0	0	1.52531e+06	1.80244e+07	2.70654e+06	4.74506e+06	607535	1.23476e+06	0	0	0	2.87017e+06	0	0	1.07822e+07	5.65043e+06	0	2.43734e+06	7.59445e+07	2.3762e+06	2.45239e+06	4.74835e+06	4.12127e+06	4.85566e+06	2.91331e+06	155717	0	0	0	0	0	0	3.15467e+06	0	0	0	0	2.25967e+06	0	0	0	0	0	0	3.23321e+06	1.87166e+06	6.99624e+06	2.37906e+06	0	977571	1.72407e+06	0	0	1.95341e+06	2.24841e+06	0	1.64452e+07	1.49011e+07	0	0	2.53306e+06	0	0	0	0	0	4.0576e+06	2.58035e+06	3.50502e+06	2.358e+06	1.96376e+06	0	0	1.53859e+06	0	0	1.70236e+06	3.79617e+06	3.22737e+06	636353	1.83346e+06	0	2.99974e+06	812669	0	0	2.24286e+06	817285
1965566	Firmicutes	Erysipelotrichia	Erysipelotrichales	Erysipelotrichaceae	Erysipelatoclostridium	Erysipelatoclostridium sp. An15	0	0	0	0	0	0	0	0	0	0	0	0	1.25977e+07	0	0	0	0	0	0	0	2.29709e+06	0	0	0	1.30616e+07	0	3.12669e+06	6.49488e+06	0	0	1.07244e+06	0	0	2.73769e+06	0	0	0	0	1.01261e+06	5.20444e+06	1.17394e+06	1.02306e+06	1.05039e+06	1.13828e+06	0	0	0	0	0	903935	1.14204e+07	0	1.81245e+06	0	5.7369e+06	1.40931e+06	2.09284e+06	0	0	0	0	0	0	0	0	0	1.62751e+06	0	0	0	0	778308	0	3.69589e+08	2.07736e+06	3.30128e+06	0	0	0	0	0	0	0	0	1.78607e+06	0	2.20122e+06	2.98011e+06	0	0	3.27744e+06	0	0	0	0	0	0	0	0	0	0	0	7.55404e+06	3.52448e+06	0	0	0	0	0	0	690140	1.77324e+06	1.41603e+06	0	2.93069e+06	0	2.28158e+06	1.77139e+06	0	0	635879	0	0	0
384638	Firmicutes	Clostridia	Clostridiales	NA	NA	[Bacteroides] pectinophilus	3.62261e+06	1.75084e+06	3.03811e+06	3.49741e+06	8.13649e+06	1.50629e+06	2.78221e+06	0	1.45827e+07	0	0	2.11345e+06	8.60975e+06	4.29536e+06	0	0	8.17718e+06	8.12729e+06	1.20449e+07	790276	4.61445e+06	3.34419e+06	0	0	0	0	1.44932e+07	0	0	0	1.12596e+06	0	0	0	0	913510	0	1.16004e+06	2.58137e+06	6.21711e+06	2.6173e+06	4.04897e+06	3.33999e+06	3.61459e+06	0	0	0	0	5.00683e+06	0	7.99558e+06	3.79933e+06	726093	3.21098e+06	3.02355e+06	0	2.3332e+06	4.05138e+06	2.06725e+07	6.72588e+06	1.40576e+06	71468.8	0	0	517208	0	5.384e+06	0	2.63961e+06	4.07202e+06	6.84556e+06	0	0	3.17269e+06	1.53485e+06	1.05152e+07	0	3.05531e+06	1.96554e+06	0	2.75174e+06	1.67128e+06	2.04531e+07	2.96286e+06	4.76238e+06	1.37359e+07	4.87336e+06	3.33973e+06	2.25229e+06	5.94599e+06	4.23071e+06	2.45993e+06	2.76052e+06	0	1.33875e+07	8.00649e+06	0	0	0	0	6.21974e+06	3.71242e+07	1.16183e+07	5.01519e+06	6.55374e+06	2.61221e+07	3.94852e+06	3.28332e+06	1.71202e+06	5.59571e+06	0	1.13433e+06	2.92493e+06	5.96803e+06	1.24939e+07	2.43721e+06	5.77191e+06	3.69746e+06	4.68494e+06	1.15987e+06	730097	0	3.23178e+06	2.30289e+06
2291989	Firmicutes	Clostridia	Clostridiales	Clostridiaceae	NA	Clostridiaceae bacterium AF31-3BH	5.07953e+06	3.98204e+06	3.37684e+06	5.65328e+06	4.00131e+06	2.48978e+06	2.93521e+06	0	7.32447e+06	0	1.45832e+06	2.55748e+06	6.58974e+06	3.95542e+06	0	0	1.04287e+07	3.46017e+06	1.27416e+07	1.75153e+06	3.25951e+06	2.34278e+06	285743	0	4.02378e+06	0	1.02805e+07	4.22901e+06	0	0	1.3244e+06	1.03573e+06	0	0	815133	2.225e+06	1.04585e+06	934559	2.10717e+06	8.18822e+06	3.31142e+06	5.41019e+06	1.23012e+06	2.52384e+06	0	0	0	0	0	1.49007e+06	1.69739e+07	6.90177e+06	1.38183e+06	5.74527e+06	3.02913e+06	907043	5.42148e+06	1.38836e+07	6.61038e+06	4.52089e+06	1.51334e+06	175666	0	0	421502	0	4.99784e+06	0	3.45809e+06	2.32886e+06	4.88964e+06	1.08927e+06	0	0	3.41895e+06	1.28761e+07	0	5.15874e+06	1.11667e+06	0	5.0623e+06	2.84931e+06	2.37932e+07	8.36283e+06	5.76222e+06	1.12993e+07	6.54383e+06	2.84782e+06	3.13122e+06	6.25471e+06	9.18645e+06	5.31677e+06	2.70651e+06	1.55722e+06	5.08176e+06	3.13447e+06	1.27897e+06	4.63988e+06	0	0	1.28035e+07	4.26471e+06	5.67371e+06	3.60276e+06	9.33468e+06	8.0863e+06	5.18102e+06	3.3674e+06	1.20456e+06	3.40263e+06	1.0834e+06	0	5.05128e+06	1.06515e+07	9.03236e+06	1.96154e+06	8.19618e+06	9.03225e+06	1.06435e+06	792563	2.09227e+06	0	2.37093e+06	1.00664e+06
33035	Firmicutes	Clostridia	Clostridiales	Lachnospiraceae	Blautia	Blautia producta	0	0	0	7.185e+06	0	1.25491e+06	0	0	0	1.98743e+06	0	0	0	0	1.98195e+07	2.97355e+07	3.07131e+06	1.69712e+06	0	1.41312e+06	0	0	0	0	2.97759e+06	0	0	0	0	0	2.82579e+06	4.14859e+06	0	0	0	0	0	0	0	0	3.07724e+06	9.48004e+06	1.24659e+06	0	0	0	6.82665e+06	0	0	0	6.13947e+06	2.18431e+07	1.43499e+06	2.31234e+06	0	0	2.92456e+06	6.36742e+06	0	0	947763	368064	0	0	0	0	0	0	2.9791e+06	1.70691e+07	0	488877	0	2.14492e+07	0	0	0	4.40563e+06	0	0	0	0	6.68775e+06	2.12158e+06	1.03221e+06	3.89764e+06	2.45559e+06	1.40094e+06	0	0	0	4.21645e+06	0	2.51057e+06	0	0	1.14845e+06	0	0	0	3.50251e+06	0	6.50052e+06	3.05778e+06	0	0	3.14474e+07	2.66681e+06	607010	0	0	9.31298e+07	1.19105e+06	3.03061e+06	4.34592e+06	639789	0	0	0	0	1.33785e+06	0	0	0
457402	Firmicutes	Clostridia	Clostridiales	Eubacteriaceae	Eubacterium	Eubacterium sp. 3_1_31	2.84796e+06	4.08804e+06	0	3.33981e+06	2.9367e+06	0	1.56891e+07	3.53408e+06	4.56186e+06	0	0	2.13891e+06	1.16198e+07	3.86497e+06	0	0	6.47626e+06	2.20976e+06	5.70511e+06	613758	0	0	0	0	3.29724e+07	0	7.79182e+06	0	0	0	645375	0	0	0	0	0	1.05176e+06	1.95068e+06	3.13786e+06	3.5985e+07	3.4454e+06	4.9723e+06	1.63199e+06	1.89996e+06	0	0	1.14694e+07	0	1.48801e+06	2.0795e+06	2.58294e+07	4.01758e+06	1.15657e+06	2.03573e+06	0	0	4.46565e+06	7.57712e+06	7.57033e+06	7.61107e+06	3.07362e+06	200584	456905	0	312765	2.58956e+06	3.58344e+06	0	2.18735e+06	0	8.56388e+06	4.34528e+06	1.54529e+06	4.32246e+06	2.64376e+06	6.1864e+06	0	1.79072e+06	2.32975e+06	341485	7.27435e+06	3.42366e+06	7.38851e+06	3.95658e+06	3.57904e+06	7.40254e+06	2.83478e+06	1.07036e+06	0	2.34315e+06	3.34777e+06	0	1.90068e+06	0	0	0	0	0	0	0	3.77416e+06	3.25847e+06	6.06096e+06	1.20446e+06	2.26791e+07	1.37321e+07	0	0	657000	2.18872e+06	1.50203e+06	1.09502e+07	2.63088e+06	6.04092e+06	8.22144e+06	1.37991e+06	2.50368e+07	1.68094e+07	0	0	1.16785e+06	0	1.0259e+06	0
1550024	Firmicutes	Clostridia	Clostridiales	Ruminococcaceae	Ruthenibacterium	Ruthenibacterium lactatiformans	3.52278e+06	2.685e+06	5.62012e+06	7.53392e+06	0	1.06019e+06	0	5.80834e+06	0	0	2.63785e+06	0	6.47836e+06	0	2.54182e+06	5.87772e+06	6.66645e+06	3.25486e+06	2.7826e+06	759314	1.61897e+06	0	0	0	0	0	0	1.84802e+07	0	0	1.59521e+06	2.37705e+06	0	0	0	949578	0	0	1.43536e+06	1.16471e+07	1.3126e+06	2.72951e+06	0	0	0	0	0	4.26522e+06	0	3.32659e+06	8.71606e+06	0	0	0	1.45861e+06	0	6.65353e+06	1.17967e+07	2.22241e+06	0	1.48134e+06	62916.9	0	0	990161	1.38107e+07	0	1.01443e+08	2.9381e+06	3.1483e+06	1.2997e+06	1.88307e+07	1.15518e+06	0	1.71327e+06	6.32951e+06	0	7.19627e+06	0	0	3.54242e+06	0	6.65129e+06	2.48764e+06	5.38297e+06	2.23863e+06	0	1.21573e+06	3.27625e+06	1.60654e+07	2.59292e+06	2.60225e+06	0	4.95316e+06	1.66075e+07	7.5509e+06	692672	2.33263e+07	0	0	1.49162e+07	2.71112e+06	3.3242e+06	4.294e+06	5.5587e+06	5.96885e+06	0	882676	673043	3.61443e+06	0	0	0	3.87189e+06	5.68017e+06	1.88332e+06	4.31015e+06	8.94989e+06	2.84844e+06	1.32061e+06	2.44748e+06	1.3825e+06	2.35466e+06	877931
113107	Firmicutes	Bacilli	Lactobacillales	Streptococcaceae	Streptococcus	Streptococcus australis	1.4979e+06	0	0	5.5793e+06	9.31692e+06	3.62246e+06	2.10075e+07	0	9.96982e+06	1.99289e+06	0	4.84353e+06	7.10113e+06	1.11742e+07	0	0	4.06688e+06	0	0	0	3.20396e+06	5.66641e+06	783522	4.7666e+06	6.61768e+06	0	0	0	0	0	8.62687e+06	3.67912e+07	0	0	1.631e+06	8.06701e+06	0	6.95783e+06	0	0	848130	1.10111e+06	2.36616e+06	1.11998e+06	0	0	7.5795e+06	2.30531e+06	5.64376e+06	4.54672e+06	8.74854e+06	0	1.82365e+06	5.2729e+06	5.3672e+06	0	5.11795e+06	0	0	5.86584e+06	2.83118e+06	253818	0	0	238810	0	4.30291e+06	7.99564e+06	1.72901e+06	8.99427e+06	0	0	0	6.92577e+06	3.15633e+06	6.25297e+06	3.9049e+06	0	0	410850	1.84516e+06	0	0	1.12181e+07	1.20909e+06	0	0	4.06623e+06	1.96258e+06	3.1925e+06	1.25901e+07	0	6.36909e+06	0	3.65747e+06	4.6505e+06	803273	0	0	0	3.30625e+06	7.59235e+06	0	0	0	0	0	0	438439	0	0	4.88477e+06	0	0	0	654346	0	0	0	0	0	1.04319e+06	0	1.16063e+06
2292368	Firmicutes	Clostridia	Clostridiales	Lachnospiraceae	Roseburia	Roseburia sp. OM02-15	3.62922e+06	1.97398e+06	0	0	3.13448e+06	2.51974e+06	8.96506e+06	0	6.86466e+06	0	0	2.52135e+06	8.45577e+06	4.07071e+06	0	0	7.94062e+06	2.38892e+06	1.0066e+07	1.14063e+06	1.8715e+06	0	596152	2.93883e+06	0	0	5.10795e+06	2.08363e+06	0	0	795363	555724	0	0	1.85293e+06	5.40752e+06	1.77729e+06	3.07059e+06	1.58224e+06	1.50083e+07	4.14892e+06	6.36132e+06	1.99834e+06	1.18038e+06	0	0	1.30092e+07	0	0	1.14961e+06	1.00578e+07	5.19916e+06	1.51583e+06	5.02836e+06	3.28177e+06	999468	1.66907e+06	4.15134e+06	4.14071e+06	3.80663e+06	1.92067e+06	131948	596200	0	315533	984630	9.73047e+06	0	5.98666e+06	4.19181e+06	3.30446e+06	1.07493e+06	1.14784e+06	0	1.72637e+06	6.73795e+06	0	4.37134e+06	1.2563e+06	316397	5.51756e+06	2.88958e+06	1.84316e+07	6.83007e+06	2.54339e+06	3.28541e+06	5.04147e+06	2.25304e+06	3.04606e+06	6.8107e+06	8.76842e+06	6.83199e+06	1.77694e+06	0	7.45517e+06	4.91752e+06	673486	4.24642e+06	0	0	4.22867e+06	0	8.70455e+06	5.09474e+06	5.02562e+06	3.98561e+06	2.01828e+06	878242	1.40879e+06	3.10658e+06	1.86905e+06	2.44927e+06	2.39283e+06	5.54487e+06	2.06322e+07	1.32914e+07	4.01657e+06	3.32731e+06	1.06294e+06	1.27695e+06	1.50405e+06	0	2.73493e+06	951246
2559706	Firmicutes	Clostridia	Clostridiales	Ruminococcaceae	Pseudoflavonifractor	Pseudoflavonifractor sp. BSD2780061688st1 E11	4.59492e+06	2.10019e+06	2.39714e+06	5.78168e+06	3.35395e+06	0	2.39869e+06	0	7.39173e+06	3.76597e+06	2.08812e+06	2.35306e+06	9.72491e+06	0	756784	0	5.99202e+06	1.99273e+06	1.08045e+07	1.66978e+06	8.01199e+06	4.40715e+06	0	0	0	0	5.35528e+06	5.39668e+06	0	0	878540	0	0	1.7908e+07	0	0	991116	1.85025e+06	0	8.97742e+06	6.66373e+06	1.09392e+07	1.15263e+06	1.04226e+06	0	0	3.11884e+06	1.09918e+07	0	1.65091e+06	3.01036e+07	3.27031e+06	0	1.52334e+06	2.93074e+06	0	1.65817e+06	0	3.82033e+06	2.11323e+06	1.71548e+06	151651	0	1.12289e+06	276064	0	2.26563e+06	0	8.51089e+06	4.03696e+06	1.92377e+06	2.50565e+06	0	0	2.96152e+06	1.1087e+07	0	0	1.49775e+06	0	2.09564e+06	2.52594e+06	1.98114e+07	1.17612e+07	2.72653e+06	5.01886e+06	3.31056e+06	1.5572e+06	5.93575e+06	1.2209e+07	3.44436e+06	2.83986e+06	5.55368e+06	4.27453e+06	0	0	899485	0	0	0	1.1349e+07	4.66604e+06	8.11449e+06	3.33436e+06	2.60877e+06	3.53939e+06	4.39787e+06	2.48429e+06	788253	2.59616e+06	0	4.66298e+06	1.91671e+06	3.62747e+06	8.33076e+06	1.45981e+06	7.63593e+06	4.57006e+06	1.086e+06	0	670202	0	6.67114e+06	3.4058e+06
2126740	Firmicutes	Clostridia	Clostridiales	Lachnospiraceae	Lachnoclostridium	Lachnoclostridium sp. SNUG30386	3.61993e+06	1.19329e+07	3.56315e+06	6.07476e+06	3.10957e+06	1.13382e+06	5.72071e+06	0	6.22833e+06	0	0	2.29971e+06	9.49035e+06	4.48924e+06	0	0	4.69632e+06	1.38825e+06	1.34213e+07	1.61654e+06	2.23762e+06	0	222134	4.1051e+06	4.43049e+06	0	7.86886e+06	0	2.99644e+06	3.59291e+06	835763	0	0	0	0	1.23988e+06	1.19591e+06	1.04877e+06	2.05257e+06	1.67961e+07	1.87654e+06	2.75301e+06	3.10789e+06	3.55032e+06	0	0	0	0	1.25576e+06	1.66186e+06	8.82655e+06	9.23321e+06	724666	5.94845e+06	2.39326e+06	847014	9.28112e+06	2.42062e+07	4.16967e+06	2.3959e+06	4.76876e+06	313010	456553	0	332262	2.28593e+06	5.98068e+06	0	1.9132e+06	0	2.06685e+06	1.21263e+06	0	0	2.6289e+06	1.22078e+07	0	2.86744e+06	1.50472e+06	0	4.2566e+06	1.83812e+06	1.75313e+07	7.57444e+06	6.11617e+06	5.56161e+06	3.46273e+06	1.41316e+06	5.60527e+06	7.19749e+06	6.47912e+06	3.3022e+06	1.74122e+06	1.77738e+06	4.91566e+06	3.14964e+06	0	0	0	0	9.71842e+06	6.31363e+06	5.66177e+06	3.31821e+06	5.92789e+06	7.69077e+06	3.27272e+06	1.8857e+06	1.54399e+06	4.22743e+06	3.04528e+06	0	5.13305e+06	8.68023e+06	1.38781e+07	3.17321e+06	4.97221e+06	3.04372e+06	0	620283	864419	0	2.51393e+06	778067
999425	Firmicutes	Bacilli	Lactobacillales	Streptococcaceae	Streptococcus	Streptococcus sp. F0442	1.90141e+06	0	0	0	2.87982e+07	4.76819e+06	6.38292e+06	2.11046e+06	2.77037e+06	0	0	2.31319e+06	2.54374e+07	1.54287e+07	0	0	8.09225e+06	0	6.89402e+06	0	3.4859e+06	2.1183e+06	2.56993e+06	1.76988e+06	1.08062e+07	0	3.24688e+06	2.2109e+06	2.52113e+06	0	6.2673e+06	5.38478e+06	0	0	1.2526e+06	1.08627e+07	0	1.24775e+06	0	0	692950	0	5.09265e+06	728570	7.71087e+06	3.64708e+06	1.22363e+07	0	5.17002e+06	1.07362e+06	1.20357e+07	0	0	0	8.43451e+06	6.09692e+06	5.86658e+06	0	1.6397e+06	7.74865e+06	2.35535e+06	0	488675	0	0	0	9.01604e+06	0	3.64373e+06	2.43696e+06	0	0	1.3245e+06	0	5.7466e+06	0	6.15266e+06	7.56649e+06	1.02277e+06	354852	3.85915e+06	0	0	6.43255e+06	0	1.84297e+06	4.4726e+06	1.67884e+07	2.33366e+06	4.10982e+06	8.35396e+06	0	6.66083e+06	0	0	0	2.65388e+06	6.42184e+06	7.25104e+06	1.20616e+06	3.91561e+06	0	2.44221e+06	1.7334e+06	0	0	0	0	690288	0	0	0	0	0	8.45183e+06	2.38711e+06	0	0	4.14977e+06	0	965668	0	0	0
2610896	Firmicutes	Bacilli	Lactobacillales	Streptococcaceae	Streptococcus	Streptococcus sp. LPB0220	0	0	0	0	7.51002e+07	1.22371e+07	4.50583e+06	0	0	0	0	2.53408e+06	6.25526e+07	6.48511e+06	0	0	3.5908e+06	0	1.30172e+07	0	1.47323e+06	0	3.78069e+06	3.52012e+06	2.54388e+06	0	5.95826e+06	4.07707e+06	2.90869e+06	0	1.15726e+07	3.50247e+06	0	0	0	1.69899e+06	0	0	0	0	508673	0	1.30012e+06	0	1.03601e+07	4.59217e+06	0	0	1.61679e+06	897110	1.16968e+07	0	0	0	1.12701e+07	897395	0	0	0	0	831188	0	532177	0	0	0	2.35611e+06	0	1.46963e+06	0	0	0	0	0	0	0	5.32996e+06	5.23696e+06	879151	794805	4.76059e+06	0	0	3.40721e+06	0	1.42892e+06	1.73744e+06	9.68068e+06	0	1.59567e+06	4.01035e+06	0	1.26934e+07	2.30604e+06	0	0	8.55504e+06	1.92605e+07	8.79103e+06	1.9644e+06	0	0	6.37964e+06	4.62464e+06	0	0	0	0	0	0	1.56954e+06	2.29863e+06	0	0	1.71381e+07	4.20589e+06	0	1.55646e+06	1.23749e+06	0	2.05821e+06	0	0	0
78535	Firmicutes	Bacilli	Lactobacillales	Streptococcaceae	Streptococcus	Streptococcus viridans	0	0	0	5.12862e+06	7.18504e+06	3.4867e+06	1.87452e+07	0	1.22134e+07	0	0	2.78249e+06	5.16598e+06	8.34308e+06	0	0	4.97092e+06	0	0	0	3.15298e+06	5.41634e+06	656305	4.86813e+06	6.54609e+06	0	0	0	0	0	9.38686e+06	2.953e+07	0	0	1.57871e+06	6.65936e+06	0	8.16808e+06	0	0	1.01808e+06	0	2.15464e+06	1.39228e+06	0	0	7.82923e+06	2.05887e+06	6.09443e+06	4.07289e+06	8.09159e+06	0	1.37919e+06	4.42738e+06	4.75934e+06	0	6.08491e+06	0	0	6.32068e+06	3.2606e+06	175360	0	0	274621	0	5.57548e+06	7.90424e+06	1.84186e+06	1.00209e+07	0	0	1.01774e+06	6.92732e+06	2.83692e+06	6.0941e+06	4.97833e+06	0	0	350297	1.80407e+06	0	0	1.00231e+07	1.3517e+06	0	1.62855e+06	3.66506e+06	1.7742e+06	2.47831e+06	1.52327e+07	0	8.25438e+06	0	3.3344e+06	4.6666e+06	0	0	0	0	3.13871e+06	9.78147e+06	0	0	0	0	0	0	397866	0	0	4.20394e+06	0	0	0	0	0	0	0	0	0	914105	0	936781
2109691	Firmicutes	Clostridia	Clostridiales	Lachnospiraceae	NA	Lachnospiraceae bacterium GAM79	1.57407e+06	0	2.41026e+06	1.84454e+07	3.38323e+06	1.24967e+06	5.60318e+06	0	5.43122e+06	0	7.56571e+06	3.70781e+06	5.51619e+06	0	0	0	1.70397e+07	1.65556e+07	7.35173e+06	634666	1.74079e+06	0	224845	0	0	0	8.2691e+06	0	0	0	1.07071e+06	0	0	0	631191	2.16107e+06	997022	1.88569e+06	3.74725e+06	5.28556e+06	1.95047e+06	2.96684e+06	1.48094e+06	3.08228e+06	0	0	0	0	1.61159e+06	1.47828e+06	2.03624e+07	9.18597e+06	1.16649e+06	2.26748e+06	3.27174e+06	0	1.46902e+06	3.7232e+06	6.47472e+06	3.41812e+06	2.37486e+06	109850	704472	0	312508	1.29781e+06	0	0	1.99852e+06	0	1.7048e+06	1.53396e+06	0	0	1.57591e+06	4.60992e+07	0	5.75487e+06	917766	0	4.16415e+06	1.98711e+06	2.9624e+07	3.78153e+06	1.41499e+06	2.09852e+06	3.65422e+06	2.40243e+06	2.1501e+06	9.69666e+06	6.26308e+06	0	2.38196e+06	4.02266e+06	1.40777e+07	7.9844e+06	1.21154e+06	5.31332e+06	0	0	4.79638e+06	5.85843e+06	9.26667e+06	2.67021e+06	3.69884e+06	1.60361e+07	1.90181e+06	1.19119e+06	837855	2.97311e+06	721499	0	3.48461e+06	5.04599e+06	1.21264e+07	2.64737e+06	8.04724e+06	7.18759e+06	0	0	1.52733e+06	0	1.80389e+06	516930
246618	Actinobacteria	Actinobacteria	Bifidobacteriales	Bifidobacteriaceae	Bifidobacterium	Bifidobacterium thermacidophilum	0	0	5.37335e+07	6.87633e+06	0	0	6.73788e+06	2.02843e+07	0	0	0	0	0	0	0	0	0	0	0	0	2.3495e+07	3.81992e+07	1.18473e+06	0	0	0	1.79591e+07	0	0	0	3.0353e+06	2.01144e+06	0	0	0	0	0	0	2.53648e+06	1.42965e+07	0	0	1.08816e+06	0	0	0	0	0	2.83958e+07	5.58992e+06	6.93479e+06	8.98057e+06	906974	1.76551e+06	9.47743e+06	1.07226e+07	0	0	0	0	5.66692e+06	402636	0	0	0	0	1.91846e+06	0	0	2.77858e+06	0	0	1.83431e+07	0	0	0	990677	6.88981e+06	0	0	0	1.85459e+07	0	0	0	0	2.16978e+06	0	0	0	0	0	3.0109e+06	0	0	0	1.17085e+06	4.2669e+06	4.64023e+06	0	5.86241e+06	0	2.64694e+06	0	1.01732e+07	0	0	0	0	0	0	0	0	0	4.97857e+06	0	0	0	7.87348e+06	0	621713	0	5.59005e+06	0
39482	Firmicutes	Clostridia	Clostridiales	Lachnospiraceae	Faecalicatena	Faecalicatena contorta	2.61411e+06	3.08435e+06	0	7.37973e+06	3.2193e+06	0	3.56603e+06	2.446e+06	6.53937e+06	0	0	2.61664e+06	1.40716e+07	4.11853e+06	0	0	9.63059e+06	3.61473e+06	7.12602e+06	906355	1.74837e+06	0	384674	0	0	0	0	4.49391e+06	0	1.60896e+06	4.73972e+06	1.18169e+07	0	2.36858e+06	0	0	1.16699e+06	2.07695e+06	1.58638e+06	1.23879e+07	1.5016e+06	2.21326e+06	2.30837e+06	5.1137e+06	0	0	3.49735e+06	0	4.08514e+06	3.39323e+06	7.07882e+06	6.29548e+06	4.0892e+06	1.29675e+06	0	0	2.74654e+06	4.70867e+06	4.19611e+06	4.85442e+06	2.9047e+06	91824.2	0	0	0	0	3.11731e+06	0	1.39495e+06	2.85972e+06	9.64152e+06	1.32991e+07	2.20865e+06	7.23622e+06	0	0	0	4.15953e+06	0	0	3.15445e+06	1.40615e+06	8.25633e+06	3.43719e+06	2.787e+06	2.93696e+06	3.3745e+06	1.52072e+06	0	2.28337e+06	4.49608e+06	2.82923e+06	0	0	5.42399e+06	3.16649e+06	0	0	0	0	5.27818e+06	0	3.03203e+06	1.27254e+06	6.85556e+06	4.91605e+06	5.96078e+06	1.54057e+06	899626	3.16629e+06	2.79877e+06	1.58953e+06	3.23845e+06	8.27213e+06	6.47826e+06	958091	3.25034e+06	6.70563e+06	0	0	524891	0	1.7362e+06	0
387661	Bacteroidetes	Bacteroidia	Bacteroidales	Tannerellaceae	Parabacteroides	Parabacteroides johnsonii	0	0	0	0	0	0	0	0	0	0	0	0	0	0	0	0	0	0	0	0	0	0	0	0	0	0	3.04357e+06	1.81997e+08	0	0	0	0	0	0	0	0	0	0	0	0	0	0	0	0	0	0	0	3.46595e+06	0	0	0	0	2.25955e+06	0	0	0	0	3.20678e+06	0	0	0	0	0	0	2.4577e+07	1.58146e+07	0	0	0	0	5.50609e+06	2.51793e+06	0	0	0	0	3.37051e+06	0	0	0	0	0	0	0	0	0	0	0	0	0	0	0	0	0	7.92365e+06	7.6552e+06	0	0	0	0	0	0	0	0	0	0	0	0	0	0	0	0	0	0	0	0	0	0	0	0	0	0	0	0
2741	Firmicutes	Clostridia	Clostridiales	Peptococcaceae	Peptococcus	Peptococcus niger	0	0	0	0	0	0	0	0	0	0	0	0	0	0	0	0	0	0	0	0	0	0	0	0	0	0	0	0	0	0	9.82329e+07	0	0	0	0	0	0	0	0	0	0	0	0	0	0	0	0	0	0	0	0	4.8116e+06	0	0	0	0	0	0	0	0	0	0	0	0	0	0	0	0	0	0	0	0	0	0	0	0	0	0	1.02562e+06	0	0	0	0	0	0	0	0	0	0	0	0	0	1.07997e+07	0	0	0	0	0	0	0	0	0	0	0	0	0	0	0	0	0	0	0	0	1.22117e+07	0	0	6.03202e+06	5.32381e+07	0	0	0	0	1.93165e+07	0
2305240	Firmicutes	Clostridia	Clostridiales	Clostridiaceae	Clostridium	Clostridium sp. AM25-23AC	3.68005e+06	1.87106e+06	3.03882e+06	6.05888e+06	6.20602e+06	1.6222e+06	2.86287e+06	0	1.02976e+07	0	0	1.93898e+06	5.56238e+06	0	0	0	4.56466e+06	1.57947e+06	2.17075e+07	1.5284e+06	1.44526e+06	0	0	0	0	0	1.05432e+07	2.89433e+06	0	0	2.37523e+06	1.12562e+06	0	0	819825	1.46572e+06	0	971318	2.22401e+06	9.37429e+06	2.17467e+06	3.69699e+06	613938	1.09379e+06	0	0	0	0	2.24899e+06	6.06864e+06	8.51555e+06	5.73933e+06	0	6.14286e+06	2.74708e+06	858269	3.31962e+06	8.42295e+06	4.58168e+06	3.25155e+06	0	0	0	0	331688	0	4.75091e+06	0	3.09571e+06	0	1.01749e+06	858849	0	1.6107e+06	1.79186e+06	1.08555e+07	0	2.88458e+06	1.16572e+06	0	4.49944e+06	1.58634e+06	2.0387e+07	7.65229e+06	4.45956e+06	8.24327e+06	4.94458e+06	2.34741e+06	5.61559e+06	1.09657e+07	1.76372e+07	7.49922e+06	0	0	1.83692e+07	1.05835e+07	0	0	0	0	7.58614e+06	4.77271e+06	5.66822e+06	1.7402e+06	7.92793e+06	7.84242e+06	4.13295e+06	3.08298e+06	1.44386e+06	3.71899e+06	656914	0	5.62112e+06	1.21545e+07	5.34607e+06	1.43414e+06	6.55848e+06	7.85789e+06	0	0	922022	0	1.87308e+06	892307
2293109	Firmicutes	Clostridia	Clostridiales	Ruminococcaceae	Faecalibacterium	Faecalibacterium sp. OF04-11AC	0	0	3.16168e+06	3.71651e+06	0	0	0	0	0	0	1.22269e+06	0	0	0	0	0	4.12784e+06	1.71934e+06	1.31482e+08	998156	5.43635e+06	4.56685e+06	0	0	0	0	0	6.74284e+06	0	0	0	0	0	4.10037e+06	1.50896e+06	1.59349e+06	0	0	2.73095e+06	0	0	0	781844	1.44304e+06	0	0	0	0	0	0	5.27779e+06	0	0	1.49116e+06	0	1.70141e+06	9.40734e+06	2.62897e+07	1.26084e+07	0	789358	0	0	0	368626	1.35492e+06	0	0	0	0	0	629849	0	0	1.9422e+06	4.41841e+07	0	3.34948e+07	0	0	5.42748e+06	0	0	0	1.24663e+06	0	0	985251	3.30481e+06	6.30129e+06	2.5196e+06	0	0	1.9039e+06	0	0	2.47347e+06	4.43207e+06	0	0	6.49781e+07	3.49583e+06	0	0	9.38963e+06	5.41337e+06	2.19098e+06	1.10441e+06	627045	1.52373e+06	1.92478e+06	0	1.10279e+06	4.97223e+06	2.58775e+07	4.88816e+06	1.59972e+06	0	1.54402e+06	0	2.86393e+06	0	2.22341e+06	581349
2293093	Firmicutes	Clostridia	Clostridiales	Lachnospiraceae	Coprococcus	Coprococcus sp. OM04-5BH	6.47958e+06	3.32564e+06	0	3.48777e+06	5.48886e+06	0	5.15737e+06	0	1.23424e+07	0	0	0	5.36582e+06	0	0	0	2.96761e+06	1.44236e+06	1.5493e+07	1.99945e+06	1.32291e+06	0	0	8.66916e+06	0	0	1.89655e+07	3.29686e+06	0	0	1.20855e+06	618727	3.97037e+06	7.12119e+06	0	924688	1.80522e+06	2.7076e+06	1.22057e+06	4.69873e+06	1.17906e+06	1.55758e+06	1.3804e+06	1.45876e+06	0	0	0	0	1.23293e+06	1.92001e+06	1.91064e+07	4.49428e+06	0	0	2.92684e+06	818191	1.854e+06	4.0157e+06	2.88009e+06	1.36027e+06	0	296505	0	0	376259	0	8.45835e+06	0	0	0	9.49091e+06	799789	0	0	3.44459e+06	1.11813e+07	0	2.86351e+06	1.16945e+06	305644	3.05107e+06	3.39546e+06	1.38599e+07	7.73974e+06	5.60827e+06	1.16368e+07	7.16281e+06	3.33906e+06	1.79468e+06	7.14233e+06	1.03944e+07	9.01444e+06	2.60619e+06	1.4941e+06	2.05439e+07	1.51482e+07	754857	0	0	0	4.86914e+06	3.00869e+06	3.43027e+06	1.30621e+06	5.23505e+06	6.56734e+06	3.69256e+06	2.66646e+06	1.1719e+06	4.71874e+06	0	0	5.72152e+06	1.13398e+07	3.87632e+06	887808	5.22877e+06	6.49383e+06	1.01466e+06	0	805982	0	1.86972e+06	803045
936549	Actinobacteria	Actinobacteria	Actinomycetales	Actinomycetaceae	Actinomyces	Actinomyces sp. ICM54	0	4.22521e+06	0	6.55009e+06	7.02663e+06	2.62916e+06	3.04788e+06	2.7936e+06	0	0	0	0	6.60481e+06	4.24717e+06	0	4.64013e+06	0	0	2.67115e+06	1.63608e+06	4.29552e+06	4.61041e+06	3.671e+06	1.18714e+07	3.58462e+06	3.31258e+06	3.40472e+06	5.23797e+06	0	0	7.78106e+06	1.97376e+06	0	0	1.24232e+06	0	0	1.01169e+06	0	9.85558e+06	488008	0	686015	2.09861e+06	0	0	5.85788e+06	0	1.67817e+06	2.38769e+06	1.01909e+07	3.36841e+06	1.25761e+06	7.70488e+06	4.03066e+06	8.05029e+06	1.39155e+06	3.21109e+06	0	4.25285e+06	1.0632e+06	190841	508668	0	1.44838e+06	0	4.92213e+06	0	1.32252e+06	0	1.84643e+06	1.3121e+06	1.01175e+06	6.13826e+06	1.33156e+06	0	6.47998e+06	0	0	456149	2.68365e+06	3.02788e+06	7.06228e+06	0	1.10374e+06	0	1.64116e+06	3.0868e+06	5.69971e+06	1.59107e+06	5.58493e+06	0	5.41371e+06	6.62997e+06	5.04769e+06	4.81228e+06	1.70468e+06	4.47504e+06	9.97798e+06	6.73849e+06	0	7.01596e+06	0	1.57727e+06	6.40038e+06	3.69997e+06	5.53074e+06	1.97161e+06	0	1.56096e+06	871927	2.2485e+06	1.52217e+06	3.0437e+06	2.9502e+06	1.38553e+06	1.22694e+06	4.65107e+06	1.22446e+06	0	0	1.08105e+06	939014	962252
2292003	Firmicutes	Clostridia	Clostridiales	Clostridiaceae	Butyricicoccus	Butyricicoccus sp. AF35-5AC	0	0	4.82076e+06	7.23971e+06	3.41899e+06	1.21575e+06	0	0	0	0	1.61995e+06	0	3.48242e+06	0	0	0	2.2515e+06	3.22703e+06	2.08744e+07	0	0	0	0	0	3.06299e+06	0	2.68219e+07	0	0	0	0	0	0	0	0	0	0	1.01319e+07	3.06582e+06	2.00133e+07	1.02339e+06	1.52145e+06	1.67161e+06	1.52213e+06	0	0	0	0	0	0	9.06095e+06	3.57479e+06	709468	1.93723e+06	1.61566e+06	1.1683e+06	4.53198e+06	5.38872e+06	3.15882e+06	1.6707e+06	0	0	0	0	1.26565e+06	0	1.6432e+06	0	1.17418e+06	0	2.11995e+06	0	0	0	0	6.92577e+06	0	3.23694e+06	714932	0	1.39174e+06	0	1.14482e+07	1.20305e+07	1.14744e+06	2.16349e+06	3.15111e+06	2.39536e+06	0	3.90209e+06	4.71419e+06	3.28441e+06	0	0	6.44247e+06	3.6292e+06	0	0	0	0	5.29134e+06	3.72792e+06	2.117e+07	4.42974e+06	3.57301e+07	1.43771e+07	2.72621e+06	1.02885e+06	2.81095e+06	2.6931e+06	575188	0	1.83503e+06	5.96846e+06	1.24864e+07	1.19006e+07	1.53655e+06	1.46962e+06	0	0	916553	0	1.28747e+07	8.68295e+06
39492	Firmicutes	Clostridia	Clostridiales	Ruminococcaceae	NA	[Eubacterium] siraeum	0	0	3.61825e+06	7.4642e+06	0	0	0	0	0	0	0	0	0	0	0	0	0	0	0	0	0	0	0	0	0	0	0	0	0	0	2.74821e+07	4.15807e+06	0	0	0	0	0	0	2.01174e+06	0	0	0	801983	1.59733e+06	0	0	0	0	0	0	0	0	0	0	3.98725e+07	0	9.62426e+06	9.77197e+07	2.97476e+06	2.98557e+06	0	0	0	0	5.17324e+06	0	0	0	0	0	0	0	0	0	0	0	0	0	0	0	1.65578e+06	1.98502e+06	0	0	0	0	0	0	1.90443e+06	7.9017e+06	0	0	0	3.34821e+07	0	0	0	0	0	0	0	0	0	0	0	0	0	1.06702e+06	0	1.55829e+06	0	0	0	0	6.78897e+07	3.38206e+06	1.17797e+06	0	0	0	0	0	1.45202e+07	0
2516960	Bacteroidetes	Bacteroidia	Bacteroidales	Bacteroidaceae	Bacteroides	Bacteroides sp. NM69_E16B	0	0	0	0	0	0	0	0	0	0	0	0	5.0618e+06	0	3.33211e+06	0	1.14901e+07	3.78658e+07	8.56746e+06	0	2.85797e+06	0	0	0	0	0	0	3.17204e+06	0	7.20857e+06	3.6898e+06	1.58919e+06	0	0	0	0	0	0	9.48087e+06	9.09991e+06	832241	6.21728e+06	0	0	0	0	0	0	3.87701e+06	1.68781e+06	0	0	0	0	0	0	4.98681e+06	4.86889e+07	0	0	0	0	0	0	604332	6.63332e+06	0	0	0	0	0	0	0	0	0	0	3.1368e+07	5.01873e+06	0	0	3.71046e+06	3.14646e+06	2.11311e+07	5.05135e+06	0	0	0	0	0	0	3.76167e+06	9.35368e+06	0	1.04971e+07	2.80402e+07	3.72163e+07	0	0	0	0	2.45013e+06	0	6.11543e+06	3.16973e+06	0	4.69897e+06	0	0	0	0	0	0	0	0	0	0	0	0	1.45038e+06	3.28124e+06	3.916e+06	0	1.12152e+06	0
328814	Bacteroidetes	Bacteroidia	Bacteroidales	Rikenellaceae	Alistipes	Alistipes shahii	0	0	4.99859e+07	4.01489e+07	0	0	0	0	0	0	0	0	0	0	1.28085e+06	0	0	1.71587e+06	1.59779e+07	0	0	0	0	0	0	2.67818e+06	0	8.07469e+06	0	0	9.36088e+06	1.36981e+06	0	0	0	0	0	0	2.8799e+06	0	0	871408	0	0	0	0	0	0	0	0	0	0	0	0	4.34407e+06	0	6.37578e+06	8.84325e+07	0	0	0	0	0	0	5.66126e+06	2.19734e+07	0	0	0	0	0	0	0	0	0	0	0	3.09746e+06	0	0	1.00368e+07	5.66382e+06	0	0	0	0	2.20775e+06	1.46608e+06	0	1.51491e+06	0	0	0	6.60756e+06	6.9867e+06	4.02188e+06	0	0	0	0	0	0	7.37081e+06	9.82039e+06	0	1.21891e+07	0	0	579690	1.17348e+07	0	1.09923e+06	0	0	0	0	1.39288e+06	2.32309e+06	9.24812e+06	4.48952e+06	0	0	1.39611e+06	0
28037	Firmicutes	Bacilli	Lactobacillales	Streptococcaceae	Streptococcus	Streptococcus mitis	3.53151e+06	0	0	7.55631e+06	7.84001e+06	2.6356e+06	6.79876e+06	0	5.654e+06	3.3686e+06	4.71634e+06	8.61386e+06	8.25004e+06	4.91999e+06	0	0	0	2.49725e+06	3.023e+06	0	7.69293e+06	4.25329e+06	1.51724e+06	8.12496e+06	1.18725e+07	717916	4.79459e+06	2.39898e+06	2.09845e+06	0	1.90804e+06	2.44943e+06	2.56496e+06	0	1.48883e+06	3.62845e+06	910183	3.44835e+06	0	0	896867	1.34487e+06	2.78418e+06	0	8.82941e+06	0	7.61332e+06	2.70007e+06	4.11696e+06	2.11825e+06	2.05509e+07	3.49655e+06	1.05418e+06	2.53862e+06	3.60995e+06	1.65615e+06	0	0	1.82878e+06	4.41408e+06	2.30628e+06	175258	1.67831e+06	3.68826e+06	675162	0	1.68189e+06	7.11734e+06	1.55829e+06	6.62113e+06	3.22221e+06	0	2.95179e+06	0	2.56462e+06	5.09037e+06	1.72431e+06	0	3.98358e+06	0	4.01836e+06	0	0	2.76063e+06	0	1.68969e+06	3.25103e+06	4.10883e+06	2.17161e+06	4.84411e+06	1.14624e+07	0	3.48773e+06	0	0	0	2.10279e+06	0	7.94077e+06	2.35864e+06	0	0	0	1.80159e+06	0	0	0	943979	0	0	3.14458e+06	5.57798e+06	3.08009e+06	3.92623e+06	3.78892e+06	818525	4.38645e+06	1.46528e+06	1.24002e+06	0	1.16796e+06	3.02748e+06	863111	453588
2584625	Firmicutes	Clostridia	Clostridiales	Clostridiaceae	Butyricicoccus	Butyricicoccus sp. BIOML-A1	0	0	2.8072e+06	0	6.01508e+06	956851	0	0	6.63913e+06	0	1.41571e+06	1.93636e+06	5.13977e+06	0	526267	0	6.97162e+06	6.9717e+06	1.88046e+07	0	3.10932e+06	3.0687e+06	0	0	5.65271e+06	0	8.13241e+06	5.38237e+06	0	0	0	598045	0	0	0	0	0	1.23449e+07	2.60502e+06	1.54238e+07	837992	1.44777e+06	2.37952e+06	2.23589e+06	0	0	0	8.73685e+06	0	0	7.35911e+06	2.77955e+06	0	0	1.52662e+06	1.15949e+06	3.26875e+06	3.12373e+06	3.69247e+06	0	0	0	0	0	1.58209e+06	1.14301e+06	0	0	805219	3.37956e+06	0	0	0	0	1.09955e+06	3.60938e+06	0	7.81455e+06	1.09669e+06	0	0	0	1.27334e+07	1.6212e+07	981887	1.16762e+06	0	0	0	4.80955e+06	0	0	0	2.30324e+06	0	0	1.04976e+06	7.51693e+06	0	0	2.67631e+06	0	2.4229e+07	4.60786e+06	1.15494e+07	3.91892e+06	3.95037e+06	2.71716e+06	2.67125e+06	0	1.11097e+06	0	1.87973e+06	6.43243e+06	1.11259e+07	1.19368e+07	1.13256e+06	2.51251e+06	1.10587e+06	1.39161e+06	811659	0	1.33107e+07	8.07002e+06
2292295	Firmicutes	Clostridia	Clostridiales	Clostridiaceae	Butyricicoccus	Butyricicoccus sp. AM29-23AC	2.38715e+06	0	4.22678e+06	6.21138e+06	6.34009e+06	1.98408e+06	2.07403e+06	0	5.91879e+06	0	1.35779e+06	5.80853e+06	4.21167e+06	4.00658e+06	0	0	7.10154e+06	1.78109e+06	1.017e+07	1.15125e+06	4.16507e+06	3.959e+06	0	0	3.95805e+06	0	3.65958e+06	2.0712e+06	0	0	1.13282e+06	923853	2.03593e+06	0	828813	896305	805779	2.28438e+06	1.93141e+06	9.04239e+06	2.79724e+06	4.42881e+06	1.47109e+06	1.56338e+06	0	0	0	0	0	0	1.47761e+07	3.34976e+06	1.19703e+06	4.42511e+06	7.52202e+06	1.53068e+06	4.46916e+06	1.02998e+07	5.35439e+06	2.85456e+06	837284	118857	445480	0	465538	0	0	0	3.75708e+06	0	1.32412e+06	0	0	0	3.35434e+06	1.06654e+07	0	3.12693e+06	1.39816e+06	0	2.8027e+06	0	1.28009e+07	5.23172e+06	4.55313e+06	3.72677e+06	3.36068e+06	1.962e+06	5.81567e+06	7.32881e+06	9.78526e+06	6.6455e+06	0	1.77915e+06	1.84069e+07	1.00053e+07	597701	0	0	0	8.25797e+06	0	5.79675e+06	1.84227e+06	9.088e+06	8.59504e+06	2.89628e+06	1.7797e+06	1.88168e+06	3.39481e+06	959541	0	1.58625e+06	7.02362e+06	1.10014e+07	3.92639e+06	5.43421e+06	3.70004e+06	0	0	989990	0	2.62892e+06	1.71224e+06
2292272	Firmicutes	Clostridia	Clostridiales	Lachnospiraceae	NA	Lachnospiraceae bacterium OM04-12BH	3.8773e+06	2.77731e+06	3.26186e+06	6.81341e+06	5.58604e+06	850982	3.77834e+06	0	1.08404e+07	0	0	0	8.56847e+06	4.31575e+06	0	1.92762e+06	6.78074e+06	3.96516e+06	1.05484e+07	865339	1.30827e+06	0	221638	1.92174e+06	0	0	1.25725e+07	0	0	1.31268e+06	1.08616e+06	0	0	1.78685e+06	759001	1.50458e+06	0	1.50391e+06	2.52677e+06	5.43371e+06	1.07954e+06	1.86176e+06	1.6825e+06	2.42613e+06	0	0	0	0	0	0	2.01068e+07	6.82257e+06	0	3.23728e+06	3.93785e+06	1.41896e+06	4.61015e+06	1.15734e+07	1.42475e+07	5.67959e+06	1.76821e+06	99783.2	873208	0	367815	998719	3.63585e+06	0	1.36707e+06	2.24638e+06	3.48693e+06	0	0	0	4.7099e+06	2.19055e+07	0	4.73155e+06	0	0	3.6167e+06	1.98038e+06	1.66694e+07	3.68773e+06	2.25426e+06	4.77939e+06	5.40487e+06	2.80426e+06	3.07342e+06	6.22808e+06	5.36589e+06	0	2.64943e+06	1.77827e+06	7.73048e+06	4.62952e+06	0	0	0	0	8.77997e+06	6.41422e+06	6.66775e+06	3.34413e+06	5.00755e+06	1.67933e+07	3.38316e+06	2.17126e+06	1.25405e+06	3.39481e+06	1.14243e+06	2.50314e+06	2.16069e+06	4.7086e+06	7.95817e+06	1.86951e+06	5.19842e+06	2.73585e+06	0	0	1.39572e+06	0	2.13903e+06	1.28273e+06
100884	Firmicutes	Erysipelotrichia	Erysipelotrichales	Erysipelotrichaceae	Coprobacillus	Coprobacillus cateniformis	0	0	6.49248e+06	4.53801e+07	0	1.50436e+06	0	1.66885e+06	0	0	0	0	0	0	0	2.67304e+06	6.53549e+06	3.55202e+06	3.91183e+06	968222	1.8698e+06	0	0	1.41409e+07	4.9406e+06	0	0	0	0	0	1.79705e+06	0	0	0	0	0	0	0	2.49313e+06	0	973677	4.10098e+06	599216	1.28009e+06	0	0	1.7064e+07	0	1.65972e+06	6.55443e+06	0	3.62444e+06	4.76461e+07	8.76895e+06	1.64995e+06	0	1.91037e+06	0	0	1.85067e+06	0	144123	0	0	0	3.79092e+06	0	0	0	8.34227e+06	3.90237e+06	1.19428e+06	2.63605e+06	1.54709e+06	0	0	0	0	2.04128e+06	0	1.59784e+06	0	9.53415e+06	2.46164e+06	2.27212e+06	0	1.55384e+06	0	3.16477e+06	3.19698e+06	3.48936e+06	2.13235e+06	1.80463e+06	0	0	0	0	1.26023e+07	0	0	0	0	0	5.00669e+06	0	2.46062e+06	1.96854e+06	870416	601624	0	0	3.38517e+06	0	0	3.6053e+06	676586	2.15631e+06	1.72431e+06	0	851535	855669	1.4628e+07	1.11984e+06	701563
1232442	Firmicutes	Clostridia	Clostridiales	NA	NA	Clostridiales bacterium VE202-06	0	0	0	4.36134e+06	0	0	0	0	0	0	6.12794e+06	7.43208e+06	0	0	1.78209e+07	2.68047e+07	1.73062e+06	0	0	0	0	0	0	0	0	0	3.0065e+06	0	0	0	1.91668e+06	3.24143e+06	0	0	0	0	0	0	0	0	614385	1.46404e+06	0	0	0	0	0	0	0	0	7.60586e+06	5.44119e+07	0	0	0	0	2.88764e+06	7.63956e+06	0	1.38571e+06	0	0	0	0	0	0	0	0	1.44261e+06	2.3363e+07	0	2.46053e+06	0	5.83822e+06	0	0	0	0	0	0	0	0	0	0	0	5.50318e+06	0	0	0	1.71394e+06	2.09594e+06	8.11758e+06	0	2.29159e+06	0	0	0	0	0	0	0	0	0	0	0	0	4.4147e+06	0	0	0	0	9.54027e+07	1.25739e+06	3.07382e+06	3.52725e+06	0	1.29065e+06	0	0	0	0	0	0	0
2292887	Firmicutes	NA	NA	NA	NA	Firmicutes bacterium AF22-6AC	1.30106e+07	3.24995e+06	0	1.45245e+07	3.58159e+06	888216	1.6494e+06	0	5.91654e+06	2.91913e+06	3.14301e+06	2.78305e+06	3.50601e+06	0	0	0	1.21114e+07	8.88931e+06	5.89327e+06	0	2.54387e+06	2.03538e+06	0	0	0	0	3.41862e+06	0	0	0	0	0	0	0	3.34391e+06	1.87732e+07	0	1.56249e+06	1.46019e+06	0	1.34277e+06	2.81915e+06	615580	943126	0	0	1.1998e+07	0	2.54297e+06	0	5.89802e+06	3.42824e+06	1.35115e+06	2.21859e+06	2.71488e+06	0	0	0	4.16306e+06	1.45039e+06	1.8044e+06	0	918819	0	502278	0	0	0	1.32375e+06	0	8.58309e+06	0	2.01712e+06	0	1.45616e+06	1.78034e+07	0	9.00645e+06	0	419635	0	0	1.15502e+07	3.1642e+06	0	2.63835e+06	2.08216e+06	0	0	2.86932e+06	3.66584e+06	0	0	2.51735e+06	0	0	3.41737e+06	0	0	0	5.27554e+06	1.76735e+07	5.14624e+06	1.26192e+06	2.44544e+06	1.15898e+07	2.70613e+06	905024	735318	3.59977e+06	1.70134e+06	0	7.057e+06	1.31424e+07	1.09755e+07	4.71886e+06	4.87933e+06	2.73883e+06	1.83144e+06	3.61712e+06	829419	0	4.30365e+06	636650
658086	Firmicutes	Clostridia	Clostridiales	Lachnospiraceae	NA	Lachnospiraceae bacterium 3_1_57FAA_CT1	0	0	0	0	2.02804e+06	635093	0	0	0	0	0	0	0	0	0	0	2.72741e+06	6.28815e+06	0	0	0	0	0	0	2.43775e+06	0	0	0	0	0	0	0	0	0	0	0	0	0	0	8.67117e+06	925184	2.76516e+06	0	0	0	0	2.20309e+07	3.80515e+08	0	0	0	3.69856e+06	1.86204e+06	0	0	0	0	6.61225e+06	0	0	0	0	0	0	0	0	0	1.36526e+07	1.11465e+06	0	0	1.97028e+06	0	0	0	4.40728e+06	0	0	0	0	0	0	5.10292e+06	1.85081e+06	0	0	0	0	0	5.93869e+06	0	0	0	0	0	0	1.30363e+06	4.12221e+06	0	0	0	0	0	0	0	2.14133e+06	0	0	0	0	0	0	0	0	0	0	2.39393e+06	0	0	0	0	1.35023e+06	0	0
446660	Actinobacteria	Coriobacteriia	Eggerthellales	Eggerthellaceae	Adlercreutzia	Adlercreutzia equolifaciens	0	0	3.77545e+06	7.37208e+06	8.08039e+06	1.08203e+06	0	0	0	0	0	0	5.25148e+06	0	0	0	0	1.30655e+06	4.14942e+06	1.72039e+06	2.52218e+06	3.12635e+06	0	0	2.79234e+06	0	8.91755e+06	6.87821e+06	0	0	3.85097e+06	3.86071e+06	0	0	0	0	0	0	1.26168e+07	5.48176e+07	0	0	0	0	0	0	0	0	0	0	4.59091e+07	1.15605e+07	0	0	4.68479e+06	0	4.23677e+06	0	0	0	0	0	0	0	1.09949e+06	3.65106e+06	2.09852e+06	7.48049e+06	0	0	0	0	2.3376e+06	0	0	0	0	0	0	0	6.41966e+06	3.54421e+06	0	0	0	0	5.98604e+06	5.64884e+06	0	0	7.67506e+06	3.04476e+06	7.97153e+06	1.71409e+07	0	0	643126	0	0	0	6.0479e+06	7.08619e+06	3.4974e+06	3.93447e+06	4.81731e+06	4.92769e+06	0	0	638322	1.65622e+06	0	0	2.63625e+06	1.85725e+07	6.74433e+07	5.07696e+06	5.20294e+06	7.2686e+06	0	0	6.24765e+06	2.98977e+06	0	0
564	Proteobacteria	Gammaproteobacteria	Enterobacterales	Enterobacteriaceae	Escherichia	Escherichia fergusonii	0	0	0	0	0	0	0	4.52953e+07	0	0	0	0	0	3.82756e+07	0	0	0	0	0	0	0	0	0	0	0	4.86932e+07	0	9.0542e+07	0	0	0	0	0	3.91757e+07	0	0	0	0	0	0	0	0	0	0	1.28219e+07	7.69243e+06	0	0	0	0	0	0	0	0	0	0	0	0	0	0	1.56912e+06	0	0	0	0	0	0	0	0	0	0	0	0	0	0	0	3.38138e+06	0	0	0	0	0	0	0	0	0	0	0	0	0	0	0	0	0	0	0	0	8.55324e+07	0	0	0	0	0	0	0	0	0	0	0	0	0	0	0	0	0	0	0	0	0	1.10252e+06	0	0	0	0
154288	Firmicutes	Erysipelotrichia	Erysipelotrichales	Erysipelotrichaceae	Turicibacter	Turicibacter sanguinis	0	1.83772e+08	0	0	8.03722e+06	0	0	0	0	0	0	2.32045e+07	0	8.06209e+06	4.47788e+06	2.74113e+06	0	0	0	0	9.73775e+06	6.75252e+06	0	0	0	0	0	0	0	0	0	0	0	0	0	1.34092e+07	0	0	1.21967e+06	0	0	0	0	0	0	0	0	0	0	0	0	0	0	0	0	3.28437e+06	0	0	0	1.89826e+06	8.11797e+06	0	0	0	0	0	0	0	0	0	0	0	0	5.11323e+06	0	0	0	0	0	0	0	0	0	0	0	0	1.64936e+06	0	0	0	1.60935e+07	0	3.31819e+07	0	0	0	1.35504e+06	0	0	0	1.53848e+07	0	0	3.97153e+06	0	0	0	0	0	0	0	0	0	3.00704e+06	0	0	0	0	0	0	0	0	0	3.27273e+06
1904861	Firmicutes	Clostridia	Clostridiales	Peptostreptococcaceae	NA	Peptostreptococcaceae bacterium	1.88606e+06	5.12735e+06	0	0	0	0	0	0	0	0	0	4.16823e+07	0	0	1.97083e+06	1.46369e+06	0	0	0	5.00615e+06	2.33418e+07	1.20691e+07	247545	0	0	0	4.32222e+06	0	0	1.32664e+06	0	0	0	0	675566	0	0	0	0	0	0	0	2.78762e+06	0	0	0	0	6.06582e+06	0	0	0	0	7.58181e+06	0	0	925504	0	0	5.78266e+06	4.07001e+07	1.06701e+06	0	0	0	0	4.26162e+06	0	0	0	4.43409e+06	0	0	0	0	1.16383e+06	0	0	0	2.02854e+06	1.32856e+06	0	2.07366e+06	0	0	0	0	3.02385e+06	0	7.64372e+06	0	5.15678e+06	0	1.25156e+07	2.48712e+06	0	0	6.27445e+06	3.90769e+06	0	0	7.97171e+06	0	0	1.96591e+06	0	0	2.39719e+06	2.37195e+06	1.87075e+06	1.14411e+07	0	0	6.03231e+06	2.28848e+07	0	0	2.35519e+06	2.66896e+06	0	0	0	0	0	6.52853e+06
39485	Firmicutes	Clostridia	Clostridiales	Lachnospiraceae	Lachnospira	Lachnospira eligens	1.462e+06	0	3.65427e+06	4.74768e+06	2.82316e+06	0	0	0	3.67924e+06	0	0	0	0	0	0	0	1.84664e+06	1.87712e+06	6.20105e+06	1.34194e+06	0	0	0	0	1.7575e+07	0	4.06331e+06	0	0	0	1.48481e+06	0	0	0	0	894733	0	0	2.88529e+06	0	794811	1.19607e+06	3.26748e+06	2.73607e+07	0	0	5.19269e+06	0	1.4471e+06	0	1.05873e+07	0	0	1.28478e+06	0	0	0	0	5.27836e+06	0	1.12049e+06	0	0	0	1.20702e+06	0	0	0	0	0	0	0	0	0	0	3.87084e+06	0	0	1.94345e+06	0	0	0	8.53624e+06	3.35964e+06	1.78932e+07	2.43045e+06	2.01808e+06	0	0	3.36939e+06	1.28752e+07	0	0	2.2388e+06	2.39237e+07	5.06115e+06	0	0	0	0	1.54384e+07	7.33412e+06	6.04639e+06	1.44164e+06	0	5.30036e+06	0	1.67822e+06	686994	1.99336e+06	0	0	0	0	4.68911e+07	1.68539e+07	1.72628e+06	1.4779e+06	2.05014e+06	0	950303	0	2.64905e+06	1.55627e+06
394340	Actinobacteria	Coriobacteriia	Eggerthellales	Eggerthellaceae	Asaccharobacter	Asaccharobacter celatus	0	0	3.73418e+06	7.22242e+06	8.45675e+06	1.19115e+06	0	0	0	0	0	0	4.19824e+06	0	0	0	0	1.41488e+06	4.13357e+06	1.67744e+06	1.59401e+06	2.41566e+06	0	0	0	0	9.81623e+06	6.67468e+06	0	0	3.42439e+06	3.50257e+06	0	0	0	0	0	0	1.3281e+07	5.76834e+07	0	0	0	0	0	0	0	0	0	0	4.98239e+07	1.21797e+07	0	0	4.80519e+06	0	4.20735e+06	0	0	0	0	0	0	0	1.06275e+06	3.42791e+06	0	0	0	0	0	0	2.50083e+06	0	0	0	0	0	0	0	5.7658e+06	3.13358e+06	0	0	0	0	4.89978e+06	4.98309e+06	0	0	8.45242e+06	3.30609e+06	7.20996e+06	1.62883e+07	0	0	579361	0	0	0	5.995e+06	6.97028e+06	0	2.83834e+06	4.3928e+06	4.57495e+06	0	0	592323	1.49086e+06	0	0	2.34888e+06	1.7673e+07	6.632e+07	4.84999e+06	7.34139e+06	9.94068e+06	0	0	6.62697e+06	3.1548e+06	0	0
658087	Firmicutes	Clostridia	Clostridiales	Lachnospiraceae	NA	Lachnospiraceae bacterium 7_1_58FAA	2.92343e+06	2.17006e+06	0	0	3.87712e+06	0	3.37223e+06	0	0	0	3.33127e+06	1.2656e+07	0	0	0	1.54313e+06	2.71612e+06	2.18838e+06	5.55542e+06	675910	1.62302e+06	0	0	0	0	0	4.67411e+06	3.60281e+06	0	0	1.18494e+06	1.02307e+06	0	5.57769e+06	2.46332e+06	3.39361e+06	0	0	4.29403e+06	8.16215e+06	604881	1.01846e+06	0	703998	1.89665e+07	0	1.17517e+07	1.80257e+07	0	3.27899e+06	1.39275e+07	0	3.90518e+06	3.40343e+06	2.09281e+06	0	1.48027e+06	2.39281e+07	3.68044e+06	3.89374e+06	0	0	469340	0	0	1.59377e+06	0	5.46093e+06	0	0	0	1.02688e+06	0	0	0	4.75108e+06	0	1.03373e+07	0	0	0	0	8.89943e+06	3.46748e+06	3.61578e+07	0	1.96994e+06	0	0	1.31806e+06	0	0	0	2.80034e+06	1.62254e+07	8.37651e+06	604077	2.21489e+07	0	2.38978e+06	1.94098e+07	9.42212e+06	2.82157e+06	1.47637e+06	3.80609e+06	1.33131e+07	0	0	0	1.03242e+06	0	0	0	0	3.74375e+06	1.30813e+06	2.85464e+06	5.13927e+06	0	726260	1.74696e+06	0	1.5563e+06	1.11679e+06
1739406	Actinobacteria	Actinobacteria	Actinomycetales	Actinomycetaceae	Actinomyces	Actinomyces sp. HMSC035G02	0	3.28677e+06	0	5.23775e+06	1.06561e+07	2.03443e+06	3.25517e+06	2.20269e+06	0	0	962589	0	0	0	793438	3.5365e+06	0	0	0	1.23311e+06	2.24403e+06	4.21506e+06	4.87079e+06	5.86004e+06	0	1.54123e+06	5.0005e+06	3.83664e+06	0	0	3.59301e+06	2.28429e+06	0	0	992914	0	1.39064e+06	990600	1.13935e+06	1.0334e+07	0	0	579897	1.5972e+06	0	0	5.15445e+06	0	1.38596e+06	1.92254e+06	1.21589e+07	3.0276e+06	1.06588e+06	6.13389e+06	3.42601e+06	6.45238e+06	1.22115e+06	0	0	3.46078e+06	928258	138075	0	0	1.20346e+06	0	6.90214e+06	0	1.63622e+06	0	2.9765e+06	1.02947e+06	1.37907e+06	4.80775e+06	1.20048e+06	0	5.02326e+06	0	0	354825	3.04317e+06	2.231e+06	6.65178e+06	0	0	0	0	2.70235e+06	7.62634e+06	0	5.65789e+06	0	6.78747e+06	3.69544e+06	0	2.11861e+06	1.21086e+06	0	1.58379e+07	1.06015e+07	0	5.49247e+06	2.39514e+06	2.27923e+06	3.07506e+06	0	5.81326e+06	1.52492e+06	0	1.30541e+06	561831	1.54931e+06	1.85103e+06	4.0587e+06	2.8163e+06	1.51392e+06	1.41365e+06	4.25785e+06	1.01888e+06	0	0	838383	1.0436e+06	830538
1470347	Bacteroidetes	Bacteroidia	Bacteroidales	Rikenellaceae	Alistipes	Alistipes ihumii	0	0	0	0	0	0	0	0	0	0	0	0	0	0	0	0	1.47755e+07	1.43594e+07	1.04813e+07	0	0	0	0	0	0	0	5.45201e+06	4.78756e+07	0	0	0	0	0	0	0	0	0	0	0	0	0	4.19451e+06	0	0	0	0	0	0	0	0	0	0	0	0	0	0	7.77062e+06	2.43012e+07	0	0	0	0	0	0	6.69426e+06	1.62148e+07	0	0	0	0	0	0	0	0	0	0	0	0	0	0	0	0	0	0	0	0	0	0	0	0	0	0	0	0	0	0	5.58821e+06	1.06471e+07	0	0	0	0	0	0	0	2.36922e+07	0	0	0	0	0	0	0	0	1.15921e+07	3.47851e+06	2.70009e+07	5.41996e+07	0	0	0	0	0	0
2086578	Firmicutes	Clostridia	Clostridiales	Eubacteriaceae	Intestinibacillus	Intestinibacillus sp. Marseille-P4005	0	0	2.68077e+06	4.24967e+06	0	2.25766e+06	3.08475e+06	4.9139e+06	3.54372e+06	0	0	0	6.7542e+06	0	0	0	5.57222e+06	1.86087e+06	1.07592e+07	1.21946e+06	2.02208e+06	1.80523e+06	0	0	0	0	7.2485e+06	8.46272e+06	0	0	1.02334e+06	526114	0	0	1.15453e+06	3.74364e+06	0	0	2.65863e+06	8.67614e+06	3.75717e+06	6.50201e+06	878821	927865	0	0	0	0	0	2.42248e+06	3.69314e+06	2.66329e+06	0	3.20376e+06	0	0	0	5.08822e+06	1.00889e+07	5.1643e+06	0	0	0	0	375231	0	2.3389e+06	0	3.96091e+06	3.61488e+06	1.47608e+06	0	0	4.42392e+06	0	1.13199e+07	0	9.96441e+06	793586	0	2.46609e+06	1.40522e+06	0	0	5.44472e+06	1.51369e+06	3.1909e+06	1.58844e+06	2.18021e+06	5.52502e+06	3.54544e+06	0	0	1.74553e+06	7.45548e+06	4.49844e+06	0	0	0	0	1.78687e+07	3.74244e+06	0	0	2.79288e+07	1.56244e+07	2.69794e+06	2.2863e+06	1.21731e+06	2.8134e+06	554793	1.1021e+07	1.74489e+06	3.61416e+06	4.57632e+06	1.59713e+06	4.09901e+06	4.85161e+06	0	0	1.62425e+06	0	2.862e+06	1.33754e+06
2292232	Firmicutes	Clostridia	Clostridiales	Eubacteriaceae	Eubacterium	Eubacterium sp. AF22-8LB	0	0	0	0	0	0	0	0	0	0	0	0	0	0	4.26191e+07	7.39813e+07	0	0	1.70237e+07	3.32146e+07	0	0	0	0	0	0	0	0	0	0	0	0	0	0	0	0	0	0	0	0	0	0	0	0	0	0	0	0	0	0	0	0	0	0	0	0	0	0	0	0	0	0	0	0	0	0	0	0	0	0	0	0	0	0	0	0	0	0	0	0	0	0	0	0	0	0	0	0	0	0	0	0	0	0	0	0	0	0	0	0	2.71651e+06	0	0	0	0	0	0	0	0	0	0	0	0	0	2.60114e+07	2.05281e+06	0	0	0	0	0	0	0	0
114527	Firmicutes	Clostridia	Clostridiales	Clostridiales Family XIII. Incertae Sedis	Mogibacterium	Mogibacterium diversum	1.03767e+07	4.00379e+06	0	6.00446e+06	6.25223e+06	0	6.21266e+06	0	0	0	0	0	0	0	655054	2.58694e+06	3.21095e+06	0	0	0	0	0	459333	0	0	0	0	4.67766e+06	0	0	5.21426e+06	7.70301e+06	0	0	0	0	0	0	0	0	0	1.29127e+06	0	0	0	0	0	0	0	0	1.80576e+07	8.87205e+06	0	1.5286e+06	2.84671e+06	0	0	0	0	1.93108e+06	0	0	1.67914e+06	6.14766e+06	251604	0	0	2.29713e+08	0	0	0	0	0	7.79591e+07	0	0	3.86237e+06	0	0	0	0	0	0	2.55633e+06	0	0	2.51314e+06	2.65067e+06	0	0	3.11091e+06	0	4.66547e+06	2.85003e+06	0	0	1.54476e+06	0	0	0	0	0	0	3.05332e+06	3.0935e+06	0	0	0	544271	2.11396e+06	2.46645e+06	0	0	2.54962e+06	4.77036e+06	971835	0	1.48034e+06	0	0	0	0	875272	792173
1366	Firmicutes	Bacilli	Lactobacillales	Streptococcaceae	Lactococcus	Lactococcus raffinolactis	0	7.41283e+06	0	0	0	891284	0	0	0	0	4.77286e+06	8.20483e+06	1.24889e+07	0	0	0	0	0	0	0	4.22951e+06	1.80382e+07	1.75982e+06	0	4.60443e+06	0	3.13046e+06	2.32349e+06	0	0	0	0	0	1.25398e+07	0	0	0	0	0	0	0	0	7.7816e+06	0	0	0	0	3.12906e+06	0	0	5.18424e+06	0	4.75885e+06	1.49648e+07	0	0	0	0	2.3114e+06	4.91897e+06	6.18206e+06	666611	0	0	447425	0	0	0	0	3.05817e+06	0	0	1.55196e+06	0	0	0	0	6.94601e+07	1.6285e+06	365146	0	0	0	0	0	4.43244e+06	6.40746e+06	0	0	1.48957e+06	0	1.94024e+07	0	0	0	4.14865e+06	1.04248e+06	0	0	0	0	0	0	3.8838e+06	0	0	0	1.44327e+06	2.42467e+06	0	0	2.34163e+06	1.33379e+06	1.23967e+07	2.75723e+06	0	3.08149e+06	6.59315e+06	0	0	0	1.58627e+06	0	0
43997	Firmicutes	Clostridia	Clostridiales	Lachnospiraceae	Catonella	Catonella morbi	0	0	0	0	0	5.63933e+06	2.88688e+06	0	0	0	0	0	0	0	0	0	1.40957e+07	5.30432e+06	0	0	0	0	0	1.25825e+07	0	0	0	0	0	0	2.07277e+06	1.97401e+06	0	0	0	0	0	0	0	9.3089e+06	8.79517e+06	1.56332e+07	765699	0	0	0	0	0	0	0	2.63109e+07	3.72279e+06	0	8.16291e+06	0	0	6.6922e+06	1.97808e+07	1.37745e+07	1.54892e+07	0	0	6.79017e+06	1.23549e+06	0	0	0	0	1.04993e+07	3.61892e+06	0	0	0	0	0	4.27413e+06	0	0	0	395840	1.04871e+07	6.25649e+06	1.3752e+07	4.52635e+06	1.74165e+06	0	0	0	0	0	0	0	0	0	0	0	0	0	0	0	0	0	5.14504e+06	5.46001e+06	0	0	0	0	485484	1.61621e+06	6.35336e+06	0	3.32596e+06	7.14496e+06	0	0	0	0	0	0	0	0	0	0
658083	Firmicutes	Clostridia	Clostridiales	Lachnospiraceae	NA	Lachnospiraceae bacterium 6_1_63FAA	2.2465e+06	0	0	0	0	2.46675e+06	0	0	1.1417e+07	0	0	0	0	0	0	0	0	0	0	0	0	0	1.6081e+06	1.74622e+06	0	0	0	0	0	0	1.44387e+06	1.24658e+06	0	0	0	1.34983e+06	0	834621	0	4.26172e+06	3.94793e+06	8.56798e+06	0	0	6.10621e+06	0	1.2157e+07	2.16528e+06	0	1.97351e+06	0	0	2.59627e+06	2.14598e+06	1.44245e+06	0	0	0	0	0	1.09375e+06	76523.2	530375	2.48256e+06	0	0	0	0	5.84412e+06	3.19572e+06	0	9.67482e+06	0	1.02842e+08	1.39705e+06	3.25272e+06	0	2.39524e+06	0	0	0	0	5.22907e+06	1.87444e+06	2.48645e+06	2.42718e+06	1.57616e+06	0	0	0	0	0	0	0	0	2.28714e+06	0	0	0	0	0	0	0	0	0	0	0	0	0	1.01757e+06	2.824e+06	3.01178e+07	0	0	0	0	1.86833e+06	0	0	0	0	0	0	0
2137581	Actinobacteria	Coriobacteriia	Eggerthellales	Eggerthellaceae	Ellagibacter	Ellagibacter isourolithinifaciens	0	0	9.64197e+07	1.02832e+08	6.18643e+06	2.18469e+06	0	0	0	0	0	0	0	0	0	0	0	0	8.80902e+06	862997	0	0	1.38377e+06	0	0	0	1.1187e+07	1.91983e+06	0	0	0	0	0	0	0	0	0	0	0	0	0	0	646830	0	0	0	0	0	0	0	0	0	0	0	7.69775e+06	0	0	0	0	0	772596	193817	0	0	372225	0	2.7246e+06	0	0	3.25483e+06	0	0	0	0	0	0	0	2.96887e+06	0	0	5.48657e+07	2.84061e+07	0	0	0	0	0	0	4.32945e+06	0	0	0	5.02728e+06	5.4367e+06	3.76607e+06	2.14239e+06	0	0	0	0	4.48476e+06	7.61347e+06	3.93051e+06	0	0	0	0	0	397052	1.27016e+06	0	0	0	3.5356e+06	3.24394e+06	0	1.08639e+06	2.83124e+06	5.18881e+06	0	0	0	0	0
2212467	Bacteroidetes	Bacteroidia	Bacteroidales	Bacteroidaceae	NA	Bacteroidaceae bacterium	0	5.53509e+06	0	0	0	0	0	0	0	0	1.40525e+06	0	0	0	1.19328e+06	0	0	3.16826e+06	0	0	2.16416e+06	0	0	0	0	0	0	1.21514e+07	0	0	2.35633e+06	3.35225e+06	0	0	0	1.33647e+06	0	0	2.85399e+06	8.50647e+06	0	4.5476e+06	0	0	1.10887e+07	5.29392e+07	0	0	1.44414e+06	1.82582e+06	0	0	0	1.11553e+06	0	0	0	1.10989e+07	0	0	0	0	0	0	0	2.24298e+07	0	5.89886e+06	0	0	0	0	0	0	0	7.78709e+07	1.17672e+06	2.60402e+06	0	0	0	0	6.11808e+06	0	2.26862e+07	0	0	0	0	7.06233e+06	0	2.21251e+06	0	3.88464e+06	2.26582e+07	3.70744e+07	0	4.25179e+06	0	0	0	0	3.48545e+06	1.47637e+06	0	1.20813e+07	0	0	0	1.38422e+06	0	0	0	0	0	751429	0	0	0	1.41333e+06	5.55614e+06	0	0	0
1920110	Proteobacteria	Gammaproteobacteria	Enterobacterales	Enterobacteriaceae	Citrobacter	Citrobacter sp. CFNIH10	6.64896e+06	5.00908e+07	0	0	0	0	0	0	0	0	0	0	0	0	0	0	0	0	0	0	0	0	0	0	0	0	0	6.38399e+06	0	0	0	0	0	5.00187e+06	0	0	0	0	0	0	0	0	0	0	0	3.07529e+06	0	3.37696e+08	0	0	0	0	0	0	0	0	0	0	0	0	0	0	0	0	0	0	0	0	0	0	0	0	0	0	0	0	0	0	0	0	0	0	0	0	0	0	0	0	0	0	0	0	0	0	0	0	0	0	0	3.67932e+06	0	0	0	0	0	0	0	0	0	0	0	4.95614e+06	0	0	0	0	0	0	0	0	0	0	0	0
2293015	Firmicutes	Clostridia	Clostridiales	Clostridiaceae	Clostridium	Clostridium sp. AF36-4	0	0	2.45248e+06	9.26293e+06	2.72922e+06	0	0	0	2.67611e+06	0	0	0	0	0	0	0	2.41529e+06	0	9.20353e+06	0	1.71975e+06	1.73267e+06	0	0	0	0	7.54651e+06	0	0	0	1.97447e+06	0	0	0	0	0	0	0	2.16015e+06	0	2.97528e+06	1.48667e+06	2.89303e+06	2.93957e+06	0	0	0	0	0	0	4.47505e+06	0	7.98674e+06	0	0	0	3.10539e+06	5.63164e+07	8.61013e+06	5.59275e+06	0	0	0	0	390951	0	0	0	0	1.64697e+07	4.41561e+06	491519	0	0	0	5.80208e+06	0	0	0	0	0	0	6.92922e+06	1.09131e+07	0	0	1.67821e+06	1.30934e+06	0	0	0	0	0	0	0	0	0	0	0	0	1.30488e+07	8.69021e+06	4.67012e+06	1.83112e+06	0	4.58766e+07	0	0	649017	5.20024e+06	0	0	0	4.49539e+06	4.17759e+07	1.64123e+07	1.69023e+06	4.39299e+06	0	0	0	0	5.57814e+06	453543
1305	Firmicutes	Bacilli	Lactobacillales	Streptococcaceae	Streptococcus	Streptococcus sanguinis	0	0	0	8.166e+06	2.26711e+07	2.55902e+06	5.30597e+06	0	0	4.02021e+06	0	1.67002e+07	2.5288e+07	1.11575e+07	0	0	0	0	0	0	1.33259e+06	0	0	0	4.71349e+06	0	2.89442e+06	2.05143e+06	0	0	4.78168e+06	8.55564e+06	0	0	0	0	0	9.47343e+06	0	9.01466e+06	602347	0	2.26464e+06	2.51226e+06	0	0	0	0	6.01756e+06	0	5.35029e+07	0	0	0	1.63223e+07	1.17372e+06	1.38476e+06	0	0	5.65401e+06	0	76397.4	0	0	795467	0	2.0059e+06	0	1.79441e+06	3.01075e+06	0	0	0	3.52254e+06	1.28314e+06	0	4.00276e+06	0	0	387674	0	0	0	5.77401e+06	0	2.39597e+06	1.836e+06	4.27168e+06	0	0	1.00441e+07	1.0801e+07	1.2784e+07	0	0	0	4.7026e+06	1.77041e+07	0	0	0	0	4.19807e+06	3.08784e+06	0	0	0	3.34793e+06	0	0	0	0	0	0	0	0	0	0	0	0	0	0	0	0
1577792	Firmicutes	Clostridia	Clostridiales	Peptostreptococcaceae	Terrisporobacter	Terrisporobacter othiniensis	1.50564e+06	4.80232e+06	0	0	0	0	0	0	0	0	0	3.37343e+07	0	0	1.61016e+06	0	0	0	0	4.08271e+06	1.89018e+07	9.64565e+06	0	0	0	0	3.37373e+06	0	0	0	0	0	0	0	0	0	0	0	0	0	0	0	2.27772e+06	0	0	0	0	4.85104e+06	0	0	0	0	6.0171e+06	0	0	765963	0	0	4.55695e+06	3.3593e+07	859761	0	0	0	0	3.6313e+06	0	2.17547e+07	0	3.38855e+06	0	0	0	3.25136e+07	0	0	0	0	1.58805e+06	913969	0	1.65584e+06	0	0	0	0	2.3877e+06	0	6.20309e+06	0	4.03904e+06	0	1.00233e+07	1.97307e+06	0	0	5.02674e+06	0	0	0	6.32744e+06	0	0	1.53457e+06	0	0	1.8666e+06	1.90787e+06	1.52388e+06	8.90388e+06	0	0	4.87852e+06	1.86469e+07	0	0	1.6899e+06	1.94778e+06	0	0	0	0	0	5.31862e+06
39777	Firmicutes	Negativicutes	Veillonellales	Veillonellaceae	Veillonella	Veillonella atypica	0	0	0	0	0	0	0	0	0	0	0	0	0	0	0	0	0	0	0	0	0	0	0	0	0	0	0	0	0	0	0	0	0	7.28308e+06	0	0	0	0	0	0	0	0	0	0	5.10556e+08	8.15823e+06	0	0	0	0	0	0	1.93924e+07	1.28074e+07	0	0	0	0	0	0	0	0	2.84931e+06	0	0	0	0	0	0	0	0	0	0	0	0	0	0	0	0	0	0	0	0	0	0	0	0	0	0	0	0	0	0	0	0	0	0	0	0	0	0	0	0	0	0	0	0	0	0	0	0	0	0	0	0	3.06219e+06	0	0	0	0	0	0	0	0
2041842	Firmicutes	Clostridia	Clostridiales	Ruminococcaceae	Neobittarella	Neobittarella massiliensis	0	0	2.60849e+06	4.78906e+06	0	0	3.75245e+06	4.09529e+06	0	0	0	8.59064e+06	0	0	766799	0	0	0	5.07719e+06	0	5.22539e+06	5.14958e+06	0	0	0	1.06982e+06	0	5.2856e+06	0	0	3.27089e+06	2.44459e+06	0	0	0	0	0	0	2.48953e+06	2.07391e+07	0	1.07975e+06	4.06831e+06	5.17979e+06	0	0	0	0	1.23305e+06	4.70654e+06	6.1197e+06	0	3.70639e+06	2.80338e+06	5.03777e+06	0	2.10164e+07	5.51221e+07	0	0	0	0	0	0	0	0	0	0	0	5.16857e+06	0	1.22496e+06	1.29967e+06	0	0	0	948383	0	750364	0	0	0	1.91225e+07	5.10527e+06	0	0	9.08734e+06	4.70303e+06	3.24666e+06	1.43927e+06	7.53403e+06	3.3157e+06	3.3117e+06	3.90956e+06	0	0	1.56552e+06	5.82561e+06	0	0	0	0	5.89636e+06	6.48391e+06	0	8.96169e+06	1.95464e+06	1.79361e+06	519431	2.05208e+06	0	0	1.05706e+06	7.41142e+06	3.18354e+06	1.55028e+06	3.89271e+06	9.429e+06	0	0	0	0	1.26955e+06	1.35506e+06
1531	Firmicutes	Clostridia	Clostridiales	Lachnospiraceae	Enterocloster	Enterocloster clostridioformis	2.61692e+06	1.92055e+06	3.75398e+06	5.32902e+06	0	1.08323e+06	2.57758e+06	0	0	0	0	0	0	0	638169	0	1.27092e+07	5.14368e+06	6.48761e+06	617242	0	0	0	0	0	0	0	3.18522e+06	0	0	1.23669e+06	759209	0	3.976e+06	0	0	0	0	0	0	1.47718e+06	2.61025e+06	0	0	0	0	9.84768e+06	2.46935e+07	0	0	0	2.77035e+06	5.46061e+06	4.33218e+06	1.55268e+06	0	4.42756e+06	1.17183e+07	3.52323e+06	3.75248e+06	974659	186799	0	0	0	0	0	1.58295e+07	1.63854e+06	0	1.8752e+06	1.90222e+06	0	2.15696e+06	0	1.79475e+07	1.28394e+06	4.08935e+06	0	0	3.51213e+06	1.30265e+06	6.89768e+06	3.30764e+06	1.07536e+06	1.87744e+06	2.51132e+06	1.70411e+06	0	3.72879e+06	0	0	0	0	9.52663e+07	2.73684e+07	0	3.6502e+06	0	0	0	0	5.23296e+06	1.76325e+06	4.53939e+06	9.04562e+06	0	0	829834	1.56889e+06	0	4.17972e+06	0	0	0	0	1.15311e+06	0	0	3.75356e+06	1.02791e+06	0	1.41171e+06	0
649724	Firmicutes	Clostridia	Clostridiales	Clostridiaceae	Clostridium	Clostridium sp. ATCC BAA-442	1.82764e+06	2.00737e+06	2.86254e+06	5.67765e+06	3.47832e+06	0	0	0	2.86363e+06	0	0	2.32105e+06	0	4.93371e+06	659931	1.4616e+06	3.59445e+06	1.77046e+06	9.53999e+06	850143	2.01973e+06	1.86694e+06	273390	0	0	0	5.39786e+06	2.45547e+06	0	0	926825	786498	0	7.52487e+06	772511	2.92646e+06	0	0	1.03006e+06	8.00489e+06	700894	972959	655586	1.21012e+06	5.85304e+06	0	1.41158e+07	1.8529e+07	0	2.19905e+06	6.12429e+06	4.42718e+06	3.8944e+06	3.95635e+06	0	0	0	1.70218e+07	3.63588e+06	1.84014e+06	0	0	0	0	0	1.30868e+06	0	0	0	0	3.22172e+06	994928	0	0	0	0	0	7.91795e+06	0	0	0	0	9.89291e+06	3.71521e+06	1.85462e+07	0	2.92074e+06	1.68405e+06	2.30407e+06	5.08268e+06	2.14433e+06	0	0	3.20203e+06	1.83196e+07	9.91762e+06	1.34048e+06	2.1926e+07	0	2.83481e+06	4.04414e+06	2.71587e+06	2.8672e+06	1.39724e+06	3.70599e+06	1.03024e+07	2.32629e+06	1.18293e+06	1.46455e+06	3.7073e+06	0	1.7935e+06	2.11365e+06	4.59621e+06	2.70939e+06	1.02306e+06	2.24499e+06	1.74819e+06	0	1.17566e+06	1.40931e+06	0	0	0
1627893	Firmicutes	Clostridia	Clostridiales	Ruminococcaceae	NA	Ruminococcaceae bacterium cv2	2.59608e+06	2.17194e+06	3.14999e+06	4.23408e+06	0	0	0	4.98123e+06	0	0	1.28501e+06	0	0	0	2.42593e+06	5.76843e+06	4.07087e+06	2.26673e+06	0	0	0	0	0	0	0	0	0	1.59165e+07	0	0	1.24095e+06	2.0121e+06	0	0	0	0	0	0	1.02224e+06	8.31486e+06	713663	3.08887e+06	0	0	0	0	0	0	0	2.66193e+06	8.43824e+06	0	0	0	0	0	5.53094e+06	9.56252e+06	1.35304e+06	0	0	0	0	0	861848	1.18237e+07	0	8.46944e+07	0	0	0	1.60593e+07	0	0	0	0	0	4.15632e+06	0	0	2.38839e+06	0	5.47202e+06	1.67915e+06	3.58611e+06	0	0	0	2.22201e+06	1.31765e+07	0	2.11252e+06	0	2.71746e+06	1.40114e+07	6.34198e+06	0	1.57496e+07	0	0	2.57411e+06	0	3.75755e+06	4.82655e+06	0	0	0	0	433208	2.47061e+06	0	0	0	0	2.88445e+06	1.74019e+06	1.52783e+06	6.44444e+06	2.7682e+06	1.04683e+06	1.8141e+06	1.30638e+06	1.94345e+06	0
2292042	Actinobacteria	Coriobacteriia	Eggerthellales	Eggerthellaceae	Eggerthella	Eggerthella sp. AM16-19	0	0	3.27911e+07	1.93059e+07	1.98829e+06	0	0	0	0	0	0	0	0	0	0	0	1.52883e+07	2.55984e+06	6.22649e+07	2.2368e+07	0	0	253132	0	2.19222e+06	0	3.10931e+07	2.36641e+06	0	0	0	0	0	0	0	0	0	0	960176	6.02922e+06	0	0	0	0	0	0	0	0	0	0	0	0	0	0	2.43211e+07	4.51086e+06	0	0	0	0	0	0	0	0	209050	0	0	0	0	0	0	0	0	0	0	0	0	0	0	0	0	0	0	0	0	0	0	0	2.51533e+06	0	0	0	2.32914e+06	0	5.00266e+06	2.76801e+06	0	0	0	0	0	0	0	1.0632e+06	0	0	0	0	7.72357e+06	1.32691e+07	0	0	0	2.3471e+06	0	0	0	2.12716e+06	1.30863e+07	624649	0	0	0	0
1351	Firmicutes	Bacilli	Lactobacillales	Enterococcaceae	Enterococcus	Enterococcus faecalis	2.38926e+06	0	0	0	0	0	0	0	0	0	0	0	0	0	0	0	0	0	0	0	0	0	0	0	0	620941	0	0	0	3.98238e+06	0	0	0	0	1.27256e+06	0	0	0	0	0	0	0	0	0	0	0	0	0	0	0	0	0	0	0	0	0	0	0	0	0	0	534441	0	6.14798e+06	0	0	0	0	0	0	0	0	0	0	0	0	3.69363e+07	9.88261e+06	0	0	0	0	0	0	0	0	0	0	0	6.61943e+07	0	0	0	0	0	4.92857e+06	2.56387e+07	2.35754e+07	1.81985e+07	0	0	0	0	0	0	0	0	0	0	0	0	0	0	0	0	0	0	0	0	0	0	2.07056e+06	3.03041e+06	0
2292304	Firmicutes	Clostridia	Clostridiales	Clostridiaceae	Clostridium	Clostridium sp. AM33-3	2.8895e+06	0	0	0	2.57004e+06	3.19081e+06	1.97815e+06	0	0	0	0	0	4.72699e+06	0	547609	0	7.78482e+06	2.69707e+06	6.66319e+06	631238	0	0	355849	2.19846e+06	0	0	0	2.03034e+06	0	0	1.11802e+06	825944	0	0	0	1.28476e+06	0	0	1.80351e+06	8.23333e+06	4.40504e+06	7.47783e+06	1.83103e+06	2.60655e+06	0	0	0	0	0	0	2.29503e+07	2.78634e+06	0	5.21195e+06	0	0	2.05475e+06	5.39426e+06	8.66818e+06	7.78885e+06	0	69624.3	0	0	0	0	2.88104e+06	0	5.91054e+06	5.06789e+06	8.78603e+06	0	0	0	0	5.92429e+06	0	0	0	0	5.65307e+06	3.36843e+06	8.26273e+06	2.77599e+06	1.20002e+06	1.66653e+06	3.89644e+06	1.43666e+06	0	2.55715e+06	5.04988e+06	0	0	0	4.21568e+06	2.38994e+06	0	0	0	0	4.6097e+06	5.60865e+06	1.30878e+07	6.43091e+06	7.11674e+06	5.6452e+06	2.14835e+06	1.26684e+06	666339	1.58512e+06	1.97754e+06	0	1.78441e+06	4.52594e+06	3.94928e+06	1.01607e+06	2.49294e+06	1.39038e+06	0	0	1.04686e+06	0	1.39971e+06	1.45991e+06
1907654	Actinobacteria	Coriobacteriia	Coriobacteriales	Coriobacteriaceae	Collinsella	Collinsella bouchesdurhonensis	0	0	1.2429e+08	2.6788e+08	0	0	0	0	0	0	0	0	0	0	0	0	0	0	0	0	0	0	299980	0	0	0	0	0	0	0	713969	0	0	2.16083e+06	0	0	0	0	1.84651e+06	1.36579e+07	0	0	0	0	0	0	0	0	0	0	3.66914e+06	4.72028e+06	0	0	1.85633e+06	700575	0	0	0	0	0	0	0	0	286129	1.02397e+06	3.31702e+06	0	0	4.85684e+06	0	0	2.01277e+06	0	0	0	0	0	0	0	0	0	0	0	0	0	0	0	0	0	2.99932e+06	3.62937e+06	3.00611e+06	3.42072e+06	0	0	0	0	0	0	2.88166e+06	5.25775e+06	3.24775e+06	2.71779e+06	0	0	0	0	0	0	0	0	0	0	0	0	0	2.03815e+06	937983	577860	0	0	0	0
2594500	Bacteroidetes	Bacteroidia	Bacteroidales	Bacteroidaceae	Bacteroides	Bacteroides sp. HF-5092	0	4.13428e+06	0	0	0	0	0	0	0	0	1.26744e+06	0	0	0	1.04163e+06	0	0	0	0	0	2.24167e+06	0	0	0	0	0	0	6.63571e+06	0	0	2.31312e+06	3.55382e+06	0	0	0	1.12949e+06	0	0	3.07049e+06	1.01527e+07	0	4.72132e+06	0	0	9.41763e+06	4.493e+07	0	0	0	1.43421e+06	0	0	0	0	0	0	0	1.07731e+07	0	0	0	0	0	0	0	1.91516e+07	0	5.47608e+06	0	0	0	0	0	0	0	6.43117e+07	0	1.99752e+06	0	0	1.3226e+06	6.93178e+06	8.69886e+06	0	1.954e+07	0	0	0	0	7.93972e+06	0	0	0	2.95783e+06	2.03121e+07	3.3183e+07	0	5.32607e+06	0	0	0	0	3.31942e+06	1.22124e+06	0	1.05586e+07	0	0	0	0	0	0	0	0	0	0	0	0	0	1.47133e+06	4.85714e+06	0	0	0
2093900	Proteobacteria	Gammaproteobacteria	Enterobacterales	Enterobacteriaceae	Escherichia	Escherichia sp. MOD1-EC7003	0	0	0	0	0	0	0	3.28566e+07	0	0	0	0	0	4.34499e+07	674509	0	0	0	0	0	0	0	0	0	0	4.43389e+07	0	3.70003e+07	0	0	0	0	0	4.75166e+07	0	0	0	0	0	0	0	0	0	0	1.68818e+07	1.0028e+07	3.99318e+06	0	0	0	0	0	0	0	0	0	0	0	0	0	894505	0	0	0	0	0	0	0	0	0	0	0	0	0	0	0	2.59282e+06	0	0	0	0	0	0	0	0	0	0	0	0	0	0	0	0	0	0	0	0	3.40308e+07	0	0	0	0	0	0	0	0	0	0	0	0	0	0	0	0	0	0	0	0	0	749277	0	0	0	0
2219695	Firmicutes	Clostridia	Clostridiales	NA	NA	Clostridiales bacterium Marseille-P5551	7.60438e+06	6.10792e+06	0	3.44412e+06	2.08813e+06	907465	2.43118e+06	0	4.41009e+06	2.10216e+06	0	2.63423e+06	5.08211e+06	0	1.05867e+06	0	4.25915e+06	1.38956e+06	4.16854e+06	1.47715e+06	1.56695e+06	0	223024	0	3.01673e+06	0	0	0	0	0	1.1844e+06	5.82322e+06	0	4.30099e+06	0	0	0	0	0	9.63708e+06	2.29485e+06	3.71708e+06	1.69919e+06	1.18406e+06	0	0	0	0	0	0	4.24066e+06	0	0	0	1.74387e+06	0	1.68875e+06	5.01625e+06	1.56923e+06	0	2.2899e+06	140710	515655	0	0	0	3.20642e+06	0	2.19974e+06	0	1.63258e+06	2.45461e+06	1.95453e+06	2.28201e+06	0	0	0	0	1.61495e+06	278454	1.41412e+06	0	1.14383e+07	3.23304e+06	2.58582e+06	4.9919e+06	1.55688e+06	0	3.49903e+06	1.06031e+07	1.12329e+07	1.17523e+07	2.67182e+06	2.02881e+06	0	0	572251	0	0	0	7.95185e+06	6.33052e+06	9.86223e+06	5.49485e+06	4.66433e+06	4.32131e+06	1.84358e+06	955892	735201	1.10797e+06	801213	9.31594e+06	1.04106e+06	2.28337e+06	6.47612e+06	1.01994e+06	1.68947e+06	1.55036e+06	0	0	0	0	1.20841e+06	509562
1720194	Firmicutes	Clostridia	Clostridiales	Clostridiaceae	Clostridium	Clostridium sp. AT4	0	0	0	0	0	1.01845e+06	3.03579e+06	0	0	0	0	0	0	0	0	0	7.49528e+06	3.09875e+06	8.74559e+06	661000	0	0	266892	5.38431e+06	0	0	1.26217e+07	0	0	0	1.43193e+06	1.68563e+06	1.83296e+06	3.95602e+06	0	0	0	0	0	0	1.56438e+06	3.31437e+06	0	0	0	0	5.51137e+06	0	0	0	0	6.0128e+06	1.46995e+06	3.7246e+06	0	0	0	0	2.77024e+07	2.54254e+07	2.57364e+06	99483.8	0	0	264852	0	0	0	0	0	0	907438	0	4.405e+06	0	1.53441e+07	0	2.07448e+07	2.35393e+06	567849	0	0	3.89379e+07	1.6923e+07	4.04596e+06	5.87082e+06	2.33258e+06	0	0	1.58531e+06	1.02061e+07	0	0	0	0	0	0	0	0	0	3.39193e+06	0	0	2.48476e+06	0	0	0	0	1.06002e+06	2.68468e+06	1.14468e+06	0	1.93835e+06	3.5284e+06	4.07384e+06	1.31188e+06	0	0	0	0	0	0	1.36013e+06	0
2292231	Firmicutes	Clostridia	Clostridiales	Lachnospiraceae	Coprococcus	Coprococcus sp. AF21-14LB	3.58741e+06	3.27581e+06	0	0	0	1.01207e+06	2.11231e+06	0	4.74763e+06	0	0	0	0	0	0	0	6.3189e+06	2.51158e+06	8.78057e+06	0	0	0	1.35182e+06	6.33847e+06	3.40209e+06	0	3.45135e+06	0	0	0	1.69788e+06	1.40613e+06	0	2.71806e+06	0	0	0	0	912864	5.60918e+06	2.18451e+06	4.64955e+06	1.03792e+06	1.27058e+06	0	0	1.03825e+07	0	0	1.77973e+06	7.48125e+06	6.47715e+06	1.40545e+06	2.55193e+06	0	0	0	0	1.78921e+07	1.57764e+07	1.39943e+06	0	1.43742e+06	0	221369	1.21384e+06	1.72317e+06	0	1.75812e+06	0	0	1.89733e+06	0	6.04906e+06	0	3.98598e+06	0	0	688172	0	2.42974e+06	0	9.26755e+06	3.81521e+06	2.47548e+06	4.60481e+06	2.16675e+06	0	0	2.8523e+06	3.05634e+06	3.13534e+06	0	0	0	0	0	0	0	0	3.1849e+06	2.98757e+06	3.98116e+06	2.83781e+06	0	2.39706e+06	0	878937	809528	1.86425e+06	1.31076e+06	9.84571e+06	2.19391e+06	3.63533e+06	3.94447e+06	739809	3.79445e+06	3.22663e+06	2.71692e+06	1.25787e+06	0	0	1.28389e+06	0
28111	Bacteroidetes	Bacteroidia	Bacteroidales	Bacteroidaceae	Bacteroides	Bacteroides eggerthii	0	0	0	0	0	0	0	4.58662e+07	0	0	0	0	3.75728e+06	0	0	0	3.00635e+06	9.56224e+06	3.50192e+06	0	0	0	0	0	0	0	0	2.06789e+07	0	2.25411e+06	0	0	0	0	0	1.06467e+07	0	0	4.38263e+06	5.45316e+06	0	1.8242e+06	0	0	0	0	0	0	0	0	0	0	1.83466e+07	3.35516e+06	0	0	2.30109e+06	1.7493e+07	0	0	0	0	0	0	0	0	2.57562e+06	0	0	0	0	0	6.55216e+06	0	0	0	2.7205e+06	0	0	0	0	0	6.70155e+06	1.64429e+06	0	0	0	0	0	0	2.13683e+06	5.08591e+06	0	2.8308e+07	5.39235e+06	5.84425e+06	0	8.86616e+06	0	0	0	0	7.5808e+06	4.07764e+06	0	2.70492e+06	0	1.05893e+06	0	0	0	0	0	0	3.21053e+06	1.24434e+06	0	0	2.73961e+06	2.82849e+06	0	0	0	0
1965636	Firmicutes	Clostridia	Clostridiales	Lachnospiraceae	Blautia	Blautia sp. An46	1.96533e+06	0	0	0	3.59794e+06	7.01484e+06	0	0	8.02032e+06	2.29502e+06	0	0	0	0	2.97265e+06	0	1.93001e+06	0	3.16383e+06	0	2.94607e+06	0	1.2461e+06	2.694e+06	2.54346e+06	0	3.84146e+06	5.46804e+06	0	0	1.3217e+06	1.27266e+06	0	5.36716e+06	0	0	0	0	0	1.39269e+07	1.13326e+07	1.92875e+07	621491	0	0	0	4.46742e+06	0	0	0	4.46128e+06	0	977115	1.33254e+06	3.24345e+06	807828	2.08733e+06	4.54812e+06	3.28694e+06	2.59446e+06	0	0	0	0	0	0	0	0	1.37685e+07	5.53109e+06	0	2.24919e+06	0	5.16474e+06	0	0	0	0	1.59672e+06	0	2.60318e+06	1.40337e+06	0	0	0	932489	0	0	0	4.77627e+06	0	0	3.70205e+06	2.93792e+06	0	0	0	0	0	0	0	0	1.12879e+07	5.11503e+06	2.71791e+06	2.34097e+06	0	0	0	0	0	0	1.21222e+06	2.39118e+06	0	0	1.30507e+06	0	0	0	0	0	1.42085e+06	0
214851	Firmicutes	Clostridia	Clostridiales	Ruminococcaceae	Subdoligranulum	Subdoligranulum variabile	0	0	6.28208e+06	8.78674e+06	4.69773e+06	823733	0	0	0	0	2.29515e+06	3.64266e+06	8.95275e+06	9.39551e+06	0	0	9.46211e+06	0	6.91967e+06	1.25671e+06	2.36493e+06	2.37696e+06	0	0	0	0	4.3787e+06	0	0	0	741514	543114	3.58195e+06	1.79728e+06	825930	0	0	0	2.65e+06	0	643237	951442	661059	0	0	0	0	0	0	0	2.52558e+07	0	0	8.91355e+06	0	0	1.7252e+06	4.46661e+06	8.5181e+06	0	2.26758e+06	107592	0	0	274265	0	0	0	741986	0	0	0	0	0	3.13102e+06	2.02123e+07	0	0	0	0	1.36342e+06	0	0	0	1.25868e+06	1.21978e+06	2.08884e+06	1.69513e+06	6.85889e+06	5.54371e+06	4.55028e+06	0	0	4.15096e+06	8.19683e+06	5.40364e+06	568527	0	0	0	3.33935e+07	5.32851e+06	2.66151e+06	1.73054e+06	4.61409e+06	5.35271e+06	8.10047e+06	4.48808e+06	797979	1.97277e+06	0	5.58897e+06	2.28913e+06	4.21627e+06	9.1382e+06	2.34925e+06	3.50378e+06	2.32458e+06	1.88946e+06	0	0	0	1.834e+06	0
1693	Actinobacteria	Actinobacteria	Bifidobacteriales	Bifidobacteriaceae	Bifidobacterium	Bifidobacterium minimum	0	0	2.61088e+06	5.89335e+06	0	0	9.398e+06	1.32892e+07	0	2.57366e+06	1.36498e+06	0	3.34614e+06	4.56115e+06	823013	2.95033e+06	2.64959e+06	1.82074e+06	0	0	2.00496e+06	2.5441e+06	275273	3.5948e+06	0	0	0	0	1.63235e+06	0	0	0	2.72184e+06	0	825308	0	852265	1.90875e+06	0	0	0	0	1.65224e+06	1.24698e+06	0	5.23964e+06	0	0	2.98223e+07	8.136e+06	0	0	0	0	1.04643e+07	1.19888e+07	0	0	0	0	0	60252	0	0	226135	0	0	1.38818e+07	0	0	0	0	1.91841e+06	0	1.3754e+07	1.17701e+07	1.10445e+06	8.73268e+06	0	581296	0	0	2.3704e+07	0	0	0	3.1666e+06	0	0	0	0	0	4.90388e+06	2.46043e+06	0	0	0	0	9.67793e+06	1.80366e+06	0	6.55971e+06	0	0	1.10162e+07	0	0	0	0	0	0	0	0	0	9.01418e+06	0	0	0	1.06613e+06	972443	0	881037	0	0
102684	Firmicutes	Bacilli	Lactobacillales	Streptococcaceae	Streptococcus	Streptococcus infantarius	1.77948e+06	0	0	0	4.05741e+06	2.48178e+06	8.59127e+06	0	0	3.44818e+06	5.41864e+06	8.71625e+06	0	0	0	0	0	2.14108e+06	0	0	1.2673e+07	7.01053e+06	524369	0	9.63232e+06	0	0	0	0	0	572568	727380	0	3.35728e+06	610276	0	0	0	0	0	0	0	0	0	0	0	0	0	0	0	1.13657e+07	0	1.05446e+06	0	2.25362e+06	0	0	0	0	0	1.50268e+06	170791	8.76842e+06	0	347863	0	0	0	878809	6.94949e+06	0	0	8.67118e+06	0	1.5397e+06	0	0	1.63688e+07	4.74472e+06	365819	1.23247e+07	4.66644e+06	0	0	0	1.38278e+06	0	0	0	4.00934e+06	0	8.16236e+06	0	0	0	0	0	0	0	1.55285e+06	0	0	0	2.05481e+06	0	0	0	952849	440338	0	0	5.8674e+06	0	0	9.28547e+06	6.26539e+06	3.68662e+06	0	1.30142e+06	0	943741	3.73885e+06	0	0
2358141	Firmicutes	Clostridia	Clostridiales	Lachnospiraceae	Anaerotignum	Anaerotignum faecicola	0	0	2.67361e+06	9.76547e+06	5.13647e+06	1.34279e+06	7.53817e+06	0	4.46509e+06	0	0	0	4.39382e+06	4.1215e+06	0	0	3.24986e+06	0	8.63997e+06	671055	2.22494e+06	0	444703	3.50065e+06	0	0	4.91651e+06	0	0	1.74559e+06	0	0	0	0	856455	0	0	0	0	5.21106e+06	2.56798e+06	4.17887e+06	830004	1.25953e+06	0	0	0	0	0	0	5.41864e+06	3.35388e+06	0	0	0	0	2.33859e+06	0	2.11359e+06	0	1.00057e+06	90578.6	8.37844e+06	1.57074e+06	239146	0	9.25383e+06	0	3.04096e+06	0	1.4783e+06	824499	0	2.17263e+06	1.34521e+06	5.95002e+06	0	3.22604e+06	0	0	4.78324e+06	2.68304e+06	0	0	3.17713e+06	2.17153e+06	2.65574e+06	1.54135e+06	0	3.76898e+06	2.71933e+06	0	0	0	4.27379e+06	2.60211e+06	0	0	0	0	8.99107e+06	0	3.09534e+06	2.58035e+06	7.46316e+06	5.56855e+06	8.96519e+06	1.63318e+06	0	1.50027e+06	1.13951e+06	0	0	0	7.67299e+06	5.08995e+06	1.41623e+06	0	0	0	1.14134e+06	0	4.67343e+06	2.17077e+06
1245	Firmicutes	Bacilli	Lactobacillales	Leuconostocaceae	Leuconostoc	Leuconostoc mesenteroides	0	0	0	0	0	0	0	0	0	0	0	0	0	0	0	5.93224e+06	0	0	0	0	0	2.83191e+06	0	0	2.25049e+07	817582	0	0	0	0	0	0	0	5.31106e+06	0	0	0	0	0	0	0	0	0	0	0	0	0	0	0	0	0	0	0	0	0	0	0	0	1.47321e+07	0	4.17697e+06	847870	0	0	205194	5.08905e+07	0	0	0	0	0	4.48302e+06	0	1.46625e+07	0	0	0	0	0	0	0	0	0	0	0	0	0	0	1.08081e+07	0	0	0	0	0	0	6.73166e+06	0	0	5.69781e+06	0	0	0	0	0	0	0	0	2.81887e+07	0	0	0	0	0	0	4.23206e+06	0	0	1.92756e+06	0	0	0	0	0	0
2665390	Proteobacteria	Gammaproteobacteria	Enterobacterales	Enterobacteriaceae	NA	Enterobacteriaceae bacterium TzEc058	1.63742e+06	1.45167e+07	0	0	0	0	0	2.42415e+07	0	0	0	0	0	2.0024e+07	0	0	0	0	0	0	0	0	0	0	0	2.38891e+07	0	8.11099e+07	0	0	0	0	0	2.84392e+07	0	0	0	0	0	0	0	0	0	0	9.08498e+06	5.35634e+06	1.50263e+07	0	0	0	0	0	0	0	0	0	0	0	0	0	0	0	0	0	0	0	0	0	0	0	0	0	0	1.28416e+07	0	0	2.02845e+06	0	0	0	0	0	0	0	0	0	0	0	0	0	0	0	0	0	0	0	0	5.31765e+07	0	0	0	0	0	0	0	0	0	0	0	0	0	0	0	0	0	0	0	0	0	0	0	0	0	0
2292993	Firmicutes	Clostridia	Clostridiales	Clostridiaceae	Clostridium	Clostridium sp. AF02-29	1.58167e+06	0	0	0	3.48802e+06	1.6456e+06	0	0	0	0	0	2.86823e+06	4.34337e+06	0	0	0	5.28477e+06	1.58759e+06	4.42759e+06	1.36485e+06	3.15651e+06	3.49142e+06	0	0	0	0	0	2.48277e+06	0	0	695227	0	0	0	0	0	823949	1.38157e+06	1.09357e+06	4.57955e+06	2.36971e+06	3.79346e+06	912479	1.69834e+06	0	0	0	0	0	1.24237e+06	7.25885e+06	0	0	1.13671e+07	2.93492e+06	681399	0	0	1.39854e+07	1.45553e+07	0	0	523608	0	203237	0	0	0	3.1496e+06	0	967193	798076	0	0	4.02408e+06	1.03994e+07	0	3.74574e+06	0	0	0	0	2.34655e+07	8.19531e+06	2.36623e+06	1.55515e+06	2.1877e+06	1.17008e+06	2.55611e+06	4.21426e+06	3.18986e+06	0	0	3.02625e+06	0	0	0	0	0	0	7.29653e+06	0	0	1.28476e+06	2.52918e+06	2.49822e+06	2.86709e+06	1.54597e+06	679476	2.24119e+06	549527	5.59484e+06	1.85329e+06	4.95455e+06	6.94599e+06	2.19113e+06	5.96336e+06	2.7676e+06	0	0	1.44842e+06	0	1.3473e+06	715445
2292374	Firmicutes	Clostridia	Clostridiales	Ruminococcaceae	Ruminococcus	Ruminococcus sp. OM05-10BH	0	0	0	0	0	1.04245e+06	0	0	3.97128e+06	1.86414e+06	1.24334e+06	2.08444e+06	0	0	2.68545e+06	4.09467e+06	0	0	0	0	3.7898e+06	1.90759e+06	223355	0	0	0	0	2.34307e+06	0	0	1.23107e+06	0	0	1.2073e+07	767989	1.09132e+06	0	0	0	4.25303e+06	2.52216e+06	5.91025e+06	0	0	0	0	5.63936e+06	0	0	3.09195e+06	2.19591e+07	0	1.73346e+06	1.65412e+06	0	0	0	0	0	0	918124	113737	0	0	0	0	0	0	2.9988e+06	2.75229e+06	0	0	0	5.52281e+06	0	0	0	0	0	0	0	0	0	0	1.14318e+06	2.70978e+06	0	0	2.70096e+06	2.22475e+06	0	0	0	0	0	0	0	0	0	0	0	0	0	0	2.36039e+06	3.36572e+06	3.68577e+06	1.87935e+06	0	0	0	6.41406e+07	1.54974e+06	3.30798e+06	2.79304e+06	625483	1.46251e+06	1.75836e+06	0	0	0	0	3.94963e+06	2.40132e+06
1965604	Firmicutes	Clostridia	Clostridiales	Ruminococcaceae	Anaeromassilibacillus	Anaeromassilibacillus sp. An250	0	0	4.78855e+06	9.68242e+06	0	0	0	3.72416e+06	3.58823e+06	0	1.38703e+06	2.3832e+06	5.20595e+06	0	594803	1.86496e+06	5.2318e+06	4.63009e+06	3.59612e+06	0	3.03913e+06	0	0	0	0	0	4.79169e+06	1.76558e+07	0	0	3.73722e+06	1.53416e+06	0	0	0	0	0	0	1.97459e+06	8.30741e+06	733402	2.29472e+06	0	1.08286e+06	0	0	0	1.13123e+07	0	0	8.71606e+06	0	0	0	1.67642e+06	0	4.42416e+06	9.06209e+06	5.07685e+06	0	0	0	0	0	0	0	0	0	0	5.44524e+06	0	0	0	0	0	0	0	0	999808	0	4.76019e+06	0	6.68627e+06	9.25891e+06	0	0	0	0	5.29577e+06	8.55178e+06	1.50381e+07	0	4.29391e+06	5.69019e+06	0	2.04259e+06	0	0	0	0	1.78503e+07	5.24006e+06	0	1.09432e+06	0	0	5.42863e+06	3.44888e+06	661185	1.17411e+06	0	0	1.01876e+06	7.6757e+06	8.20006e+06	1.88307e+06	2.83849e+06	4.45147e+06	0	0	5.04906e+06	0	1.5896e+06	0
53443	Firmicutes	Clostridia	Clostridiales	Lachnospiraceae	Blautia	Blautia hydrogenotrophica	0	0	0	0	0	0	0	0	0	0	0	0	0	0	0	0	0	0	4.88576e+06	1.70634e+06	3.9988e+06	0	0	0	4.25173e+06	0	0	0	0	0	2.03992e+07	1.19654e+07	0	0	0	0	0	830109	3.58346e+06	6.23991e+07	0	0	0	723333	0	0	0	0	0	0	6.58038e+06	0	0	3.69149e+06	0	0	0	0	0	0	0	0	0	0	0	0	0	0	0	0	2.16658e+06	1.3559e+06	3.72145e+07	2.43483e+06	0	0	0	0	0	0	7.10144e+06	2.15929e+06	0	0	0	3.35905e+06	0	0	0	0	0	0	0	0	0	0	0	0	0	0	0	0	0	1.14689e+06	0	0	0	0	0	0	0	0	0	0	0	742745	0	0	0	0	0	0	6.41886e+06	1.32882e+06
78257	Actinobacteria	Actinobacteria	Bifidobacteriales	Bifidobacteriaceae	Bifidobacterium	Bifidobacterium saeculare	0	0	0	0	0	0	0	0	3.58048e+06	5.75741e+06	0	0	4.98744e+06	4.22566e+06	0	0	0	0	0	0	0	0	260664	3.32798e+06	0	0	0	0	4.17847e+06	2.93301e+06	0	0	5.65407e+07	9.68014e+07	0	0	0	0	0	0	901156	1.52661e+06	0	0	0	4.29073e+06	0	0	0	0	0	0	0	0	0	0	0	3.26214e+06	0	0	0	0	613513	0	0	2.81527e+06	0	1.34478e+07	1.30217e+06	0	0	0	0	0	0	0	0	0	0	0	2.11862e+07	1.60198e+07	0	0	0	0	2.889e+06	1.4848e+06	0	0	0	2.04851e+06	0	0	0	0	1.00958e+06	0	5.47335e+06	3.24188e+06	3.27729e+06	1.15019e+07	0	0	0	0	0	0	0	0	0	0	0	0	0	0	0	0	0	0	0	0	0	485034
552396	Firmicutes	Erysipelotrichia	Erysipelotrichales	Erysipelotrichaceae	NA	Erysipelotrichaceae bacterium 5_2_54FAA	0	0	0	0	0	0	6.14895e+06	0	0	0	0	0	0	0	0	0	0	0	2.80709e+06	0	0	0	0	0	6.3914e+06	0	0	0	0	0	0	0	0	0	0	0	0	0	0	0	1.13456e+06	1.96672e+06	0	0	0	0	0	0	0	0	1.36207e+07	0	0	0	0	0	0	0	0	0	0	65084.8	622038	0	0	0	0	0	1.6066e+06	0	8.02819e+07	1.96608e+07	0	0	0	0	0	0	0	0	0	0	0	0	0	0	0	0	0	0	0	0	0	0	3.5659e+06	2.00289e+06	0	0	0	0	0	0	0	0	0	0	0	0	0	0	1.12452e+06	0	1.28787e+06	2.90709e+06	2.8155e+06	693829	6.06032e+06	3.9858e+06	0	0	534943	1.03216e+06	0	0
59310	Firmicutes	Bacilli	Lactobacillales	Streptococcaceae	Streptococcus	Streptococcus macedonicus	0	2.74426e+06	0	0	2.31692e+06	4.25677e+06	6.4107e+06	0	0	2.57056e+06	4.14419e+06	7.7125e+06	0	0	0	0	0	3.72939e+06	0	0	9.47162e+06	6.40074e+06	597828	0	1.39512e+07	0	0	0	0	0	0	659131	1.96643e+06	0	0	0	0	0	0	0	0	0	0	0	0	0	0	0	0	0	8.83396e+06	0	1.85141e+06	5.05074e+06	2.95889e+06	0	0	0	0	1.69422e+06	2.10734e+06	287953	2.34798e+06	0	391702	0	0	0	717794	8.43554e+06	0	0	4.26895e+06	0	0	0	0	2.56194e+07	5.46676e+06	0	7.45741e+06	1.27051e+06	0	0	0	1.14066e+06	0	0	0	4.71612e+06	0	3.57948e+06	0	1.7125e+06	0	0	631051	0	0	2.34614e+06	0	0	0	3.13085e+06	0	0	0	0	953026	0	0	1.00031e+07	0	2.19193e+06	4.26681e+06	2.1006e+06	5.09737e+06	1.71114e+06	1.83022e+06	0	1.22134e+06	4.12346e+06	0	0
1720300	Firmicutes	Clostridia	Clostridiales	Lachnospiraceae	Mediterraneibacter	Mediterraneibacter massiliensis	3.14616e+06	0	0	2.91068e+06	3.5774e+06	0	0	0	0	0	0	0	0	0	0	0	6.2305e+06	1.79435e+06	3.33288e+06	0	0	0	449856	0	2.68935e+06	0	3.22371e+06	8.85263e+06	0	0	2.38495e+06	2.07409e+06	0	0	0	0	0	0	1.04194e+06	6.8507e+06	840770	1.57854e+06	1.50135e+06	924697	0	0	7.09303e+06	0	0	0	1.42695e+07	6.17897e+06	1.31262e+06	1.55315e+06	2.18325e+06	0	4.96853e+06	1.25543e+07	0	0	931610	197596	0	0	0	1.80133e+06	0	0	1.21677e+06	0	4.98658e+06	1.01269e+06	0	8.06437e+06	0	0	0	2.0161e+06	885654	0	3.50436e+06	0	7.19681e+06	2.95459e+06	1.83848e+06	2.6685e+06	3.76068e+06	1.61327e+06	0	2.00077e+06	2.05487e+06	0	2.79743e+06	0	3.50993e+06	2.45736e+06	745828	0	0	0	3.11909e+06	2.64485e+06	2.98832e+06	1.36208e+06	2.02395e+06	3.02795e+06	1.84044e+07	1.02642e+07	919505	1.11372e+06	0	0	1.79796e+06	3.35992e+06	4.38495e+06	675399	2.92082e+06	1.85321e+06	2.30418e+06	0	1.07629e+06	3.0373e+06	855647	0
1232457	Firmicutes	Clostridia	Clostridiales	NA	NA	Clostridiales bacterium VE202-27	0	0	2.77738e+06	4.65414e+06	0	830891	2.22828e+06	0	4.54485e+06	0	0	0	3.57153e+06	0	1.80727e+06	4.33607e+06	3.44317e+06	1.36472e+06	3.03769e+06	0	0	0	0	0	0	0	0	5.7384e+06	0	0	771652	0	0	0	0	0	0	0	3.76902e+06	1.02107e+07	1.39258e+06	2.4505e+06	767888	1.74056e+06	0	0	0	6.8149e+06	0	0	1.99473e+07	2.65457e+06	0	3.14641e+06	0	0	1.69426e+06	6.11798e+06	2.52785e+06	1.75097e+06	0	68025.3	0	0	0	0	0	0	1.48868e+06	2.37875e+06	1.7356e+06	1.8962e+06	0	0	0	3.61806e+06	0	6.24708e+07	0	0	2.31096e+06	0	9.31387e+06	5.50515e+06	3.52926e+06	2.55615e+06	1.73546e+06	0	0	2.82056e+06	2.84085e+06	8.87805e+06	0	0	0	0	0	9.54161e+06	0	0	4.90768e+06	0	6.45394e+06	3.66192e+06	2.85923e+06	3.48538e+06	3.07114e+06	1.84057e+06	0	1.15372e+06	930480	0	1.1664e+06	3.11921e+06	3.83302e+06	1.19162e+06	0	0	0	0	837596	875685	0	450399
1965542	Firmicutes	Clostridia	Clostridiales	Eubacteriaceae	Eubacterium	Eubacterium sp. An11	0	0	0	0	0	0	0	0	5.03442e+06	2.25587e+06	0	0	0	0	4.75655e+07	0	0	0	0	0	2.77693e+06	0	0	0	2.25711e+06	0	0	2.96738e+06	0	0	1.07049e+06	1.14479e+06	0	2.93467e+06	0	0	0	0	0	0	0	0	0	0	0	0	0	0	7.50593e+06	2.14675e+07	0	0	0	0	2.76686e+06	0	2.2371e+06	3.12773e+06	0	0	0	0	0	0	0	0	0	0	0	0	0	0	0	0	0	0	0	0	964105	0	0	0	0	0	0	0	0	0	0	0	0	0	4.65026e+06	3.2967e+06	0	0	0	0	0	0	0	0	1.34096e+07	5.46362e+06	0	0	0	0	0	0	0	0	0	0	3.8528e+06	0	1.53892e+06	0	0	0	0	0	0	0
626937	Firmicutes	Clostridia	Clostridiales	Christensenellaceae	Christensenella	Christensenella minuta	0	0	2.21243e+07	5.76124e+07	0	0	0	0	0	0	3.06631e+06	3.50732e+06	4.33387e+06	0	0	0	0	0	8.79666e+06	672197	1.57675e+06	0	0	0	0	0	0	0	0	0	0	0	0	0	0	0	0	846601	2.45958e+06	6.23532e+06	785307	1.29254e+06	630575	1.57101e+06	0	0	0	0	0	0	3.96566e+06	0	0	0	0	0	1.95069e+07	3.90298e+07	0	0	0	0	0	0	0	0	0	0	1.24292e+06	0	1.0927e+06	0	0	1.71992e+06	0	0	0	5.40144e+06	1.23929e+06	0	1.35364e+07	1.0403e+07	0	0	0	0	2.39196e+06	1.25957e+06	0	1.43799e+06	0	0	2.22489e+06	0	0	0	0	0	0	0	4.57499e+06	8.8724e+06	0	0	0	0	2.33216e+06	2.6629e+06	0	0	0	5.79774e+06	0	0	3.25062e+06	1.20017e+06	9.34348e+06	2.18105e+07	0	0	0	0	0	0
1352	Firmicutes	Bacilli	Lactobacillales	Enterococcaceae	Enterococcus	Enterococcus faecium	0	4.91688e+06	0	0	0	0	0	0	0	2.94099e+06	0	0	0	0	0	0	0	0	0	0	0	0	0	0	0	0	0	0	0	2.56487e+06	0	0	4.35687e+07	5.89612e+07	692411	0	0	0	0	0	558288	1.05958e+06	0	0	7.6438e+07	5.44652e+07	0	2.8681e+06	0	871835	0	0	0	0	0	0	0	0	0	0	0	0	0	2.29521e+06	0	2.32622e+06	0	1.35305e+08	0	0	0	0	0	0	0	0	0	0	0	0	0	0	0	0	0	0	0	0	0	0	0	0	0	0	0	0	0	0	0	0	0	0	0	0	0	4.36244e+06	0	0	0	0	0	0	0	0	0	0	0	0	0	0	0	8.27583e+06	0	0
1579343	Firmicutes	Bacilli	Lactobacillales	Streptococcaceae	Streptococcus	Streptococcus sp. 263_SSPC	1.19559e+07	2.42625e+06	0	0	0	1.50869e+06	4.26527e+06	0	2.58109e+06	0	0	0	9.01565e+06	0	0	0	0	0	2.47459e+06	0	4.50165e+06	3.20685e+06	5.4178e+06	0	0	0	3.21995e+06	0	0	0	874651	2.40817e+06	0	0	1.66051e+06	5.6249e+06	0	5.55493e+06	0	0	536795	0	2.13379e+06	0	0	0	7.17966e+06	0	3.2952e+06	1.71132e+06	1.40627e+07	0	0	1.21898e+06	2.46265e+06	1.27234e+06	3.83855e+06	0	0	1.50591e+06	966583	125642	755532	1.49867e+07	0	0	1.65036e+06	0	2.1247e+06	0	0	0	0	0	1.38396e+06	3.98598e+06	0	0	999130	380425	1.91153e+06	0	0	2.50005e+06	0	0	2.70206e+06	1.02021e+06	0	2.09535e+06	3.22118e+06	0	2.11722e+06	0	0	0	786627	0	0	0	0	0	0	1.57398e+06	0	0	0	0	0	0	3.97907e+06	1.84973e+06	0	0	0	0	0	0	0	0	940564	0	0	0
1871008	Actinobacteria	Coriobacteriia	Eggerthellales	Eggerthellaceae	Eggerthella	Eggerthella timonensis	6.22277e+06	3.72517e+06	0	0	4.86813e+06	843523	0	1.67952e+06	7.96256e+06	3.47076e+06	961094	0	8.42432e+06	0	1.18436e+06	2.39192e+06	0	1.54376e+06	0	0	3.01168e+06	2.94739e+06	214354	3.19776e+06	9.57873e+06	0	0	9.00212e+06	0	1.42592e+06	3.37017e+06	847634	0	0	1.10914e+06	1.86903e+06	776858	0	0	0	650109	1.01417e+06	1.71621e+06	1.80477e+06	0	0	1.00407e+07	3.14856e+06	2.22404e+06	2.00156e+06	4.25442e+06	3.55977e+06	0	2.30749e+06	0	0	1.49164e+06	4.95165e+06	1.72684e+06	0	0	0	0	2.19076e+06	279366	1.0651e+06	1.04443e+07	2.53589e+07	0	3.51329e+06	0	0	1.03841e+06	0	0	4.4716e+06	0	0	1.38319e+06	0	0	1.22607e+06	6.24818e+06	7.48462e+06	1.15932e+06	1.18459e+06	1.56386e+06	0	4.04215e+06	3.28977e+06	0	2.27058e+06	0	0	0	0	1.60231e+06	1.26939e+07	0	0	0	0	4.77189e+06	1.54371e+06	2.44996e+06	2.19763e+06	3.30392e+06	1.96726e+06	0	0	0	0	0	0	0	0	0	2.73395e+06	1.00182e+06	1.19459e+06	1.50582e+06	8.1712e+06	0	0
42817	Actinobacteria	Actinobacteria	Corynebacteriales	Corynebacteriaceae	Corynebacterium	Corynebacterium argentoratense	0	0	0	0	1.91152e+07	1.00205e+07	0	0	0	0	0	0	0	0	0	0	3.25689e+07	5.04717e+06	0	0	0	0	0	0	0	0	2.31177e+07	0	0	0	0	0	0	0	0	0	0	0	0	0	0	0	5.2882e+06	0	0	0	0	0	0	0	0	0	0	0	0	0	0	0	0	0	0	0	0	0	0	0	5.68958e+06	2.69752e+07	1.05681e+07	0	0	0	1.29793e+06	0	0	0	6.49509e+06	0	0	0	1.0049e+07	0	0	0	3.7532e+06	0	0	2.23757e+06	0	0	0	0	0	0	0	0	1.73541e+07	2.22245e+07	0	0	0	0	0	0	0	0	0	0	0	0	0	0	0	0	0	0	0	0	5.83516e+06	0	0	0	0	0
2293011	Firmicutes	Clostridia	Clostridiales	Clostridiaceae	Clostridium	Clostridium sp. AF34-10BH	1.87297e+06	0	0	1.72141e+07	0	627574	0	0	4.99191e+06	0	5.58485e+06	2.69357e+06	0	0	0	0	1.30427e+07	1.21343e+07	3.71387e+06	0	0	0	233163	0	0	0	7.80717e+06	0	0	0	0	0	0	0	0	1.77148e+06	0	0	2.32853e+06	0	582559	921906	861418	1.47085e+06	0	0	0	0	1.55081e+06	0	0	0	828628	0	3.97088e+06	0	0	0	3.20602e+06	0	1.61971e+06	76223.8	477997	0	200508	1.07323e+06	0	0	0	0	0	856452	0	0	0	3.90403e+07	0	0	1.65905e+06	0	0	0	1.4265e+07	0	970373	2.1832e+06	3.09492e+06	1.78319e+06	0	8.07859e+06	2.56029e+06	0	2.92715e+06	4.0728e+06	0	0	0	0	0	0	3.45584e+06	9.94095e+06	4.30629e+06	0	0	1.5511e+07	1.56538e+06	1.62831e+06	921404	2.91786e+06	665962	0	1.82976e+06	3.09498e+06	6.70598e+06	1.60888e+06	6.9106e+06	6.87565e+06	0	0	1.25999e+06	0	2.32816e+06	1.49468e+06
36834	Firmicutes	Clostridia	Clostridiales	Clostridiaceae	Clostridium	Clostridium celatum	0	5.72757e+06	2.60348e+06	0	0	0	0	0	0	0	0	1.03361e+07	0	0	0	0	1.82302e+06	0	0	804957	2.32755e+06	0	0	0	0	0	0	0	0	0	0	0	0	0	1.0886e+07	0	0	0	0	0	0	0	0	793558	0	0	5.50695e+06	6.69852e+06	0	0	0	0	4.40993e+06	3.60506e+06	0	0	0	0	3.00108e+06	5.93805e+06	0	398845	590268	0	0	2.08661e+06	0	0	0	0	0	0	0	0	0	0	0	0	0	1.1019e+06	0	0	0	0	0	1.33009e+06	1.88672e+06	0	0	0	3.23487e+06	0	3.888e+06	3.96102e+06	3.067e+06	0	4.8456e+06	2.70315e+07	0	0	1.55799e+07	0	0	0	0	0	0	3.37306e+06	695287	6.16187e+06	7.64842e+06	0	1.58107e+06	9.01085e+06	0	0	5.21499e+06	1.87838e+07	0	0	0	0	0	0
2292200	Firmicutes	Clostridia	Clostridiales	Clostridiaceae	Clostridium	Clostridium sp. AF12-19	6.91407e+06	2.94273e+06	0	3.60625e+06	3.26989e+06	654162	2.18481e+06	0	3.33919e+06	0	0	0	0	0	0	0	3.29432e+06	1.22533e+06	6.13763e+06	897500	1.41729e+06	0	348752	0	0	0	3.52868e+06	0	0	0	1.37603e+06	761681	0	0	0	0	0	1.01817e+06	994445	4.19136e+06	1.20031e+06	1.83865e+06	0	1.39112e+06	0	0	0	0	1.50055e+06	4.27543e+06	1.30407e+07	4.41967e+06	0	2.76408e+06	2.58961e+06	808186	0	0	6.98299e+06	6.6028e+06	0	0	1.2838e+06	0	221765	0	0	0	1.40466e+06	0	2.52061e+06	0	0	3.44435e+06	0	7.83013e+06	0	4.0038e+06	892564	0	2.49269e+06	0	8.74912e+06	2.86891e+06	1.75661e+06	1.53517e+06	5.67063e+06	2.61868e+06	1.72724e+06	3.48125e+06	0	0	2.05364e+06	0	2.10261e+07	1.40002e+07	0	0	0	0	7.43248e+06	0	5.24466e+06	4.32735e+06	2.56305e+06	2.8414e+06	2.9939e+06	0	619372	2.34773e+06	501937	0	2.55787e+06	3.6613e+06	3.97655e+06	1.16938e+06	3.14994e+06	3.14752e+06	0	885872	810617	0	0	454981
1965547	Firmicutes	Clostridia	Clostridiales	Lachnospiraceae	Lachnoclostridium	Lachnoclostridium sp. An118	0	0	0	0	0	0	4.69916e+06	7.62772e+06	0	0	1.57174e+06	0	0	0	2.27698e+07	4.1166e+07	0	0	0	0	5.81724e+06	2.79514e+06	0	0	5.54282e+06	6.22457e+06	0	1.25565e+07	0	0	0	0	0	0	0	0	0	0	0	5.39729e+06	0	0	0	0	0	0	0	0	0	0	6.00604e+06	0	0	0	9.29655e+06	0	6.44575e+06	2.70414e+07	0	0	0	0	0	0	0	0	0	0	0	0	0	491959	0	1.55128e+06	0	6.44304e+06	0	0	0	0	3.83557e+06	1.19834e+06	0	0	0	0	0	0	0	0	2.18934e+06	0	0	4.00615e+06	0	0	0	0	0	0	6.03665e+06	0	0	0	0	0	0	0	0	0	0	0	0	0	0	0	0	0	0	0	0	0	1.1559e+06	0
2292233	Firmicutes	Clostridia	Clostridiales	Eubacteriaceae	Eubacterium	Eubacterium sp. AF22-9	0	0	2.60348e+06	3.71481e+06	2.68795e+06	0	0	0	3.25168e+06	0	0	0	0	0	0	0	1.97517e+06	1.48022e+06	6.11012e+06	895730	0	0	0	0	1.12123e+07	0	5.89281e+06	0	0	0	1.19288e+06	0	0	0	0	0	0	0	1.89463e+06	0	716051	834408	2.33989e+06	1.70906e+07	0	0	0	0	1.21047e+06	0	0	0	0	0	0	0	0	0	5.55101e+06	1.79596e+06	783034	0	0	0	767071	0	0	0	0	0	1.18934e+06	0	0	0	0	4.25194e+06	0	0	0	0	0	0	6.48324e+06	2.13975e+06	1.06188e+07	1.34406e+06	1.78907e+06	1.11544e+06	0	1.65301e+06	8.45373e+06	0	0	0	1.43564e+07	3.45599e+06	0	0	0	0	9.27301e+06	6.25554e+06	4.45775e+06	1.29952e+06	0	5.25071e+06	0	0	1.0179e+06	2.18971e+06	0	0	0	0	3.1114e+07	9.92963e+06	1.59122e+06	1.70137e+06	1.07091e+06	0	0	0	1.46279e+06	581304
1671597	Firmicutes	Erysipelotrichia	Erysipelotrichales	Erysipelotrichaceae	Absiella	Absiella argi	1.79103e+06	0	0	0	0	1.94991e+06	2.59438e+06	0	4.90915e+06	0	0	0	4.6369e+06	0	1.0981e+06	0	4.26957e+06	1.72268e+06	5.81143e+06	0	0	0	0	0	0	0	3.06645e+06	0	0	0	685505	0	0	1.81083e+06	627517	1.55253e+06	0	1.03072e+06	1.14214e+06	1.03373e+07	4.29991e+06	7.10815e+06	0	1.73358e+06	0	2.58122e+06	0	0	0	1.20935e+06	6.65663e+06	4.73021e+06	1.92455e+06	2.72706e+06	0	0	1.52468e+06	0	1.45115e+06	1.60232e+06	1.94696e+06	235217	0	0	0	0	1.91085e+06	5.06992e+06	2.73913e+06	0	1.18654e+06	508400	1.51004e+06	0	1.37152e+06	5.13218e+06	0	0	0	0	1.70806e+06	0	1.23786e+07	4.26266e+06	3.59173e+06	2.55473e+06	2.53364e+06	1.46541e+06	0	1.79611e+06	3.94527e+06	0	0	0	8.43502e+06	6.07252e+06	1.09964e+06	3.84189e+06	0	0	3.63558e+06	0	2.75038e+06	0	4.40842e+06	5.78709e+06	4.19814e+06	2.53229e+06	690869	1.60107e+06	521902	8.36393e+06	2.21254e+06	4.76578e+06	5.47196e+06	1.35998e+06	2.2903e+06	0	0	0	0	0	1.21797e+06	0
68892	Firmicutes	Bacilli	Lactobacillales	Streptococcaceae	Streptococcus	Streptococcus infantis	2.23396e+06	0	0	0	7.98245e+06	0	6.76047e+06	0	3.27944e+06	2.74121e+06	0	2.7297e+06	5.79301e+06	3.79268e+06	0	0	0	0	2.42656e+06	0	2.83797e+06	3.65079e+06	545683	0	5.36385e+06	0	6.70547e+06	0	0	0	3.10578e+06	4.30894e+06	0	0	0	1.80204e+06	0	1.34883e+06	0	0	689538	0	3.4234e+06	0	0	0	8.3451e+06	2.1686e+06	3.37407e+06	1.67096e+06	2.27597e+07	0	0	1.30459e+06	3.97157e+06	928065	1.78532e+06	0	0	2.63918e+06	2.50499e+06	0	519698	1.26815e+06	404437	0	2.66184e+06	0	1.37178e+06	2.70756e+06	1.58016e+06	0	1.80801e+06	0	2.29067e+06	0	3.27737e+06	0	972777	541844	1.61588e+06	0	0	3.9752e+06	0	1.17982e+06	5.13699e+06	5.30507e+06	0	2.6653e+06	5.88237e+06	0	4.12317e+06	0	0	0	1.07447e+06	0	5.75898e+06	0	2.70215e+06	0	3.43385e+06	5.25958e+06	2.04709e+06	0	0	0	611815	0	851292	1.61684e+06	1.45912e+06	0	0	647973	0	0	1.37932e+06	0	721712	0	0	0
2292886	Firmicutes	NA	NA	NA	NA	Firmicutes bacterium AF19-2LB	2.45656e+06	0	3.59487e+06	1.2253e+07	0	0	2.12659e+06	0	3.81376e+06	0	1.03967e+06	0	6.11734e+06	0	0	0	2.6006e+07	6.62151e+06	4.28023e+06	643977	4.16637e+06	4.32342e+06	0	0	0	0	4.09024e+06	1.94694e+06	0	0	0	0	0	0	0	0	0	0	1.40451e+06	0	667898	958509	681856	802805	0	0	0	0	0	0	2.05022e+07	5.22508e+06	0	0	1.96433e+06	0	0	4.02985e+06	5.66036e+06	2.81846e+06	0	105784	0	0	273138	0	0	0	0	0	5.8635e+06	0	0	0	1.18243e+06	6.97433e+06	0	2.05467e+06	899610	276325	1.39055e+06	0	0	1.70648e+06	2.56587e+06	3.66993e+06	3.16584e+06	1.75425e+06	1.80792e+06	1.97389e+06	2.74633e+06	0	0	0	3.31158e+06	1.9278e+06	0	0	0	0	9.0351e+06	0	3.17609e+06	1.7675e+06	2.62571e+06	4.36431e+06	6.3383e+06	2.73733e+06	659286	3.36263e+06	483505	0	1.38169e+06	3.98821e+06	6.98341e+06	5.07052e+06	3.91735e+06	1.98686e+06	0	0	0	0	1.28984e+06	827932
1720294	Firmicutes	Clostridia	Clostridiales	Lachnospiraceae	Eisenbergiella	Eisenbergiella massiliensis	0	0	0	0	2.81118e+06	1.94492e+06	2.35083e+06	0	2.87938e+06	0	0	0	3.47784e+06	0	2.06511e+06	5.22223e+06	5.81591e+06	1.95654e+06	2.9316e+06	0	0	0	0	0	0	0	0	5.14741e+06	0	0	697063	0	0	0	0	1.01132e+06	0	0	4.13825e+06	1.1189e+07	2.0227e+06	3.23671e+06	0	1.0645e+06	0	0	0	0	0	0	1.37993e+07	2.78052e+06	0	2.64135e+06	0	0	0	0	4.40066e+06	4.38427e+06	0	0	0	0	0	0	1.52453e+06	0	2.60036e+06	0	2.49985e+06	653434	0	0	0	0	0	6.1208e+07	845006	0	2.97838e+06	1.51417e+06	1.03187e+07	5.28859e+06	3.44359e+06	1.39816e+06	2.89735e+06	1.15097e+06	0	3.21298e+06	5.21904e+06	9.06454e+06	0	0	0	0	0	3.95805e+06	0	0	2.41638e+06	0	5.70931e+06	2.5522e+06	4.05767e+06	4.01573e+06	0	0	0	1.09649e+06	1.124e+06	2.0905e+06	0	2.3698e+06	0	0	0	0	0	0	0	0	0	484046
2606617	Actinobacteria	Coriobacteriia	Eggerthellales	Eggerthellaceae	Eggerthella	Eggerthella sp. HF-4214	2.92019e+06	1.73817e+06	0	0	4.75478e+06	749745	0	1.52188e+06	8.2506e+06	3.78637e+06	0	0	4.87343e+06	0	1.12904e+06	2.21441e+06	0	1.36866e+06	0	0	3.50289e+06	3.39861e+06	0	2.92239e+06	7.79804e+06	0	0	1.01707e+07	0	1.35586e+06	3.91675e+06	971723	0	2.98712e+06	1.14593e+06	1.96771e+06	811079	0	0	0	519200	798916	1.10408e+06	1.04542e+06	0	0	1.09067e+07	3.41907e+06	1.326e+06	1.20522e+06	1.38325e+07	1.44704e+07	0	2.30357e+06	0	0	1.39026e+06	4.8197e+06	1.92465e+06	0	0	0	0	1.91293e+06	215081	1.00808e+06	9.87565e+06	2.7202e+07	0	3.34473e+06	0	647758	0	0	1.12475e+06	4.15064e+06	0	0	1.10976e+06	0	0	0	5.69329e+06	7.02403e+06	977536	969880	1.54123e+06	0	4.95721e+06	3.88596e+06	0	2.13419e+06	0	0	0	0	1.26656e+06	1.00821e+07	0	0	0	0	6.00291e+06	1.95072e+06	0	0	3.0163e+06	1.73657e+06	0	0	0	0	0	0	0	0	0	3.47996e+06	966480	1.28752e+06	854992	4.36165e+06	0	0
626934	Actinobacteria	Coriobacteriia	Eggerthellales	Eggerthellaceae	Slackia	Slackia piriformis	0	0	0	0	0	0	9.26686e+07	1.57371e+07	0	0	3.27446e+06	1.05566e+07	0	0	0	0	0	0	0	0	0	0	0	0	0	0	0	0	0	0	0	0	0	0	0	0	0	0	0	0	0	0	2.91924e+06	2.41546e+06	0	0	0	0	0	0	0	0	0	0	0	0	0	0	0	0	0	0	0	0	0	0	0	0	0	0	0	0	0	0	0	0	5.93655e+06	6.0434e+07	0	0	0	0	0	0	0	0	0	0	0	0	0	0	0	0	0	0	0	0	0	0	0	0	1.63866e+07	1.2064e+07	0	0	0	0	0	0	0	0	0	0	0	0	0	0	0	0	0	0	0	0
310297	Bacteroidetes	Bacteroidia	Bacteroidales	Bacteroidaceae	Bacteroides	Bacteroides plebeius	0	0	1.15561e+07	5.99063e+07	0	0	0	0	0	0	0	0	0	0	1.0625e+06	0	0	1.29616e+06	5.48568e+07	1.99951e+06	0	0	0	0	0	0	0	1.32048e+07	0	2.28462e+06	1.41984e+06	1.14565e+06	0	3.29614e+06	0	1.37489e+06	0	0	3.57356e+06	6.69054e+06	0	1.04497e+06	0	0	0	7.91106e+06	0	0	0	0	0	0	2.20839e+06	0	0	0	1.47663e+06	1.16731e+07	0	0	0	0	0	0	337561	3.28352e+06	0	0	0	0	0	0	0	0	0	3.12475e+07	8.40233e+06	0	0	0	0	0	1.78447e+07	4.21864e+06	1.25261e+06	0	0	0	0	0	0	0	0	4.55442e+06	6.14374e+06	6.46912e+06	0	6.59137e+06	0	0	0	0	0	0	0	4.43328e+06	0	0	0	0	0	0	0	0	0	0	0	0	0	802643	3.20288e+06	974332	987659	0
1232445	Firmicutes	Clostridia	Clostridiales	NA	NA	Clostridiales bacterium VE202-16	0	0	0	0	0	1.65895e+06	0	0	0	0	4.18259e+06	6.31808e+06	0	0	0	0	3.06436e+06	1.6472e+06	4.79413e+06	643977	1.60825e+06	0	0	0	0	0	3.19127e+06	4.17892e+06	0	0	916023	0	0	8.413e+06	0	0	0	0	1.87439e+06	4.51043e+06	2.43463e+06	4.02817e+06	0	0	0	0	5.1287e+06	4.22641e+07	0	0	8.94234e+06	5.82168e+06	1.03077e+06	3.47676e+06	0	0	2.2732e+06	9.36598e+06	2.03347e+06	1.87706e+06	0	0	0	0	0	0	0	1.83119e+07	0	0	2.05941e+06	1.3854e+06	0	3.46126e+06	0	6.85888e+06	0	3.83378e+06	0	0	3.07873e+06	1.84137e+06	5.78692e+06	2.08362e+06	1.21643e+06	1.45977e+06	0	0	0	1.82184e+06	0	0	0	0	0	0	0	4.0648e+06	0	0	2.12515e+07	3.27985e+06	2.47231e+06	1.80733e+06	5.27626e+06	6.87707e+06	0	0	0	1.02351e+06	0	6.70697e+06	0	0	2.75055e+06	1.01313e+06	2.76155e+06	5.12217e+06	952138	0	555672	0	1.03765e+06	0
29363	Firmicutes	Clostridia	Clostridiales	Clostridiaceae	Clostridium	Clostridium paraputrificum	4.5976e+06	4.25056e+06	0	0	0	0	0	0	0	0	0	4.10444e+07	0	0	0	0	0	0	0	0	0	0	0	6.15874e+06	0	0	0	0	0	0	0	0	0	0	0	0	0	0	0	0	0	0	0	0	1.51196e+07	0	0	0	0	0	0	0	0	0	0	0	0	0	0	0	0	0	0	0	0	0	0	8.00199e+06	0	0	0	0	0	1.3952e+08	0	0	0	0	0	3.38966e+06	0	0	0	0	0	0	0	0	0	0	0	0	0	0	0	0	612880	0	0	0	0	0	0	0	0	0	0	0	0	1.39947e+06	0	5.09003e+06	0	0	0	0	0	0	0	0	0	0	0	0
2293035	Firmicutes	Clostridia	Clostridiales	Clostridiaceae	Clostridium	Clostridium sp. AM49-4BH	0	1.79811e+06	0	0	4.3828e+06	813386	1.81181e+06	0	8.83942e+06	0	0	0	4.67523e+06	0	0	0	4.45767e+06	5.49244e+06	5.17349e+06	633295	0	0	271486	0	0	0	3.09078e+06	0	0	0	548318	0	0	0	0	0	0	0	3.88882e+06	4.29524e+06	1.57066e+06	2.53776e+06	1.67161e+06	2.05121e+06	0	0	0	0	1.64837e+06	0	0	0	1.40745e+06	2.59731e+06	2.18242e+06	0	1.29534e+06	0	4.67489e+06	2.97914e+06	1.15006e+06	0	461739	0	206203	0	2.69063e+06	0	2.77919e+06	2.49045e+06	2.70878e+06	0	0	0	1.14511e+06	7.00392e+06	0	0	957330	0	1.37659e+06	0	1.00925e+07	3.24338e+06	2.55463e+06	3.20435e+06	2.69203e+06	1.56924e+06	0	1.79214e+06	2.60211e+06	0	0	0	7.30915e+06	4.36662e+06	897905	0	0	0	5.40503e+06	2.2973e+07	3.69974e+06	1.76219e+06	2.58055e+06	4.80699e+06	3.52095e+06	1.61127e+06	730551	1.77781e+06	1.08053e+06	0	1.4499e+06	2.67358e+06	5.86994e+06	2.38061e+06	2.15039e+06	1.83028e+06	1.11872e+06	0	760826	0	2.12771e+06	985387
2584654	Firmicutes	Clostridia	Clostridiales	Clostridiaceae	Lactonifactor	Lactonifactor sp. BIOML-A1	0	0	0	0	0	0	0	0	6.75165e+06	3.50008e+06	0	0	0	0	534237	0	0	0	0	0	0	0	0	0	0	0	0	5.75478e+06	0	0	6.09404e+06	3.86402e+07	0	1.87249e+06	0	0	0	0	0	0	0	0	0	0	0	0	0	0	0	0	3.58654e+06	5.32294e+06	0	0	0	0	5.90349e+06	7.97358e+06	0	0	0	0	0	0	0	0	0	0	0	1.53774e+07	0	0	0	3.24406e+06	0	0	0	0	722452	0	2.76122e+06	0	0	0	0	0	0	0	0	0	0	1.80289e+07	1.94785e+06	2.41442e+06	0	0	2.93608e+06	1.07112e+07	0	0	0	3.51168e+06	0	0	0	0	0	0	0	0	484079	0	0	0	0	1.16069e+06	0	2.0471e+06	0	0	0	0	0	0
1519438	Firmicutes	Clostridia	Clostridiales	Eubacteriaceae	Eubacterium	Eubacterium sp. ER2	6.86254e+06	3.90344e+06	0	8.91656e+06	0	0	0	0	3.0419e+06	0	1.13785e+07	5.75162e+06	5.57647e+06	0	1.77791e+06	2.82698e+06	0	0	4.15852e+06	2.21813e+06	3.35741e+06	2.06145e+06	0	0	2.1401e+06	2.53094e+06	3.99699e+06	2.50238e+07	0	0	0	0	0	2.23465e+06	0	0	0	1.97168e+06	1.08754e+06	1.11737e+07	0	0	0	0	0	0	0	0	0	0	8.16325e+06	0	0	0	1.90259e+06	0	0	0	3.24992e+06	3.71213e+06	1.11143e+06	89572.5	471362	1.49551e+06	0	0	6.28839e+06	0	0	0	0	2.58785e+06	0	0	1.22568e+06	5.09551e+06	0	0	0	0	3.16815e+06	1.42332e+06	0	5.35315e+06	0	1.53676e+06	0	0	0	8.12147e+06	0	0	2.83914e+06	1.05033e+07	0	0	0	0	0	0	0	2.94902e+06	0	0	0	0	0	0	0	1.99197e+06	687411	0	965505	0	0	0	2.93901e+06	1.93571e+06	1.71942e+06	615917	0	0	6.57452e+06	1.25798e+06
1965573	Firmicutes	Clostridia	Clostridiales	Ruminococcaceae	Drancourtella	Drancourtella sp. An177	0	0	0	0	3.52933e+07	1.39145e+06	1.99556e+06	0	1.3468e+07	6.65214e+06	0	0	4.45541e+06	0	1.28389e+06	0	2.6647e+06	1.20503e+06	4.3285e+06	0	1.84157e+06	0	0	3.6735e+06	2.72913e+06	590860	4.63182e+06	1.97486e+07	0	0	728930	0	0	5.46583e+06	0	1.27516e+06	0	0	0	0	1.94965e+06	3.42703e+06	634242	934590	0	0	3.26556e+06	0	0	868802	4.90572e+06	2.8188e+06	0	1.73549e+06	4.44259e+06	852791	1.58012e+06	3.87299e+06	0	0	986546	121534	0	0	0	0	0	0	2.21147e+06	0	2.39916e+06	951770	0	3.52471e+06	3.02965e+06	2.04605e+07	0	0	1.66976e+06	0	1.95459e+06	1.27655e+06	0	0	1.18461e+06	0	2.44708e+06	1.14132e+06	0	0	0	0	3.4004e+06	2.42961e+06	0	0	0	0	0	0	0	2.72723e+06	0	0	0	0	1.9185e+06	944501	0	0	516157	1.18116e+06	0	2.24999e+06	2.77781e+06	650160	2.93158e+06	2.59813e+06	0	0	831190	912268	3.48993e+06	814006
1796613	Bacteroidetes	Bacteroidia	Bacteroidales	Bacteroidaceae	Bacteroides	Bacteroides caecimuris	0	2.93177e+06	0	0	0	0	0	0	0	0	1.19971e+06	0	0	0	1.82342e+06	0	0	0	0	0	0	0	0	0	0	0	0	4.83016e+06	0	0	2.55336e+06	2.20973e+06	0	3.20182e+06	0	3.63151e+06	0	0	2.38043e+06	6.82049e+06	0	2.52069e+06	0	0	8.22783e+06	3.77258e+07	0	0	1.20999e+06	1.22561e+06	0	0	0	0	0	0	0	8.16151e+06	0	0	0	0	0	0	325539	1.52e+07	0	5.96435e+06	0	0	0	0	0	0	0	5.92262e+07	844606	0	0	0	1.6974e+06	5.03425e+06	0	0	8.8369e+06	0	0	0	0	2.71176e+06	0	3.02819e+06	0	5.46899e+06	9.69078e+06	1.5367e+07	0	5.99448e+06	0	0	0	0	3.42812e+06	1.89644e+06	0	8.39624e+06	0	0	0	0	0	0	0	0	0	650910	0	0	0	729925	3.30898e+06	0	0	0
85831	Bacteroidetes	Bacteroidia	Bacteroidales	Bacteroidaceae	Bacteroides	Bacteroides acidifaciens	0	2.11064e+06	0	0	0	0	0	0	0	0	0	0	0	0	1.22783e+06	0	0	3.65844e+06	0	0	0	0	0	0	0	1.07433e+06	0	7.11562e+06	0	0	2.12327e+06	2.82185e+06	0	2.94978e+06	0	1.67829e+06	0	0	2.37404e+06	9.34987e+06	0	1.41823e+06	0	0	5.50601e+06	2.53308e+07	0	0	1.47087e+06	1.61367e+06	0	0	1.63378e+06	0	0	0	1.21436e+06	1.19896e+07	0	0	0	0	0	0	285536	1.61152e+07	0	0	0	0	0	0	0	0	0	5.59333e+07	2.18491e+06	0	0	0	0	1.8828e+06	6.40587e+06	0	7.22562e+06	0	0	0	0	2.79662e+06	0	3.02901e+06	0	3.13243e+06	1.39585e+07	2.18761e+07	0	5.54597e+06	0	0	0	0	5.27094e+06	1.52576e+06	0	7.25702e+06	0	0	0	0	0	0	0	0	0	0	0	0	0	760921	3.87777e+06	0	0	0
1598	Firmicutes	Bacilli	Lactobacillales	Lactobacillaceae	Lactobacillus	Lactobacillus reuteri	0	0	0	0	0	0	0	0	0	0	0	0	0	0	0	0	0	0	0	0	0	0	435909	0	0	0	0	0	0	0	0	0	0	0	0	1.2183e+06	0	2.81287e+06	0	0	0	0	0	0	2.92592e+08	0	0	0	0	0	0	0	0	0	0	0	0	0	0	0	0	0	0	0	0	0	0	0	0	0	0	0	0	0	0	0	0	0	0	0	0	0	0	0	0	0	0	0	0	3.57238e+06	0	0	0	0	0	0	0	0	0	4.76318e+07	3.85003e+06	0	0	0	0	0	0	0	0	0	1.2176e+06	0	0	0	0	0	0	0	0	0	0	0	0	0
147206	Actinobacteria	Coriobacteriia	Coriobacteriales	Coriobacteriaceae	Collinsella	Collinsella stercoris	0	0	0	0	0	0	0	0	0	0	0	0	0	0	1.2185e+06	0	0	0	0	0	0	0	0	0	0	0	0	0	0	0	0	0	0	0	0	0	0	0	0	0	0	0	0	0	0	0	0	0	0	0	3.15128e+07	3.98955e+07	0	0	0	0	1.29596e+07	1.20256e+07	0	0	0	0	0	0	0	0	2.18862e+07	0	0	0	0	0	0	0	0	0	0	0	0	0	4.31459e+07	2.84154e+07	2.09976e+07	0	0	0	0	0	0	0	0	0	0	0	0	0	0	0	0	0	0	0	0	1.34413e+06	0	0	0	0	0	0	0	0	0	0	0	0	8.32479e+06	2.00431e+07	0	0	0	0	0	0
1660	Actinobacteria	Actinobacteria	Actinomycetales	Actinomycetaceae	Schaalia	Schaalia odontolytica	0	2.34422e+06	0	3.63629e+06	4.5996e+06	1.69703e+06	2.03935e+06	1.74028e+06	0	0	0	0	4.34337e+06	0	0	2.36996e+06	0	0	0	808270	2.18547e+06	2.9171e+06	2.25079e+06	6.43496e+06	0	1.60093e+06	0	2.71039e+06	0	0	2.79603e+06	1.37042e+06	0	0	684101	0	0	1.86288e+06	0	7.06424e+06	0	0	0	1.12664e+06	0	0	3.57201e+06	0	0	1.25745e+06	7.98251e+06	0	718815	4.29052e+06	2.39855e+06	4.57124e+06	1.4546e+06	0	0	2.39084e+06	0	100532	0	0	895563	0	3.11518e+06	0	1.04656e+06	0	1.12292e+06	699576	0	3.10489e+06	0	0	4.09567e+06	0	0	0	1.62325e+06	1.61848e+06	0	0	0	0	0	1.86276e+06	3.4882e+06	0	5.2046e+06	0	3.42655e+06	3.41924e+06	0	2.42871e+06	1.07611e+06	0	6.62406e+06	4.38498e+06	0	2.12472e+07	0	0	3.22258e+06	0	4.4734e+06	2.29899e+06	0	0	502368	1.27653e+06	1.02036e+06	0	0	861695	0	2.6676e+06	0	0	0	0	0	535303
1232453	Firmicutes	Clostridia	Clostridiales	NA	NA	Clostridiales bacterium VE202-21	1.74316e+06	0	0	3.18845e+06	0	0	0	0	2.75962e+06	0	1.66498e+06	3.01106e+06	0	0	0	0	1.83726e+06	0	4.4115e+06	0	0	0	0	0	0	0	3.277e+06	3.85777e+07	0	0	900036	1.76967e+06	0	0	0	1.51183e+06	0	0	911515	7.9751e+06	729844	1.67159e+06	0	1.06735e+06	0	0	4.02388e+06	0	0	0	7.60268e+06	0	0	1.54459e+06	1.67893e+06	0	4.08618e+06	5.29091e+06	2.67832e+06	1.51439e+06	0	0	0	0	279327	2.8825e+06	0	0	810361	0	0	0	2.62253e+06	0	1.51482e+06	4.20531e+06	0	2.00628e+06	0	0	1.40714e+06	0	0	0	0	0	1.52119e+06	0	0	1.63202e+06	0	0	5.909e+06	3.74735e+06	0	1.98266e+06	3.85097e+06	1.30384e+07	0	0	5.83057e+06	0	2.624e+06	1.61328e+06	2.0311e+06	0	1.79554e+06	0	2.12512e+06	4.36199e+06	880066	0	2.61799e+06	3.85444e+06	9.19059e+06	2.1031e+06	3.50087e+06	4.47237e+06	0	0	1.25228e+06	3.50274e+06	841221	0
1871016	Actinobacteria	Coriobacteriia	Coriobacteriales	Coriobacteriaceae	Collinsella	Collinsella phocaeensis	0	0	0	0	0	0	0	0	0	0	0	0	0	0	0	0	0	0	7.16683e+06	2.68353e+07	0	0	0	0	0	0	0	0	0	0	0	0	0	0	0	0	0	0	0	5.52765e+06	0	0	0	0	0	0	0	0	0	0	2.49031e+07	3.24403e+07	0	0	0	0	0	0	0	0	0	67749.8	0	0	0	0	1.71147e+07	0	0	0	0	0	0	0	0	0	1.39343e+07	0	0	0	2.18736e+07	5.10827e+06	1.2929e+07	0	0	0	0	0	0	0	0	0	0	0	0	0	0	0	0	0	0	0	0	7.05767e+06	0	0	0	0	0	0	0	0	0	0	0	0	2.68406e+06	6.48813e+06	0	0	0	0	0	0
1234680	Firmicutes	Bacilli	Lactobacillales	Streptococcaceae	Streptococcus	Streptococcus rubneri	0	0	0	0	6.77027e+06	1.78185e+06	1.87298e+07	0	3.88102e+06	0	0	2.38189e+06	5.30325e+06	4.96337e+06	0	0	1.81833e+06	0	0	0	1.92444e+06	2.48774e+06	542227	2.13771e+06	3.75584e+06	0	0	0	0	0	4.99508e+06	1.26501e+07	0	0	1.21688e+06	2.95764e+06	0	3.43481e+06	0	0	0	0	1.18201e+06	0	0	0	1.0259e+07	0	2.53339e+06	1.73002e+06	4.46834e+06	0	0	1.93331e+06	2.49192e+06	0	2.7272e+06	0	0	2.41627e+06	3.53047e+06	99004.7	0	0	0	0	3.9923e+06	0	952834	4.32801e+06	0	0	0	2.62395e+06	1.62082e+06	0	2.30348e+06	0	0	0	0	0	0	4.56254e+06	0	0	0	3.82858e+06	0	1.72827e+06	5.50617e+06	0	3.1372e+06	0	0	2.01131e+06	626649	0	0	0	0	3.15444e+06	0	0	0	0	0	0	0	0	0	2.18097e+06	1.3272e+06	2.92062e+06	0	0	0	0	0	0	0	0	1.06021e+06	464370
37734	Firmicutes	Bacilli	Lactobacillales	Enterococcaceae	Enterococcus	Enterococcus casseliflavus	0	3.48225e+07	0	0	0	0	0	0	0	0	0	0	0	0	0	0	0	0	0	0	0	0	0	0	0	0	0	0	0	6.97285e+07	0	0	0	8.42834e+07	0	0	0	0	0	0	0	0	0	0	0	1.07473e+07	3.73096e+06	0	5.25008e+06	3.39534e+06	0	0	0	0	0	0	0	0	0	0	0	0	0	1.07074e+06	0	0	0	0	0	0	0	0	0	0	0	0	0	0	0	0	0	0	0	0	0	0	0	0	0	0	0	0	0	0	0	0	0	0	0	0	0	0	0	0	0	0	0	0	0	0	0	0	0	0	0	0	0	0	0	0	0	0	0	0
2292883	Firmicutes	Clostridia	Clostridiales	NA	NA	Clostridiales bacterium AF36-10	2.28268e+06	0	0	3.67768e+06	4.34743e+06	1.53751e+06	0	0	2.76212e+06	0	0	1.94291e+06	5.59645e+06	0	0	0	4.22302e+06	0	6.21318e+06	616442	0	0	0	0	0	0	3.10294e+06	0	0	0	753505	0	0	0	0	0	0	0	1.56596e+06	5.7714e+06	2.33633e+06	3.76845e+06	810740	992917	0	0	0	0	0	2.41667e+06	4.92902e+06	0	901979	4.99422e+06	2.16514e+06	595881	0	0	4.48991e+06	3.63897e+06	0	79254	0	0	224573	0	2.52032e+06	0	2.84988e+06	0	0	1.53357e+06	0	1.59286e+06	1.48643e+06	6.64887e+06	0	2.21058e+06	0	0	2.43238e+06	0	1.03468e+07	4.50936e+06	1.72034e+06	1.22897e+06	2.80881e+06	1.77947e+06	3.66195e+06	8.36632e+06	5.63126e+06	2.07223e+06	0	0	7.79071e+06	4.49713e+06	0	0	0	0	8.82879e+06	0	2.85262e+06	1.26904e+06	4.73772e+06	4.72494e+06	2.94494e+06	2.2436e+06	895712	2.15277e+06	0	0	972844	0	5.5329e+06	1.58489e+06	3.16683e+06	2.48402e+06	0	0	857335	0	1.2989e+06	670477
2692629	Firmicutes	Clostridia	Clostridiales	Clostridiaceae	NA	Clostridiaceae bacterium DONG20-135	0	0	0	3.78198e+06	8.60414e+06	0	2.70579e+06	0	0	0	0	3.34165e+06	4.9704e+06	4.59526e+06	0	0	4.90162e+06	0	4.2807e+06	0	1.59401e+06	0	0	0	0	0	0	0	0	0	0	0	0	0	0	3.05973e+06	0	1.26383e+06	0	0	0	0	561564	1.21025e+06	0	0	0	0	1.5754e+06	0	1.80954e+07	0	0	3.04915e+06	0	0	5.18205e+06	1.23464e+07	2.69564e+06	2.0082e+06	0	0	0	0	300623	0	0	0	0	0	3.37291e+06	1.83846e+06	0	0	0	0	0	0	0	0	0	0	0	1.88286e+06	4.98297e+06	2.12515e+07	1.66318e+06	0	0	1.69448e+06	4.62229e+06	3.46517e+06	0	0	0	0	770262	0	0	0	0	0	3.2542e+06	1.51365e+06	0	2.29267e+07	1.75847e+06	1.25354e+06	2.39216e+06	1.87029e+06	522381	2.62166e+06	0	0	5.10713e+06	1.54384e+06	2.90328e+06	1.85104e+06	0	0	606609	2.21713e+06	2.19355e+06	0
2594789	Firmicutes	Clostridia	Clostridiales	Lachnospiraceae	NA	Lachnospiraceae bacterium KGMB03038	0	0	2.71917e+06	2.54246e+07	4.12739e+06	0	0	0	1.17543e+07	0	1.00323e+06	0	0	0	566801	2.96649e+06	2.36145e+06	0	4.15082e+06	0	2.43068e+06	0	0	0	4.8441e+06	0	3.64597e+06	1.46334e+07	0	0	1.13612e+06	0	0	0	0	980582	1.10839e+06	1.49899e+06	2.96885e+06	6.14138e+06	0	0	0	1.15296e+06	0	0	0	0	0	0	6.24537e+06	5.34813e+06	0	0	5.20611e+06	0	0	0	3.32185e+06	0	0	0	0	0	0	0	8.34243e+06	0	0	2.9649e+06	0	0	2.40405e+06	1.94923e+06	0	0	0	1.23079e+07	0	0	2.76991e+06	0	0	0	4.24551e+06	5.13669e+06	0	0	1.96792e+06	3.37834e+06	2.75984e+06	0	9.81819e+06	5.90946e+06	0	0	0	0	0	0	0	1.23152e+07	5.20668e+06	4.33914e+06	7.21496e+06	5.94039e+06	2.54965e+06	1.80387e+06	0	0	0	0	0	0	5.47998e+06	1.036e+06	1.30065e+06	0	0	0	0	0	2.61416e+06	0
2696313	Proteobacteria	Gammaproteobacteria	Enterobacterales	Enterobacteriaceae	NA	Enterobacteriaceae bacterium 10436wE5	0	0	0	0	0	0	0	2.11321e+07	0	0	0	0	0	3.43603e+07	0	0	0	0	0	0	0	0	855057	0	0	2.25586e+07	0	6.42049e+07	0	0	0	0	0	2.30168e+07	0	0	0	0	0	0	0	0	0	0	5.00755e+06	2.87807e+06	0	0	0	0	0	0	0	0	0	0	0	0	0	0	0	0	0	0	0	0	0	0	0	0	0	826016	0	0	0	0	1.38572e+06	0	0	0	0	0	0	0	0	0	0	0	0	0	0	0	0	0	0	0	0	3.3024e+07	0	0	0	0	0	0	0	3.96442e+06	0	0	0	0	0	0	0	0	0	0	0	0	0	0	0	0	0	0
1796636	Firmicutes	Clostridia	Clostridiales	Lachnospiraceae	Frisingicoccus	Frisingicoccus caecimuris	0	0	0	5.20289e+06	2.25492e+06	1.86323e+06	2.66107e+06	0	0	0	0	3.319e+06	0	4.31241e+06	0	0	0	0	5.68715e+06	0	0	0	286095	0	0	716921	0	3.31174e+06	0	0	1.21254e+06	701099	0	0	0	0	0	0	950911	0	0	0	787645	2.85757e+06	0	0	2.79809e+06	2.13579e+07	1.10776e+07	998549	1.00921e+07	5.45205e+06	829484	2.52522e+06	1.26487e+07	0	0	0	1.95069e+06	0	0	166653	0	0	0	0	4.39903e+06	9.81188e+06	0	0	1.23511e+06	1.53968e+06	0	4.48707e+06	0	0	862915	2.07414e+06	920883	0	2.36324e+06	0	8.53821e+06	3.95259e+06	2.76742e+06	1.39869e+06	2.43023e+06	0	0	1.31768e+06	0	0	3.0608e+06	0	0	0	0	0	0	0	0	0	0	0	5.08282e+06	6.22021e+06	0	0	689513	2.99608e+06	0	5.20567e+06	1.7049e+06	8.60712e+06	4.20881e+06	0	1.47295e+06	1.39174e+06	0	0	0	1.08456e+06	1.76304e+06	458709
204516	Bacteroidetes	Bacteroidia	Bacteroidales	Bacteroidaceae	Bacteroides	Bacteroides massiliensis	0	0	0	0	0	0	0	0	0	0	0	0	4.0767e+06	0	3.11177e+06	0	0	1.29736e+06	1.01557e+08	731779	0	0	0	0	0	0	0	7.09058e+06	0	2.25825e+06	861418	578221	0	0	0	1.27304e+07	0	0	1.58062e+06	0	0	0	0	0	0	7.08522e+06	0	6.16664e+06	0	0	0	0	0	0	0	0	0	1.10749e+07	0	0	0	0	0	0	557052	5.53872e+06	0	0	0	0	0	0	0	0	0	7.29948e+06	3.09156e+06	0	0	0	0	0	1.03719e+07	2.56933e+06	0	0	0	0	0	0	3.57845e+06	9.54774e+06	0	4.51416e+06	5.69352e+06	3.37622e+06	0	6.0586e+06	0	1.8309e+06	0	0	3.5619e+06	2.12661e+06	0	4.33356e+06	0	0	0	0	0	0	0	0	0	0	0	0	0	1.26515e+06	728170	0	0	0
2041044	Firmicutes	Clostridia	Clostridiales	Eubacteriaceae	Eubacterium	Eubacterium maltosivorans	0	0	0	0	0	0	0	0	0	0	0	0	0	0	0	0	0	0	0	0	0	0	0	0	0	0	3.45743e+06	0	0	0	0	0	0	0	0	0	0	0	0	0	0	0	0	0	0	0	0	0	0	0	1.82511e+07	1.7859e+08	0	0	0	0	2.19762e+07	7.29526e+07	0	0	0	0	0	0	0	1.16505e+06	0	0	0	0	0	0	0	0	0	0	0	0	0	0	0	0	0	0	0	0	0	0	0	0	0	0	0	0	0	0	0	0	0	0	0	0	0	0	0	0	0	0	0	0	0	0	0	0	0	0	0	0	0	0	0	0	0	0
84135	Firmicutes	Bacilli	Bacillales	NA	Gemella	Gemella sanguinis	3.7772e+06	0	0	0	9.90152e+06	1.58737e+06	8.27962e+06	0	3.4162e+06	1.91003e+06	0	0	0	0	0	0	2.04759e+06	0	0	0	2.93548e+06	1.61217e+06	598697	4.20998e+06	7.21278e+06	0	0	0	0	0	1.91954e+06	0	0	0	748713	0	0	3.0623e+06	0	0	1.17808e+06	0	1.39961e+06	0	0	0	8.41507e+06	0	2.69398e+06	0	2.11556e+07	0	972263	1.10295e+06	4.27955e+06	2.93641e+06	1.57801e+06	0	0	1.81743e+06	1.87838e+06	209603	0	0	0	0	3.71856e+06	0	3.13512e+06	0	1.10603e+06	0	0	0	3.52263e+06	7.67994e+06	3.88644e+06	0	0	0	2.58975e+06	0	0	5.37205e+06	0	0	0	1.58624e+06	0	2.40663e+06	7.30261e+06	0	1.0556e+07	0	0	0	1.18293e+06	4.8403e+06	0	0	0	0	0	2.1146e+06	0	0	0	0	0	0	632928	0	0	0	0	0	0	1.44859e+06	0	0	1.3566e+06	0	0	0
1870991	Firmicutes	Clostridia	Clostridiales	Clostridiaceae	Massilioclostridium	Massilioclostridium coli	0	0	0	0	0	0	0	0	0	0	941661	0	5.04673e+06	3.75709e+06	0	0	0	0	0	0	0	0	292944	0	0	0	0	0	0	0	765603	0	0	0	0	0	0	0	0	0	0	0	0	0	0	0	0	0	0	0	4.29043e+06	0	0	0	0	0	0	0	0	0	9.86477e+06	554509	0	0	0	0	0	0	0	0	0	0	0	0	1.66803e+06	1.18119e+07	0	0	0	0	0	0	0	0	8.35701e+06	3.12112e+07	0	0	3.50729e+06	5.32293e+06	3.71629e+06	0	1.49116e+07	9.78555e+06	0	0	0	0	0	0	0	0	0	0	0	0	0	0	0	0	0	0	0	0	4.02225e+06	885497	0	0	0	0	7.73586e+06	0	1.6062e+06	0
2044467	Proteobacteria	Gammaproteobacteria	Enterobacterales	Enterobacteriaceae	Escherichia	Escherichia sp. E4742	0	0	0	0	0	0	0	1.96536e+07	0	0	0	0	0	1.6949e+07	0	0	0	0	0	0	0	0	0	0	0	2.96025e+07	0	4.82156e+07	0	0	0	0	0	1.84107e+07	0	0	0	0	0	0	0	0	0	0	4.90374e+06	4.37431e+06	0	0	0	0	0	0	0	0	0	0	0	0	0	0	0	0	0	0	0	0	0	0	0	0	0	0	0	0	0	0	1.86095e+06	0	0	0	0	0	0	0	0	0	0	0	0	0	0	0	0	0	0	0	0	3.21948e+07	0	0	0	0	0	0	0	0	0	0	0	0	0	0	0	0	0	0	0	0	0	593115	0	0	0	0
1329411	Actinobacteria	Actinobacteria	Bifidobacteriales	Bifidobacteriaceae	Bifidobacterium	Bifidobacterium aesculapii	0	0	4.15545e+06	7.0994e+06	0	0	2.50728e+06	0	3.65324e+06	5.15934e+06	2.2262e+06	1.91147e+06	1.09973e+07	4.36431e+06	609014	2.02914e+06	0	0	0	0	0	0	0	0	0	0	0	0	4.36522e+06	3.09317e+06	0	1.04249e+06	9.01132e+06	0	611519	0	1.28926e+06	1.47183e+06	0	0	0	0	0	803063	2.33598e+07	1.40293e+07	0	0	5.67013e+06	7.0682e+06	0	0	727306	2.01799e+06	0	0	0	5.19618e+06	0	2.43323e+06	0	0	0	1.24068e+06	784413	1.25611e+06	0	1.32014e+07	0	0	0	0	1.86558e+06	0	0	0	0	0	746096	908633	0	0	6.83559e+06	0	2.12062e+06	0	0	1.93545e+06	4.98284e+06	0	2.36469e+06	8.99154e+06	0	2.79134e+06	0	0	1.2415e+06	3.80563e+06	9.98538e+06	4.46568e+06	0	3.69043e+06	0	0	0	0	0	0	0	0	0	0	0	0	0	0	0	0	0	1.96068e+06	0	2.31474e+06	0	620208
2292206	Firmicutes	Clostridia	Clostridiales	Clostridiaceae	Clostridium	Clostridium sp. AF27-2AA	2.53019e+06	2.06457e+06	0	0	0	2.06414e+06	2.34989e+06	0	0	0	0	2.47062e+06	0	0	0	0	4.18516e+06	0	5.61651e+06	593592	0	0	0	2.31626e+06	0	0	0	0	0	1.68729e+06	1.19807e+06	1.00602e+06	0	2.18602e+06	0	0	0	0	972858	5.44116e+06	3.97118e+06	6.5876e+06	2.45767e+06	2.31814e+06	0	0	0	0	0	0	6.18995e+06	3.26788e+06	0	3.0802e+06	0	0	1.50324e+06	4.03385e+06	3.34406e+06	2.89285e+06	0	82643.6	0	0	0	0	1.56231e+06	0	4.18298e+06	0	1.53073e+06	846225	0	0	0	3.83289e+06	0	1.91234e+06	806932	0	8.30591e+06	4.37254e+06	1.09312e+07	4.26133e+06	0	0	2.29203e+06	1.1803e+06	0	1.7005e+06	3.64521e+06	0	0	0	0	0	0	0	0	0	3.61189e+06	0	0	1.48391e+06	3.64107e+06	3.19663e+06	0	959457	691644	1.71444e+06	485420	0	0	0	2.69228e+06	704324	2.56214e+06	1.58116e+06	0	686370	0	0	960736	630540
2320110	NA	NA	NA	NA	NA	bacterium 1XD42-54	3.85351e+06	3.2741e+06	0	0	0	0	2.34048e+06	0	0	0	0	0	0	0	0	0	2.10283e+06	0	5.37448e+06	729551	0	0	395558	0	0	0	3.02561e+06	0	0	0	0	0	0	0	0	0	0	0	1.08241e+06	0	1.29003e+06	1.13549e+06	621272	969573	0	0	3.7398e+06	6.15337e+06	0	852457	7.16707e+06	2.79191e+06	0	0	0	0	2.2739e+06	0	2.12972e+06	0	2.07763e+06	82314.2	0	0	0	0	1.01668e+07	0	0	0	1.31804e+06	6.3599e+06	0	8.88043e+06	2.06823e+06	5.54448e+06	1.06087e+06	2.05914e+06	0	0	0	0	1.18557e+07	6.99862e+06	5.777e+06	9.42911e+06	2.19105e+06	0	0	2.6461e+06	2.25254e+06	0	0	0	0	0	0	0	0	0	3.00923e+06	0	3.95703e+06	1.27339e+06	3.78483e+06	6.21585e+06	3.53022e+06	0	540744	1.08619e+06	614064	0	1.19557e+06	0	3.47407e+06	0	1.07756e+06	0	0	0	590619	0	1.16001e+06	0
1624	Firmicutes	Bacilli	Lactobacillales	Lactobacillaceae	Lactobacillus	Lactobacillus salivarius	0	0	0	0	0	0	0	0	0	0	0	0	0	0	0	0	0	0	0	0	0	0	0	0	0	0	0	0	0	0	0	0	0	0	0	0	0	0	0	0	0	0	0	0	4.04311e+08	0	0	0	0	0	0	0	0	0	0	0	0	0	0	0	0	0	0	0	0	0	0	0	0	0	0	0	0	0	0	0	0	0	0	0	0	0	0	0	0	0	0	0	0	0	0	0	0	0	0	0	0	0	0	3.04878e+06	0	0	0	0	0	0	0	0	0	0	0	0	0	0	0	0	0	0	0	0	0	0	0	0
2045439	Actinobacteria	Actinobacteria	Bifidobacteriales	Bifidobacteriaceae	Bifidobacterium	Bifidobacterium rousetti	0	0	0	8.43244e+06	0	0	2.96785e+06	0	0	2.05299e+06	2.08438e+06	2.92982e+06	1.88457e+07	1.12661e+07	0	0	2.01824e+06	1.65484e+06	0	1.44648e+06	0	0	0	0	0	0	0	0	0	0	806705	2.50028e+06	2.24336e+06	0	2.02545e+06	1.41952e+06	1.61504e+06	3.0244e+06	0	0	0	0	0	0	1.43803e+07	1.85896e+07	0	0	5.67982e+06	6.61619e+06	0	0	0	0	0	727790	3.46822e+06	0	0	0	0	0	0	1.33939e+06	253166	1.07578e+06	1.95533e+06	4.35056e+07	0	2.67632e+06	0	0	1.23448e+06	0	1.66517e+06	0	0	0	734376	891845	0	2.58616e+06	7.30079e+06	0	2.05217e+06	0	0	0	5.47951e+06	0	0	9.21197e+06	0	0	0	0	0	0	7.29547e+06	1.42527e+06	0	0	0	0	5.2787e+06	0	0	0	0	1.37046e+06	0	0	1.13939e+06	3.27284e+06	0	0	0	0	0	0	0	950929	0	861490
1333651	Actinobacteria	Actinobacteria	Bifidobacteriales	Bifidobacteriaceae	Bifidobacterium	Bifidobacterium moukalabense	0	0	8.37126e+06	0	0	893750	0	3.85553e+06	2.66535e+06	0	0	0	0	3.74634e+06	1.29083e+07	9.52339e+06	0	1.89933e+06	0	619584	1.89921e+06	3.25933e+06	237592	0	0	0	3.7065e+06	0	0	0	0	0	4.23409e+06	0	0	0	1.21749e+06	0	0	0	0	0	0	0	7.26791e+06	5.58032e+06	0	0	5.45644e+06	1.19831e+06	0	0	0	0	0	1.48125e+06	2.76142e+06	7.58604e+06	0	1.74796e+06	796063	62605.5	0	2.69059e+06	265742	1.99772e+06	0	0	0	4.29699e+06	0	0	1.44233e+06	2.55087e+06	2.23564e+06	0	0	0	0	352965	2.44976e+06	4.41396e+06	0	0	4.15122e+06	0	2.83752e+06	1.28985e+06	0	0	0	2.07367e+06	0	0	4.15819e+06	1.89653e+06	895197	0	3.9961e+06	2.04633e+06	0	0	0	0	2.09225e+06	0	0	1.09032e+06	0	0	0	0	0	0	0	0	0	0	997696	0	592442	1.38138e+06	1.16521e+06	0
2015901	Firmicutes	Erysipelotrichia	Erysipelotrichales	Erysipelotrichaceae	Massilicoli	Massilicoli timonensis	0	0	0	0	0	0	4.91273e+06	5.56885e+06	3.49496e+06	0	0	1.87215e+06	3.73763e+06	0	727681	0	0	0	3.06031e+06	0	3.05952e+06	0	0	0	5.64852e+06	0	0	2.10584e+06	0	0	4.06102e+06	626192	0	1.84504e+06	0	0	0	0	1.1568e+06	0	750752	0	0	916484	0	0	0	0	0	0	2.06971e+07	0	0	0	4.64939e+06	0	2.47817e+06	5.13589e+06	2.09059e+06	0	0	0	0	0	373293	0	0	1.15783e+07	0	0	0	0	0	0	0	0	0	0	2.01879e+06	0	2.45674e+06	1.86214e+06	0	0	0	0	2.29127e+06	1.53714e+06	8.60557e+06	2.66889e+06	1.13357e+07	0	2.04937e+06	6.59827e+06	0	0	1.0032e+06	0	0	0	5.81478e+06	0	4.82254e+06	3.86256e+06	0	0	4.679e+06	2.98585e+06	0	0	0	0	0	2.54307e+06	8.60685e+06	2.03244e+06	5.74629e+06	1.10551e+07	0	0	0	0	0	0
2093857	Firmicutes	Clostridia	Clostridiales	Oscillospiraceae	Dysosmobacter	Dysosmobacter welbionis	0	0	3.97511e+06	8.59769e+06	0	642853	0	0	0	0	1.47812e+06	6.16626e+06	0	5.05308e+06	627839	0	2.37222e+06	0	3.49516e+06	0	1.52316e+06	0	0	0	0	0	0	1.90759e+06	0	0	893933	0	0	0	0	0	0	0	957477	4.82288e+06	1.15483e+06	1.34622e+06	0	650068	0	0	0	0	0	1.84957e+06	1.47179e+07	0	0	1.99292e+06	2.43938e+06	0	3.38946e+06	2.12916e+07	3.38624e+06	0	0	0	0	0	259395	0	0	0	0	0	0	0	0	0	0	4.60893e+06	0	2.25478e+07	0	0	0	0	0	2.56445e+06	4.27561e+06	3.19931e+06	1.82704e+06	1.44086e+06	3.68844e+06	3.21093e+06	0	0	0	1.564e+06	0	0	0	9.34388e+06	0	0	7.05265e+06	0	0	0	3.03592e+06	6.7865e+06	3.11176e+06	1.55205e+06	699201	2.22545e+06	0	0	0	2.71788e+06	5.17555e+06	1.73688e+06	2.38876e+06	1.82254e+06	0	1.62464e+06	563119	0	1.8964e+06	0
2291993	Firmicutes	Erysipelotrichia	Erysipelotrichales	Erysipelotrichaceae	Absiella	Absiella sp. AM09-45	0	0	0	0	5.55638e+06	0	2.20129e+06	0	4.12755e+06	0	959693	0	0	0	0	0	4.43978e+06	0	0	0	0	0	0	0	0	0	0	0	0	0	720342	0	3.10258e+06	6.99352e+06	1.19127e+06	1.39088e+06	0	0	2.94898e+06	1.02851e+07	1.06316e+06	1.09722e+06	0	0	0	0	0	0	0	0	1.31664e+07	0	0	0	0	0	2.218e+06	4.82955e+06	1.56636e+07	0	0	0	808614	0	0	0	0	0	1.37011e+06	0	0	0	0	0	4.75315e+06	1.28989e+07	0	0	0	0	2.2376e+06	0	0	0	3.14811e+06	4.17079e+06	0	0	0	1.39217e+06	2.01343e+06	0	0	0	0	0	1.87035e+06	4.37164e+06	0	0	6.97654e+06	5.72588e+06	2.48998e+06	1.74424e+06	1.06323e+07	1.59892e+07	5.04911e+06	2.04039e+06	409840	1.39007e+06	0	2.14128e+06	0	0	0	663842	1.58422e+06	0	1.17131e+06	0	1.5167e+06	0	992607	0
310298	Bacteroidetes	Bacteroidia	Bacteroidales	Bacteroidaceae	Bacteroides	Bacteroides coprocola	0	0	0	0	0	0	0	0	0	0	1.13608e+06	0	0	0	0	0	0	1.70883e+06	6.77534e+06	2.15512e+06	0	0	0	0	0	0	0	6.99814e+06	0	6.11395e+06	0	0	0	0	0	3.88809e+06	0	0	1.4815e+06	0	0	0	0	0	0	1.46123e+07	0	0	0	0	0	0	0	0	0	0	1.34749e+06	1.2654e+07	0	0	0	0	0	0	505403	6.29916e+06	0	0	0	0	0	0	0	0	0	8.09802e+06	1.95858e+07	2.16683e+06	0	0	2.16333e+06	1.19741e+06	1.20011e+07	2.97866e+06	0	0	0	0	0	3.20786e+06	0	0	0	6.98816e+06	1.68865e+07	1.93001e+07	0	0	0	0	0	0	4.6718e+06	2.63845e+06	0	4.56664e+06	0	0	408523	0	0	0	0	0	0	0	0	0	1.07822e+06	1.38988e+06	636400	0	0	0
1944639	Firmicutes	Clostridia	Clostridiales	Ruminococcaceae	Anaeromassilibacillus	Anaeromassilibacillus sp. Marseille-P3371	2.51992e+06	5.51094e+06	0	5.34432e+06	0	0	7.0718e+06	4.33107e+06	1.07549e+07	0	0	2.31282e+06	0	0	0	0	0	0	4.34342e+06	1.24734e+06	1.58969e+06	0	0	6.62055e+06	0	0	3.37895e+06	0	4.14365e+06	5.51223e+06	0	0	2.92284e+06	5.15091e+06	0	0	0	0	0	0	634611	1.24371e+06	1.11048e+06	0	0	0	0	0	0	0	1.914e+07	5.39294e+06	0	0	3.76728e+06	717487	0	0	0	0	0	216047	0	0	218562	1.26509e+06	2.25786e+06	0	0	0	0	0	0	0	1.23757e+06	4.0355e+06	0	2.41792e+06	2.57485e+06	0	0	0	0	0	0	0	1.88748e+06	0	0	1.89889e+06	3.31026e+06	0	0	0	0	2.36111e+06	0	0	0	0	4.07932e+06	0	0	0	2.70625e+06	4.6219e+06	0	0	538652	2.64963e+06	0	0	3.1055e+06	1.42788e+07	6.47077e+06	1.87889e+06	3.02069e+06	0	1.26214e+06	2.03949e+06	0	0	1.97582e+06	0
33968	Firmicutes	Bacilli	Lactobacillales	Leuconostocaceae	Leuconostoc	Leuconostoc pseudomesenteroides	0	0	0	0	0	3.84196e+06	0	0	0	0	0	0	1.00895e+07	0	0	1.64683e+07	0	0	0	0	1.5297e+06	1.75162e+06	290958	0	0	0	0	0	0	0	588124	0	0	0	0	0	0	0	0	0	0	0	1.69772e+06	0	0	0	0	0	0	0	0	0	0	0	0	0	0	0	0	0	5.70403e+06	1.06634e+06	0	0	0	2.14533e+06	0	0	0	0	0	4.0629e+06	0	2.26952e+07	0	0	0	0	0	0	0	0	0	0	0	0	0	0	1.46516e+07	0	0	0	0	0	3.13819e+06	0	0	0	0	0	0	0	0	0	0	0	0	2.38056e+06	0	0	0	0	0	0	0	0	0	2.80259e+07	0	0	0	0	0	0
2060307	Firmicutes	Bacilli	Lactobacillales	Enterococcaceae	Enterococcus	Enterococcus sp. FDAARGOS_375	0	1.7685e+07	0	0	0	0	0	0	0	0	0	0	0	0	0	0	0	0	0	0	0	0	0	0	0	0	0	0	0	2.11173e+07	0	0	0	1.20488e+08	0	0	0	0	0	0	0	0	0	0	0	3.40909e+06	4.73745e+06	1.12162e+07	1.52964e+06	959794	0	0	0	0	0	0	0	0	0	0	0	0	0	1.48577e+06	0	0	0	0	0	0	0	0	0	0	0	0	0	0	0	0	0	0	0	0	0	0	0	0	0	0	0	0	0	0	0	0	0	0	0	0	0	0	0	0	0	0	0	0	0	0	0	1.18351e+06	0	0	0	0	0	0	0	0	0	0	0	0
1849603	Proteobacteria	Gammaproteobacteria	Enterobacterales	Enterobacteriaceae	NA	Enterobacteriaceae bacterium	0	0	0	0	0	0	0	2.21735e+07	0	0	0	0	0	2.50608e+07	0	0	0	0	0	0	0	0	0	0	0	2.07164e+07	0	5.02921e+07	0	0	0	0	0	2.03136e+07	0	0	0	0	0	0	0	0	0	0	3.92875e+06	0	0	0	0	0	0	0	0	0	0	0	0	0	0	0	0	0	0	0	0	0	0	0	0	0	0	0	0	0	0	0	1.55937e+06	0	0	0	0	0	0	0	0	0	0	0	0	0	0	0	0	0	0	0	0	2.2394e+07	0	0	0	0	0	0	0	0	0	0	0	0	0	0	0	0	0	0	0	0	0	0	0	0	0	0
338188	Bacteroidetes	Bacteroidia	Bacteroidales	Bacteroidaceae	Bacteroides	Bacteroides finegoldii	0	0	0	0	0	0	0	0	0	0	0	0	0	0	566329	0	2.17595e+06	1.67105e+07	0	0	0	0	0	0	0	686196	0	7.53585e+06	0	0	1.20223e+06	1.59343e+06	0	0	0	0	0	0	2.30226e+06	6.1091e+06	0	1.39655e+06	0	0	0	1.241e+07	0	0	0	0	0	0	0	2.36803e+06	0	0	0	4.78833e+06	0	0	0	0	0	0	984763	1.8974e+07	0	0	0	0	0	0	0	0	0	2.27349e+07	0	0	0	0	0	0	5.09996e+06	0	8.60235e+06	0	0	0	0	1.47626e+06	0	0	0	2.90327e+06	7.41289e+06	1.16812e+07	0	8.63754e+06	0	1.17056e+06	0	0	0	0	0	5.18299e+06	0	0	0	0	0	0	0	0	0	0	0	0	0	564761	1.92186e+06	0	0	0
2564099	Firmicutes	Clostridia	Clostridiales	Ruminococcaceae	Ruminococcus	Ruminococcus sp. JE7A12	0	0	0	9.503e+06	0	0	0	0	0	0	0	4.46876e+06	0	0	0	0	0	0	0	0	0	0	0	0	0	0	0	0	0	0	0	0	0	0	0	0	0	0	0	0	0	0	0	804939	0	0	0	0	0	0	0	0	0	0	0	0	0	0	0	0	0	0	0	0	0	0	0	0	0	9.2316e+06	0	0	0	0	0	0	0	0	0	0	0	0	4.66997e+08	0	0	0	0	0	0	0	0	0	0	0	0	0	0	0	0	0	0	0	0	0	0	0	0	0	0	0	0	0	0	0	0	0	0	0	0	0	0	0	0	0
626935	Actinobacteria	Coriobacteriia	Coriobacteriales	Coriobacteriaceae	Collinsella	Collinsella tanakaei	0	0	0	0	0	0	0	0	0	0	0	0	0	0	0	0	0	0	0	0	0	0	0	0	0	0	0	0	0	0	0	0	0	0	0	0	0	0	0	0	0	0	0	0	0	0	0	0	0	0	4.63567e+06	5.8304e+06	0	0	0	0	0	0	0	0	0	0	0	0	0	0	2.28055e+06	0	0	0	0	0	0	0	0	0	0	0	0	0	4.31137e+07	7.83915e+07	0	0	0	0	0	0	0	0	0	0	0	0	0	0	0	0	0	0	0	0	0	0	0	0	0	0	0	0	0	0	0	0	0	0	0	0	0	0	0	0	0	0
423477	Firmicutes	Negativicutes	Veillonellales	Veillonellaceae	Veillonella	Veillonella rogosae	0	6.9508e+06	0	0	3.49791e+06	0	0	0	0	0	0	0	0	0	0	0	0	0	0	0	0	0	0	0	0	0	0	0	0	0	0	0	0	2.07798e+07	0	0	0	0	0	0	0	0	0	0	1.14697e+07	2.46648e+07	0	3.83603e+07	0	0	0	0	5.91549e+06	2.96044e+07	0	0	0	0	0	0	0	0	0	0	0	0	0	3.20437e+07	0	0	0	0	0	0	4.19545e+06	4.53882e+06	0	0	0	0	0	0	0	1.64429e+06	0	0	0	0	0	0	0	0	0	0	0	2.20044e+06	0	0	0	0	0	0	0	0	0	0	0	0	0	0	1.0089e+06	0	0	0	0	0	0	0	0	0	0	0	0	0
2559708	Firmicutes	Clostridia	Clostridiales	Clostridiaceae	Clostridium	Clostridium sp. 1001271st1 H5	0	0	0	0	3.38951e+06	0	0	0	3.3977e+06	0	0	0	0	0	0	0	4.25012e+06	2.06846e+06	4.10139e+06	0	0	0	0	0	0	0	3.08933e+06	0	0	0	0	0	0	0	0	0	0	0	1.80954e+06	5.52434e+06	0	971768	1.24484e+06	1.2797e+06	0	0	0	7.05491e+06	0	0	1.10145e+07	0	2.99949e+06	1.92836e+06	0	0	1.5309e+06	4.16272e+06	6.65693e+06	5.20574e+06	0	0	0	0	259573	0	0	7.28352e+06	0	0	2.12062e+06	705497	0	0	0	0	871630	3.02745e+06	1.11112e+06	0	0	0	0	2.64466e+06	0	0	6.14823e+06	4.00252e+06	1.71881e+06	3.85691e+06	6.31428e+06	2.8736e+06	0	0	0	0	0	0	0	0	4.9936e+06	1.21985e+07	8.25018e+06	2.22698e+06	6.67529e+06	7.25827e+06	0	0	545704	1.2157e+06	0	0	0	0	5.93569e+06	1.17325e+06	1.71035e+06	0	0	0	792075	0	0	0
2293107	Firmicutes	Clostridia	Clostridiales	Eubacteriaceae	Eubacterium	Eubacterium sp. AF34-35BH	0	0	0	0	0	0	2.01675e+06	0	5.2917e+06	0	0	0	0	0	0	0	2.00139e+06	1.22999e+06	0	0	0	0	0	2.67722e+06	0	0	0	0	0	0	0	0	1.98679e+06	2.66665e+06	0	0	0	0	974297	0	816158	1.67969e+06	0	0	0	0	0	0	0	0	1.11956e+07	0	0	0	0	0	0	0	1.61643e+06	0	0	77170	503527	0	0	0	2.16509e+06	0	0	0	1.70721e+06	0	0	0	0	0	0	0	0	0	0	0	1.83506e+08	1.98741e+07	1.44763e+06	0	0	0	1.81188e+06	0	0	0	0	0	1.05018e+07	7.53292e+06	0	0	0	0	0	0	0	0	0	0	0	0	0	0	0	0	0	2.92433e+06	0	0	0	0	0	0	0	0	1.16854e+07	502734
2508949	Firmicutes	Clostridia	Candidatus Borkfalkiales	Candidatus Borkfalkiaceae	Candidatus Borkfalkia	Candidatus Borkfalkia ceftriaxoniphila	0	0	0	0	0	0	0	0	0	0	0	0	0	0	0	0	0	0	0	0	0	0	0	0	0	0	0	0	0	0	0	719561	0	0	0	0	0	0	0	0	0	0	0	0	0	0	0	0	0	0	0	0	0	0	0	0	0	0	0	0	0	0	0	0	1.80553e+07	0	0	0	0	0	0	0	0	0	0	0	0	0	0	0	0	0	0	0	0	0	0	0	0	0	0	0	0	0	0	0	0	0	0	0	0	0	0	0	0	0	0	2.97698e+06	0	4.6921e+06	0	0	0	0	0	0	0	0	0	0	0	0	0	0
1965627	Firmicutes	Clostridia	Clostridiales	Lachnospiraceae	Lachnoclostridium	Lachnoclostridium sp. An298	0	0	0	0	0	0	5.41378e+06	0	0	0	0	0	0	0	545197	0	0	1.96885e+06	3.68845e+06	0	0	0	0	0	0	0	0	3.00014e+06	0	0	0	531159	0	0	1.46622e+06	0	1.291e+06	2.32327e+06	1.14295e+06	1.19442e+07	1.04621e+07	1.61593e+07	0	0	0	0	9.65725e+06	2.82184e+06	0	0	4.14393e+06	0	0	0	0	0	0	0	0	0	0	0	0	1.36366e+06	0	0	0	0	0	6.0896e+06	0	0	0	0	0	0	0	0	736814	0	0	0	9.82539e+06	0	0	0	1.80517e+06	0	4.0308e+06	5.84539e+06	0	0	0	0	0	0	0	0	0	0	0	0	0	0	0	0	2.43983e+06	1.97326e+06	0	0	0	5.00116e+06	1.73896e+06	0	0	952156	0	0	0	0	1.49014e+06	0	0	0
545	Proteobacteria	Gammaproteobacteria	Enterobacterales	Enterobacteriaceae	Citrobacter	Citrobacter koseri	0	0	0	0	0	0	0	7.0271e+06	0	0	0	0	0	2.07124e+07	0	0	0	0	0	0	0	0	0	0	0	3.86342e+07	0	0	0	0	0	0	0	1.64546e+07	0	0	0	0	0	0	0	0	0	0	0	0	0	0	0	0	0	0	0	0	0	0	0	0	0	0	1.15607e+06	0	0	0	0	0	0	0	0	0	0	0	0	3.59903e+06	0	0	6.32095e+06	0	0	0	0	0	0	0	0	0	0	0	0	0	0	0	0	0	0	0	0	0	0	0	0	0	0	0	0	0	0	0	0	0	0	0	0	0	0	0	0	0	0	765233	0	0	0	0
2559705	Firmicutes	Clostridia	Clostridiales	Clostridiaceae	Clostridium	Clostridium sp. BSD2780061688st1 H5	0	0	0	0	0	0	0	1.35821e+06	5.43122e+06	0	1.20906e+07	5.43301e+06	0	0	2.1143e+06	2.15175e+06	0	0	0	2.30725e+06	0	0	0	0	2.74357e+06	1.76058e+06	0	2.63049e+07	0	0	795417	0	0	0	0	0	0	0	976996	1.21723e+07	507065	972165	0	0	0	0	0	0	0	0	5.17294e+06	0	0	0	4.49359e+06	714152	0	0	0	0	0	0	0	0	0	0	0	0	0	0	2.62082e+06	1.05952e+06	0	0	0	0	0	0	0	0	2.04309e+06	0	0	0	0	0	0	0	0	0	0	0	2.79265e+06	1.06372e+07	6.00198e+06	4.04697e+06	958906	0	0	0	3.21147e+06	0	0	0	2.36528e+06	0	0	0	0	0	0	2.58763e+06	0	0	0	0	1.2194e+06	1.72553e+06	0	0	0	0	6.46599e+06	1.2242e+06
1494462	Firmicutes	Bacilli	Lactobacillales	Streptococcaceae	Lactococcus	Lactococcus hircilactis	0	6.05346e+06	0	0	0	0	0	0	0	0	0	5.80553e+06	0	0	0	0	0	0	0	0	0	1.08353e+07	846945	0	0	0	0	0	0	0	0	0	0	3.97079e+06	0	0	0	0	0	0	0	0	0	0	0	0	0	0	0	0	0	0	3.91888e+06	1.15499e+07	0	0	0	0	0	1.73593e+06	4.48609e+06	395102	0	0	0	0	0	0	0	0	0	0	0	0	0	0	0	5.65951e+07	0	0	0	0	0	0	0	1.95161e+06	1.59211e+06	0	0	0	0	0	0	0	0	2.95696e+06	0	0	0	0	0	0	0	3.03972e+06	0	0	0	0	2.13632e+06	0	0	0	0	4.58246e+06	0	0	1.07595e+06	2.06529e+06	0	0	0	0	0	0
78343	Actinobacteria	Actinobacteria	Bifidobacteriales	Bifidobacteriaceae	Bifidobacterium	Bifidobacterium boum	0	0	1.74429e+07	0	0	0	0	3.74263e+06	0	0	0	0	0	0	0	0	1.90291e+06	2.61585e+06	0	580682	7.068e+06	1.13548e+07	265940	0	0	0	4.67584e+06	0	0	0	632574	0	0	0	1.90358e+06	0	4.05592e+06	2.07195e+06	0	0	0	0	0	0	6.54129e+06	0	0	0	6.86699e+06	1.39883e+06	0	3.94346e+06	0	0	3.10661e+06	3.92564e+06	0	0	0	0	2.6906e+06	177756	0	0	234460	0	0	0	1.0165e+06	0	0	0	5.65787e+06	0	2.38235e+06	0	0	1.80893e+06	0	1.1022e+06	2.98049e+06	5.06755e+06	6.63305e+06	0	0	0	0	0	0	0	0	0	1.7807e+06	0	0	0	0	0	4.67881e+06	0	0	0	0	0	3.59591e+06	2.67646e+06	0	0	0	0	0	0	0	0	0	0	0	0	1.81794e+06	0	0	0	0	0
665940	Firmicutes	Clostridia	Clostridiales	Clostridiaceae	Clostridium	Clostridium sp. 7_3_54FAA	0	0	0	0	0	633590	0	0	0	0	0	0	0	0	0	0	0	0	2.39368e+06	0	0	0	0	0	9.06485e+06	0	0	0	0	0	695227	0	0	8.32163e+06	0	0	1.28048e+06	1.2676e+06	0	0	887363	1.52868e+06	1.09095e+06	0	0	0	0	1.86474e+07	0	877733	9.59469e+06	0	745501	0	0	0	0	6.30991e+06	2.34922e+06	0	1.02213e+06	0	0	0	0	0	0	1.78134e+07	1.21844e+06	0	1.1879e+06	0	0	2.86287e+06	3.91996e+06	7.74812e+06	0	4.0947e+06	0	0	0	0	0	0	0	0	2.96812e+06	1.49817e+06	4.2701e+06	1.73839e+07	0	0	0	0	0	0	0	3.42393e+06	0	0	3.05901e+06	0	0	0	4.48011e+06	6.27194e+06	0	0	0	0	603340	4.22272e+06	1.62765e+06	2.68318e+06	4.49747e+06	1.04824e+06	3.73139e+06	0	0	0	0	0	0	0
292800	Firmicutes	Clostridia	Clostridiales	Ruminococcaceae	Flavonifractor	Flavonifractor plautii	2.02996e+06	2.38532e+06	0	0	0	0	0	0	0	0	0	0	0	0	1.06444e+06	4.14536e+06	0	0	0	0	0	0	0	0	0	0	0	0	0	0	735195	726018	0	4.23134e+06	800945	3.30846e+06	0	0	0	0	0	0	0	0	0	0	1.5312e+07	2.36103e+07	0	1.11246e+06	0	0	3.20741e+06	2.50737e+06	0	0	0	1.11179e+07	0	0	0	0	0	0	0	0	0	0	0	0	0	1.10605e+06	0	0	0	0	0	4.57064e+06	0	0	0	0	5.62331e+06	2.05319e+06	1.34684e+07	0	0	0	0	0	0	0	0	1.63862e+06	2.09945e+07	1.00944e+07	0	1.26053e+07	0	3.41545e+06	0	0	0	0	0	0	0	0	0	0	0	5.70344e+06	0	0	0	0	0	0	0	843180	978740	0	0	0
31971	Firmicutes	Erysipelotrichia	Erysipelotrichales	Erysipelotrichaceae	Absiella	Absiella dolichum	0	0	2.88449e+06	5.42595e+06	0	0	0	0	2.49008e+06	0	0	0	5.13781e+06	0	0	0	5.9882e+06	3.13745e+06	0	0	0	0	0	0	0	0	0	0	0	0	580184	0	0	0	0	891065	0	0	0	6.1211e+06	608244	1.23617e+06	686507	1.27485e+06	0	0	0	0	0	931485	1.50486e+07	2.94572e+06	0	3.96336e+06	0	0	1.47371e+06	5.03562e+06	3.77683e+06	1.93778e+06	0	129637	0	0	263528	0	4.30367e+06	0	0	0	3.21776e+06	0	0	0	0	0	0	0	0	0	0	0	0	1.8548e+06	2.04356e+06	3.91612e+06	2.98042e+06	1.70105e+06	2.34158e+06	3.02637e+06	4.6373e+06	0	0	0	0	0	0	0	0	0	3.38284e+06	0	3.37628e+06	1.81614e+06	2.95613e+06	6.30996e+06	1.54901e+06	1.27858e+06	435727	1.03876e+06	1.27127e+06	4.25547e+06	0	3.10153e+06	3.81565e+06	731063	2.6168e+06	1.51182e+06	946607	0	573901	0	951007	467155
1630166	Actinobacteria	Actinobacteria	Bifidobacteriales	Bifidobacteriaceae	Bifidobacterium	Bifidobacterium myosotis	1.78469e+06	3.48268e+06	3.96032e+06	4.78707e+06	0	0	0	0	2.99365e+06	6.54925e+06	4.06795e+06	2.10184e+06	5.40349e+06	4.22381e+06	1.30077e+06	4.44314e+06	0	0	0	0	0	0	355063	6.45425e+06	2.24225e+06	0	0	0	3.39758e+06	2.54961e+06	0	684100	4.28894e+06	0	861599	902506	1.0931e+06	1.47068e+06	0	0	0	0	0	0	1.09671e+07	8.96113e+06	0	0	1.96872e+06	2.22399e+06	0	3.65811e+06	0	0	0	0	1.68911e+06	3.36641e+06	0	0	0	0	0	2.00485e+06	346282	0	0	2.47728e+07	0	0	0	1.83058e+06	1.47739e+06	0	0	0	0	0	0	289718	0	0	0	0	0	0	0	0	1.71846e+06	0	0	3.4848e+06	0	0	0	0	0	0	1.55866e+07	4.13495e+06	0	5.37841e+06	0	0	5.77829e+06	0	0	0	0	0	479196	0	0	0	0	0	0	0	0	577105	0	2.08166e+06	0	463741
552398	Firmicutes	Clostridia	Clostridiales	Ruminococcaceae	NA	Ruminococcaceae bacterium D16	0	0	3.01998e+06	4.44071e+06	0	0	7.39004e+06	1.91682e+06	0	0	1.69404e+06	3.99927e+06	0	0	0	0	0	0	4.9303e+06	0	3.62419e+06	2.66266e+06	0	0	0	0	3.32508e+06	0	0	0	546589	0	0	0	737859	0	0	0	1.57802e+06	5.9895e+06	735010	914918	0	0	0	0	0	2.4055e+06	0	0	4.11957e+06	0	0	0	0	0	0	0	2.4542e+06	0	0	0	0	0	0	0	0	0	0	0	0	0	0	0	2.34471e+06	1.71383e+07	0	3.73056e+06	0	0	1.67857e+06	0	0	0	3.6804e+06	0	1.71846e+06	1.64183e+06	2.86405e+06	4.92321e+06	0	0	0	0	3.10503e+06	0	0	0	0	0	1.34715e+07	0	0	1.27095e+06	2.96385e+06	6.74973e+06	1.62609e+06	965631	547875	2.21525e+06	0	4.16596e+06	1.09865e+06	2.60374e+06	1.34959e+07	3.3888e+06	1.56754e+06	1.66474e+06	0	0	0	0	1.29404e+06	817285
729	Proteobacteria	Gammaproteobacteria	Pasteurellales	Pasteurellaceae	Haemophilus	Haemophilus parainfluenzae	0	0	0	0	0	0	0	0	0	0	0	0	0	0	0	0	0	0	0	0	2.9509e+06	0	776922	0	0	0	0	0	0	0	0	0	0	7.90163e+06	0	0	0	2.3355e+06	0	0	0	0	0	0	0	2.64721e+06	0	7.99794e+06	0	0	0	0	0	4.6253e+06	0	3.02377e+06	0	0	3.43041e+06	2.72909e+07	2.0601e+06	286318	0	0	0	0	0	0	0	0	0	0	0	0	5.09799e+06	1.60951e+07	0	0	0	0	0	0	0	0	0	0	0	0	0	0	0	0	0	2.12495e+06	0	0	0	0	0	0	1.26405e+07	0	0	0	2.2601e+06	0	0	0	0	0	961265	0	0	0	0	0	0	0	0	0	0	0	0	8.71584e+06
1650663	Firmicutes	Clostridia	Clostridiales	Ruminococcaceae	Fournierella	Fournierella massiliensis	0	0	0	3.57847e+06	2.75984e+06	921721	0	0	0	0	0	2.16193e+06	0	0	0	0	2.01859e+06	0	4.17414e+06	0	1.78314e+06	0	0	0	0	0	0	4.40015e+06	0	0	1.3789e+06	566569	0	0	596483	1.08931e+06	0	0	1.26761e+06	7.79508e+06	993806	1.7259e+06	0	798796	0	0	0	7.93592e+06	0	1.57264e+06	1.60939e+07	0	1.52254e+06	1.73591e+06	0	0	1.65922e+06	4.43739e+06	3.46796e+06	0	0	0	0	0	0	0	0	0	1.0898e+06	0	0	490638	0	8.08346e+06	0	4.13617e+06	0	2.38792e+06	727262	0	1.8474e+06	0	7.59105e+06	2.65072e+06	1.34935e+06	0	2.23508e+06	1.48977e+06	0	1.80494e+06	2.55354e+06	0	0	2.77999e+06	0	0	0	4.01277e+06	0	0	9.34385e+06	0	0	1.18672e+06	2.24335e+06	4.79577e+06	2.96981e+06	2.14508e+06	0	1.36254e+06	0	0	1.3607e+06	2.80801e+06	4.10511e+06	1.28433e+06	1.7026e+06	1.5661e+06	0	0	0	0	0	0
1796622	Firmicutes	Clostridia	Clostridiales	Lachnospiraceae	Extibacter	Extibacter muris	0	0	0	0	0	0	0	0	0	0	0	0	0	0	0	0	8.02659e+06	1.10489e+07	0	0	0	0	0	0	0	0	0	0	0	0	7.13947e+06	9.11454e+06	0	0	0	0	0	0	0	0	0	0	0	0	0	0	3.457e+07	0	0	0	0	0	0	0	0	0	0	0	0	0	0	0	0	0	0	0	0	0	0	3.3454e+06	1.89927e+07	0	0	0	0	0	0	0	0	0	0	0	0	0	0	0	0	0	0	0	0	0	0	0	0	0	0	0	0	0	0	0	0	0	5.31653e+06	2.82912e+07	0	0	0	0	0	0	0	0	0	0	0	0	0	0	0	0	0	0
626929	Bacteroidetes	Bacteroidia	Bacteroidales	Bacteroidaceae	Bacteroides	Bacteroides clarus	0	0	3.20652e+06	1.28133e+07	0	0	0	0	0	0	0	0	0	0	0	0	0	2.49187e+06	0	0	0	0	0	0	0	0	0	4.44816e+06	0	0	0	0	0	0	0	8.93816e+06	0	0	0	0	0	0	0	0	0	0	0	0	0	0	0	0	0	0	0	0	1.42091e+07	3.23209e+07	0	0	0	0	0	0	0	0	0	8.24735e+06	0	0	0	0	0	0	0	0	2.37727e+06	0	0	0	0	0	0	0	2.97667e+06	0	0	0	0	0	0	0	0	3.64442e+06	0	0	0	0	0	0	0	0	6.90435e+07	1.43063e+07	0	0	0	0	0	0	0	0	0	0	0	0	0	0	0	0	0	0	0	0
1307	Firmicutes	Bacilli	Lactobacillales	Streptococcaceae	Streptococcus	Streptococcus suis	0	0	0	0	0	3.4657e+06	3.72954e+06	0	0	0	5.4263e+06	7.02774e+06	0	0	0	0	0	2.94455e+06	0	0	1.01064e+07	3.54989e+06	305256	0	1.09718e+07	0	0	0	0	0	0	663974	0	0	0	995429	0	0	0	0	0	0	0	0	0	0	0	0	0	0	9.12766e+06	0	0	0	2.33891e+06	0	0	0	0	0	0	212017	0	0	0	0	0	0	781823	6.97107e+06	0	0	3.19819e+06	0	0	0	0	0	4.50991e+06	0	3.05094e+06	0	0	0	0	0	0	0	0	5.78856e+06	0	0	0	1.4708e+06	0	0	0	0	0	1.77364e+06	0	0	0	1.36665e+06	0	0	0	886763	0	0	0	8.60183e+06	0	0	3.67907e+06	0	4.68067e+06	0	1.30836e+06	0	859627	4.25557e+06	0	0
2292893	Firmicutes	NA	NA	NA	NA	Firmicutes bacterium AM41-11	1.60363e+06	0	0	0	0	0	2.53726e+06	0	0	0	0	0	3.52239e+06	0	1.65415e+06	3.03014e+06	3.95693e+06	1.57864e+06	5.13035e+06	682251	0	0	0	0	0	0	0	0	0	0	0	0	0	0	0	0	0	0	0	0	908710	1.28079e+06	617441	698372	0	0	0	0	0	0	3.60588e+07	0	0	1.46269e+06	0	0	0	0	1.43939e+06	0	1.18244e+06	0	674240	0	0	0	3.28366e+06	0	974128	0	0	0	0	0	2.26117e+06	7.34611e+06	0	3.26962e+06	0	0	0	0	0	0	1.46558e+06	2.85961e+06	2.33653e+06	1.07332e+06	2.46751e+06	5.0974e+06	2.38982e+06	0	0	0	6.23987e+06	3.86065e+06	0	0	0	0	6.15991e+06	0	2.83017e+06	1.17164e+06	3.31215e+06	3.35596e+06	0	0	760933	2.78439e+06	1.78268e+06	0	1.41866e+06	3.74728e+06	4.7447e+06	996075	2.54933e+06	1.776e+06	0	0	685722	0	0	0
2292997	Firmicutes	Clostridia	Clostridiales	Clostridiaceae	Clostridium	Clostridium sp. AF15-49	2.48162e+06	1.91593e+06	1.87945e+07	8.83975e+06	0	0	0	0	2.57309e+06	0	0	2.01592e+06	0	0	0	0	0	0	3.59169e+06	0	4.02861e+06	0	0	0	0	0	3.76211e+06	0	0	0	2.3849e+06	1.90612e+06	0	0	0	0	0	1.17571e+06	1.52009e+06	9.90276e+06	748072	1.06173e+06	892449	996797	0	0	3.24631e+06	0	0	0	0	0	0	1.23249e+06	0	0	1.71161e+06	4.68622e+06	2.36231e+06	1.65716e+06	1.2328e+06	0	0	0	0	0	0	0	741334	0	0	575779	1.15315e+06	0	0	0	0	0	0	0	0	0	0	0	3.70026e+06	944776	1.51177e+06	0	0	0	0	0	0	0	9.73459e+06	6.66743e+06	0	0	0	0	4.14203e+06	2.97991e+06	0	0	1.95771e+06	3.44986e+06	2.8623e+06	2.09213e+06	0	4.58616e+06	0	2.1336e+06	2.71359e+06	5.31944e+06	0	0	2.81331e+06	2.45566e+06	0	0	0	0	0	0
55565	Actinobacteria	Actinobacteria	Actinomycetales	Actinomycetaceae	Actinomyces	Actinomyces graevenitzii	0	0	0	0	2.74006e+06	1.56265e+06	1.62351e+06	0	0	0	0	0	3.29536e+06	0	0	0	3.03952e+06	0	0	0	0	0	2.80775e+06	0	2.18992e+06	2.47902e+06	5.80911e+06	0	0	0	1.89173e+06	0	0	0	0	0	0	0	0	0	0	0	0	0	0	0	4.89327e+06	0	0	0	1.67995e+07	0	1.21194e+06	0	0	0	1.74641e+06	0	0	0	0	0	0	0	1.79496e+06	0	4.86227e+06	0	0	0	0	0	0	0	0	0	4.43602e+06	0	0	0	0	0	0	0	0	0	2.38391e+06	0	0	0	1.52475e+07	0	2.4252e+06	0	0	0	4.97708e+06	1.25909e+07	0	0	0	0	2.52558e+06	0	0	0	0	0	594764	0	0	0	3.48395e+06	0	0	1.02069e+06	0	0	0	0	0	0	1.71549e+06	0
1507512	Firmicutes	Clostridia	Clostridiales	Peptostreptococcaceae	Romboutsia	Romboutsia hominis	1.67727e+06	0	0	0	0	947106	6.40191e+06	0	0	2.15097e+06	0	3.96632e+06	0	5.39709e+06	835231	2.54278e+06	0	0	0	0	2.16821e+06	2.06194e+06	1.18154e+06	3.06855e+06	0	0	0	0	0	0	0	0	0	0	2.92724e+06	3.56662e+06	0	0	0	0	0	0	0	0	0	0	0	0	0	0	0	0	1.69871e+06	0	0	2.69058e+06	0	0	0	6.52841e+06	0	129846	0	0	0	0	0	0	0	0	0	0	0	0	0	0	0	0	1.25914e+06	2.20987e+06	0	0	0	0	0	0	0	0	2.34158e+06	0	0	0	2.27736e+06	0	0	0	620103	0	0	0	4.75019e+06	0	0	0	0	0	1.27957e+07	867546	429565	9.2132e+06	0	2.36947e+06	1.56752e+06	4.82645e+06	0	0	0	2.41183e+06	0	0	0	0	0	0
28052	Firmicutes	Clostridia	Clostridiales	Lachnospiraceae	Lachnospira	Lachnospira pectinoschiza	3.10815e+06	3.71934e+06	4.48465e+06	0	0	0	0	0	6.70614e+06	0	0	0	7.11456e+06	0	0	0	2.02449e+06	1.23907e+06	4.46746e+06	0	0	0	0	0	0	0	5.9545e+06	0	0	0	0	0	0	0	0	0	0	0	4.64662e+06	0	516861	0	1.36464e+06	1.15988e+06	0	0	0	0	1.73706e+06	0	4.14852e+06	0	0	0	0	0	0	0	4.51861e+06	1.54735e+06	1.64439e+06	0	0	0	0	0	2.2114e+06	0	0	0	0	0	0	0	0	3.92005e+06	0	0	0	0	0	0	7.45553e+06	1.62952e+06	0	1.65327e+06	0	0	0	0	0	0	0	0	0	0	0	0	0	0	0	6.17897e+06	0	2.76113e+06	2.28211e+06	3.55871e+06	0	1.66275e+06	474556	2.42695e+06	0	0	0	0	6.40396e+06	1.65378e+07	2.64618e+06	1.98984e+06	0	0	658587	0	0	0
28118	Bacteroidetes	Bacteroidia	Bacteroidales	Odoribacteraceae	Odoribacter	Odoribacter splanchnicus	0	0	6.50417e+06	6.77968e+06	0	0	0	0	0	0	0	0	0	0	0	0	0	0	1.05662e+07	0	0	0	0	0	0	0	0	1.17611e+07	0	0	0	0	0	1.85269e+06	0	4.50746e+06	0	0	7.63176e+06	0	0	0	0	0	0	0	0	0	0	0	0	0	0	0	6.38378e+06	0	1.28444e+06	1.08737e+07	0	0	0	0	0	0	2.32467e+06	5.55612e+06	0	0	0	0	0	0	0	0	0	0	0	2.86511e+06	0	0	0	0	0	0	0	0	0	0	0	0	0	0	0	1.75914e+07	1.08465e+07	5.47161e+06	0	2.96269e+07	0	0	0	0	0	2.74955e+06	0	5.7661e+06	0	0	0	0	0	0	0	0	0	0	0	0	0	0	0	0	0	0
45851	Firmicutes	Clostridia	Clostridiales	Lachnospiraceae	Butyrivibrio	Butyrivibrio crossotus	3.08872e+06	1.71077e+06	3.15452e+06	6.69351e+06	4.45868e+06	0	0	0	4.20306e+06	0	0	0	3.76646e+06	0	0	0	1.87217e+06	1.88225e+06	2.79286e+06	0	0	0	267141	0	0	0	0	0	0	0	599952	0	0	0	0	0	0	0	1.6533e+06	1.3535e+07	499218	0	908867	0	0	0	0	0	7.28597e+06	0	0	0	0	0	3.61762e+06	647632	0	0	1.47981e+07	0	0	0	466440	0	0	0	0	0	0	3.10717e+06	0	0	0	0	1.54245e+06	6.37808e+06	0	0	0	0	0	0	0	0	955595	1.12943e+06	1.69021e+06	0	0	1.88084e+06	3.4046e+06	2.68303e+06	0	2.07703e+06	0	0	0	0	0	0	7.98201e+06	1.44404e+07	0	0	0	1.06874e+07	0	0	780231	2.5323e+06	0	0	0	0	3.4305e+06	795160	2.16062e+06	3.49352e+06	0	0	0	0	1.28682e+06	738894
1926283	Firmicutes	Clostridia	Clostridiales	Lachnospiraceae	Lachnoclostridium	Lachnoclostridium edouardi	0	0	0	3.52944e+06	0	0	0	0	0	0	0	0	0	0	0	0	0	0	0	0	0	0	0	0	0	0	0	0	0	0	0	0	0	0	0	0	0	0	0	0	0	0	0	0	0	0	3.20573e+06	0	0	0	0	0	0	0	0	0	0	0	1.59931e+07	1.67203e+07	803835	0	0	0	0	0	0	0	1.00926e+06	0	1.25046e+06	1.83098e+07	0	0	0	0	0	4.16346e+06	0	0	0	0	0	0	0	0	2.36265e+06	1.47114e+06	2.11174e+06	8.08563e+06	0	0	0	0	0	0	0	0	0	0	3.45273e+06	0	0	0	0	0	0	1.06119e+06	782246	1.31848e+06	0	0	0	0	0	633230	0	0	0	0	0	0	973401	0
2026240	Proteobacteria	Gammaproteobacteria	Enterobacterales	Enterobacteriaceae	Klebsiella	Klebsiella quasivariicola	0	0	0	0	0	0	0	1.9461e+06	0	0	0	0	0	0	0	0	0	0	0	0	0	0	0	0	0	0	0	0	0	0	0	0	0	1.92034e+07	0	0	0	0	0	0	0	0	0	0	0	1.18281e+08	0	5.03608e+06	0	0	0	0	0	0	0	0	0	0	0	0	0	0	0	0	0	0	0	0	0	0	0	0	0	0	0	0	0	0	0	0	0	0	0	0	0	0	0	0	0	0	0	0	0	0	0	0	0	0	0	3.01025e+07	0	0	0	0	0	0	0	0	0	0	0	0	0	0	0	0	0	0	0	0	0	0	0	0
1703332	Firmicutes	Clostridia	Clostridiales	Lachnospiraceae	NA	Lachnospiraceae bacterium TF01-11	0	0	0	0	4.06616e+06	0	0	0	3.07716e+06	0	0	0	0	0	0	0	2.34199e+06	0	4.21215e+06	0	0	0	0	0	0	0	0	0	0	0	551612	0	0	0	0	0	0	0	2.10681e+06	0	0	989951	3.31794e+06	3.36105e+06	0	0	0	0	0	0	0	0	0	0	0	0	0	0	9.3917e+06	7.93641e+06	0	0	0	0	222457	0	2.04215e+06	0	0	4.08371e+06	4.68844e+06	606557	0	0	0	4.31594e+06	0	2.11486e+06	0	0	0	0	0	0	1.92298e+06	1.20616e+06	2.62871e+06	1.86744e+06	0	0	2.54867e+06	0	0	0	0	0	0	0	0	0	3.93572e+06	1.02728e+07	8.47187e+06	3.06532e+06	2.51619e+06	5.62297e+06	0	0	1.0775e+06	1.56304e+06	0	0	0	0	9.20555e+06	1.88438e+06	1.84648e+06	1.55402e+06	0	0	0	0	1.12395e+06	0
160404	Firmicutes	Clostridia	Clostridiales	Lachnospiraceae	Anaerotignum	Anaerotignum lactatifermentans	0	0	0	0	0	0	0	0	0	0	0	0	0	0	527053	0	1.99653e+06	0	0	0	0	0	0	0	2.88005e+06	0	0	2.01133e+06	0	0	1.46456e+06	739183	0	0	0	0	0	0	1.17533e+06	6.68102e+06	0	0	0	0	0	0	0	1.26361e+07	0	0	4.06662e+06	0	1.06124e+06	0	2.50558e+06	0	4.3958e+06	0	0	0	0	0	0	0	0	0	0	0	0	0	0	0	0	0	1.30295e+06	0	0	0	0	0	2.75002e+06	0	0	1.77133e+06	9.7594e+06	0	7.58468e+06	3.68903e+06	1.76096e+06	3.99271e+06	4.14782e+06	0	0	0	0	0	0	0	0	0	2.18475e+07	0	2.61684e+06	1.56994e+06	2.35889e+06	6.69925e+06	2.00732e+06	1.70031e+06	0	1.67671e+06	0	0	1.407e+06	2.48502e+06	3.09159e+06	628232	1.6559e+06	0	0	0	0	0	1.17008e+06	1.01737e+06
29389	Firmicutes	Bacilli	Lactobacillales	Streptococcaceae	Streptococcus	Streptococcus alactolyticus	0	0	0	0	4.38736e+06	1.28986e+06	5.78019e+06	0	0	0	2.16491e+06	3.39463e+06	0	0	0	0	0	1.52322e+06	0	0	3.59596e+06	2.8366e+06	0	0	5.71153e+06	0	0	0	0	0	0	0	0	0	0	0	0	0	0	0	0	0	0	777133	0	0	0	0	0	1.90324e+06	5.13023e+06	0	0	0	0	0	0	0	0	0	0	70971.7	4.30918e+06	0	0	0	0	0	941100	3.20898e+06	0	0	4.77506e+06	0	0	0	0	7.19073e+06	2.05808e+06	0	5.6112e+06	2.55205e+06	0	0	0	0	0	0	0	2.42493e+06	2.35512e+06	2.56974e+06	0	0	0	0	0	0	0	0	0	0	5.1018e+06	0	0	0	0	0	0	0	0	3.63918e+06	0	0	2.83527e+06	3.95756e+06	4.91797e+06	5.67197e+06	0	0	534057	1.69689e+06	0	0
40519	Firmicutes	Clostridia	Clostridiales	Ruminococcaceae	Ruminococcus	Ruminococcus callidus	1.55816e+06	0	3.34772e+07	3.7491e+07	0	0	0	0	0	0	0	0	0	0	0	0	0	0	2.53778e+06	0	0	0	0	0	0	0	0	0	0	0	0	0	0	0	0	0	0	0	1.18363e+07	1.62929e+07	0	0	0	0	0	0	0	0	0	0	0	0	0	0	0	0	0	0	1.61432e+06	0	6.72235e+06	0	0	0	238810	0	1.63893e+06	0	0	0	0	0	0	0	0	0	0	0	0	0	0	0	0	0	0	0	0	0	0	0	2.39113e+06	0	0	0	0	0	0	0	0	0	7.20654e+06	0	0	0	0	0	0	0	757135	6.9732e+06	0	0	0	0	3.00125e+06	0	3.28543e+06	1.4403e+07	0	0	0	0	0	0
1584	Firmicutes	Bacilli	Lactobacillales	Lactobacillaceae	Lactobacillus	Lactobacillus delbrueckii	0	0	0	0	1.06759e+07	0	0	0	0	0	1.25399e+06	5.91373e+06	0	1.08999e+08	0	0	0	0	0	0	1.79451e+06	2.8345e+06	379811	3.88208e+06	6.14357e+06	0	0	0	0	0	0	0	0	0	0	0	0	0	0	0	0	0	0	0	0	0	0	0	0	0	8.3244e+07	4.40853e+06	0	0	0	0	0	0	0	0	0	0	0	0	0	0	0	0	0	0	0	0	0	0	0	0	0	4.13346e+06	1.00191e+06	0	1.92483e+06	0	0	0	0	0	0	0	0	0	0	0	0	0	0	0	0	0	0	0	0	0	0	0	0	0	0	0	0	0	0	1.29947e+06	0	0	0	0	3.68834e+06	0	0	0	0	1.33881e+06	0	0
2058152	Proteobacteria	Gammaproteobacteria	Enterobacterales	Enterobacteriaceae	Klebsiella	Klebsiella grimontii	0	0	0	0	0	0	0	0	0	0	0	0	0	0	0	0	0	0	0	0	0	9.47867e+06	0	0	0	0	0	0	0	0	0	0	0	1.35608e+07	0	3.55369e+06	0	0	0	0	0	0	0	0	0	6.18626e+06	0	3.61917e+07	0	0	0	0	0	0	0	0	0	0	0	0	0	0	0	0	0	0	0	0	0	0	0	0	0	0	0	0	0	0	0	0	0	0	0	0	0	0	0	0	0	0	0	0	0	0	0	0	0	0	0	5.07044e+06	0	0	0	0	0	0	0	0	0	0	0	4.70219e+07	0	0	0	0	0	0	0	0	0	0	0	0
270498	Firmicutes	Clostridia	Clostridiales	Catabacteriaceae	Catabacter	Catabacter hongkongensis	0	0	2.94365e+06	5.02432e+06	0	0	0	0	0	0	0	0	0	0	0	0	3.33112e+07	1.48036e+07	0	0	0	0	0	0	0	0	0	2.74029e+07	0	0	0	0	0	0	0	0	0	0	0	0	0	0	0	0	0	0	0	0	0	0	0	0	0	0	0	0	5.42652e+06	1.60142e+07	0	0	0	0	0	0	1.05696e+06	8.19012e+06	0	0	0	0	0	0	0	0	0	0	842687	2.19487e+06	0	0	0	0	0	0	0	0	0	0	0	0	0	0	0	0	0	0	0	0	0	0	2.47119e+06	5.16481e+06	0	0	0	0	0	0	0	2.50378e+06	0	0	0	0	0	0	1.60542e+06	4.49611e+06	0	0	0	0	0	0
1965603	Firmicutes	Clostridia	Clostridiales	Lachnospiraceae	Blautia	Blautia sp. An249	0	0	0	0	0	0	0	0	1.92238e+07	4.63557e+06	0	0	0	0	2.13265e+06	0	0	0	0	0	3.1958e+07	9.21807e+06	0	0	0	0	5.63244e+06	5.65085e+06	0	0	702248	0	0	0	0	1.44668e+06	0	0	0	0	494003	1.04362e+06	0	0	0	0	0	0	0	1.07058e+06	1.19715e+07	0	0	0	1.64995e+06	0	0	6.11952e+06	0	0	0	71672.4	0	0	0	0	0	0	0	0	1.62081e+06	792987	0	0	0	0	0	0	0	0	0	0	0	0	0	0	1.59773e+06	0	0	0	0	0	0	0	0	0	0	0	0	0	0	0	0	0	0	0	0	0	0	0	0	0	1.70311e+06	4.24355e+06	3.7229e+06	0	5.1176e+06	9.86985e+06	0	0	0	0	0	0
2052941	Actinobacteria	Actinobacteria	Bifidobacteriales	Bifidobacteriaceae	Bifidobacterium	Bifidobacterium callitrichidarum	1.86748e+06	3.41144e+06	2.95414e+06	8.39361e+06	0	0	0	0	0	3.0488e+06	2.17706e+06	1.96032e+06	4.38137e+06	4.43326e+06	1.39128e+06	4.90102e+06	0	0	0	1.28904e+06	0	0	375900	4.91897e+06	0	0	0	0	2.45274e+06	1.82198e+06	0	773837	3.52513e+06	0	788452	0	984227	1.5981e+06	0	0	0	0	0	0	1.29325e+07	1.07481e+07	0	0	2.66939e+06	2.81223e+06	0	3.95872e+06	0	1.5681e+06	0	612377	1.54121e+06	0	0	0	0	0	0	892418	394827	962504	0	2.12244e+07	0	0	0	0	1.21313e+06	0	1.1187e+06	0	0	0	0	292817	0	0	0	0	0	0	0	0	0	0	0	3.02185e+06	0	5.16521e+06	0	0	0	0	4.28563e+06	0	0	4.8572e+06	0	0	0	0	1.88884e+06	1.10702e+06	0	0	0	0	0	0	0	0	0	0	0	730357	0	1.75968e+06	0	0
1658112	Firmicutes	Clostridia	Clostridiales	Eubacteriaceae	Eubacterium	Eubacterium sp. SB2	0	0	0	4.24315e+06	0	0	0	2.07624e+06	0	0	0	0	0	0	0	0	0	0	2.3741e+06	0	1.83961e+06	1.69396e+06	0	0	0	0	0	0	0	0	5.12908e+06	1.63174e+07	0	0	0	0	0	0	0	0	0	0	0	2.56975e+06	0	0	0	0	3.76621e+06	2.15709e+06	3.99673e+06	4.64083e+06	0	0	0	0	1.45214e+06	0	0	0	0	0	0	0	0	0	0	0	0	0	0	568831	1.3669e+06	0	0	0	0	4.83817e+06	0	0	0	0	8.24351e+06	0	2.15399e+06	0	0	0	0	0	0	0	0	0	0	0	0	0	0	0	0	0	0	0	0	0	4.25823e+06	0	0	0	0	1.73088e+06	0	0	0	0	1.84067e+06	7.52247e+06	0	0	0	0	1.28179e+06	0
1156431	Firmicutes	Bacilli	Lactobacillales	Streptococcaceae	Streptococcus	Streptococcus sp. I-G2	0	0	0	0	3.29994e+06	1.32607e+06	7.41295e+06	0	3.11216e+06	0	0	0	0	4.23641e+06	0	0	0	0	0	0	1.44787e+06	2.23491e+06	288661	2.00229e+06	2.58742e+06	0	0	0	0	0	2.57351e+06	1.19126e+07	0	0	0	2.61547e+06	0	2.76676e+06	0	0	0	0	841388	0	0	0	2.58997e+06	0	2.07976e+06	1.53152e+06	4.2869e+06	0	0	1.58553e+06	2.08124e+06	0	2.4566e+06	0	0	1.80226e+06	1.04255e+06	61593.5	0	0	0	0	0	0	1.21895e+06	3.15526e+06	0	0	0	2.37199e+06	0	0	1.34214e+06	0	0	0	0	0	0	3.51903e+06	0	0	0	1.36159e+06	0	0	4.19676e+06	0	2.40058e+06	0	0	0	0	0	0	0	0	0	0	0	0	0	0	0	0	0	0	2.02809e+06	0	0	0	0	0	0	0	0	0	0	0	0
36841	Firmicutes	Clostridia	Clostridiales	Peptostreptococcaceae	Terrisporobacter	Terrisporobacter glycolicus	0	2.05001e+06	0	0	0	0	0	0	0	0	0	1.7653e+07	0	0	743098	0	0	0	0	2.12896e+06	9.85186e+06	5.04803e+06	0	0	0	0	0	0	0	0	0	0	0	0	0	0	0	0	0	0	0	0	1.14108e+06	0	0	0	0	2.43309e+06	0	0	0	0	3.18058e+06	0	0	0	0	0	2.3266e+06	1.64559e+07	0	0	0	0	0	1.65183e+06	0	0	0	0	0	0	0	0	0	0	0	0	776650	334641	0	0	0	0	0	0	0	0	3.00391e+06	0	1.98773e+06	0	5.08744e+06	0	0	0	2.61472e+06	0	0	0	2.95921e+06	0	0	0	0	0	0	944240	763258	4.17802e+06	0	0	2.32724e+06	9.34759e+06	0	0	0	0	0	0	0	0	0	2.70253e+06
1780380	Firmicutes	Clostridia	Clostridiales	Eubacteriaceae	NA	Eubacteriaceae bacterium CHKCI004	0	0	0	3.49599e+06	0	0	0	1.63765e+06	4.01028e+06	0	0	0	0	0	2.87501e+06	1.41694e+06	2.40782e+06	0	2.33772e+06	0	6.63771e+06	0	0	0	1.71756e+07	0	0	3.1694e+06	0	0	568842	0	0	1.87996e+06	0	0	0	0	1.33264e+06	9.80344e+06	928936	1.05045e+06	0	0	0	0	0	0	0	2.45905e+06	1.02456e+07	0	790097	0	6.05115e+06	1.36965e+06	0	0	0	0	869894	0	0	0	0	0	0	0	0	0	0	0	0	3.11141e+06	1.86571e+06	3.49778e+06	0	0	0	0	0	0	6.70057e+06	0	1.15823e+06	0	0	1.30752e+06	0	2.3036e+06	2.66156e+06	0	2.60636e+06	2.80535e+06	0	0	0	0	0	0	3.07409e+06	0	3.62377e+06	1.46298e+06	3.48018e+06	2.8225e+06	0	0	0	0	1.1644e+06	0	1.01613e+06	0	3.48636e+06	0	2.86766e+06	1.84439e+06	0	0	0	0	0	0
2293138	Firmicutes	Clostridia	Clostridiales	Lachnospiraceae	Roseburia	Roseburia sp. AM59-24XD	0	0	0	0	0	0	0	1.41281e+06	0	0	0	0	5.82217e+06	3.73448e+06	0	0	2.42918e+06	0	5.25883e+06	0	0	0	0	0	3.11239e+06	0	3.41196e+06	0	0	0	0	0	0	0	898286	0	0	0	0	0	618332	0	781460	880919	0	0	4.53193e+06	0	0	910338	0	3.80878e+06	0	0	0	0	0	0	0	0	1.96814e+06	80188.3	0	0	0	0	1.62644e+06	0	1.14709e+06	0	1.3358e+06	0	0	4.80791e+06	0	0	0	3.55197e+06	1.33373e+06	0	2.65586e+06	1.70226e+06	0	1.49893e+06	1.29785e+06	2.96286e+06	3.18923e+06	1.49445e+06	0	0	2.05337e+06	0	1.83847e+06	0	0	2.10438e+06	0	0	0	0	0	0	3.18039e+06	0	2.31862e+06	2.70388e+06	1.98492e+06	2.00204e+06	1.50536e+06	6.37832e+06	0	5.29474e+06	0	0	0	0	5.04431e+06	3.87507e+06	0	0	0	0	1.48149e+06	0
2382163	Firmicutes	Bacilli	Lactobacillales	Streptococcaceae	Streptococcus	Streptococcus koreensis	0	0	0	0	5.48449e+06	1.0389e+06	6.70633e+06	0	3.19067e+06	0	0	3.14809e+06	4.46687e+06	0	0	0	0	0	0	0	1.43114e+06	1.73073e+06	340992	1.72625e+06	2.24936e+06	0	0	0	0	0	2.42449e+06	9.10375e+06	0	0	781669	2.31661e+06	0	2.51437e+06	0	0	0	0	920524	0	0	0	0	0	1.68231e+06	1.63406e+06	3.77716e+06	0	0	1.38565e+06	1.84671e+06	0	2.38008e+06	0	0	1.5695e+06	830350	0	0	0	0	0	0	0	1.28602e+06	2.47562e+06	0	0	0	2.21731e+06	1.37339e+06	0	1.36317e+06	0	0	0	0	0	0	3.42478e+06	0	0	0	3.49418e+06	0	1.6269e+06	4.73257e+06	0	2.17669e+06	0	0	0	0	0	0	0	0	0	0	0	0	0	0	0	0	0	0	1.25264e+06	0	0	0	0	0	0	0	0	0	0	0	0
43675	Actinobacteria	Actinobacteria	Micrococcales	Micrococcaceae	Rothia	Rothia mucilaginosa	0	0	0	0	6.26763e+06	0	0	0	4.77964e+06	0	0	0	0	0	0	0	0	0	0	0	0	0	2.7489e+06	0	5.67532e+06	0	0	0	0	0	4.47533e+06	1.60372e+06	0	0	0	0	0	1.26678e+06	0	0	1.16897e+06	0	3.03625e+06	829446	0	0	0	0	2.08378e+06	0	0	0	0	0	0	1.54455e+06	0	0	0	8.74625e+06	784634	0	0	1.0594e+06	0	0	2.72429e+06	0	0	0	1.26349e+06	0	0	0	2.20702e+06	4.19309e+06	6.54953e+06	1.8484e+06	0	0	0	0	0	0	1.43938e+06	0	0	0	0	0	2.97007e+06	0	0	0	0	0	0	0	0	0	0	0	2.75993e+06	0	2.37921e+06	0	0	0	0	0	854021	0	0	0	0	786164	0	0	0	0	0	0	0	0
1776046	Firmicutes	Clostridia	Clostridiales	Clostridiaceae	Clostridium	Clostridium sp. C105KSO14	0	0	0	0	0	0	0	0	0	0	0	0	0	0	0	0	0	0	0	0	0	0	0	0	0	0	0	0	0	0	0	0	0	1.43749e+07	0	0	0	0	0	0	0	1.95592e+06	0	0	0	0	0	8.85987e+06	0	0	0	0	1.67716e+06	0	0	0	2.43114e+07	5.96299e+07	0	0	0	0	0	0	0	0	0	0	0	0	1.40483e+06	9.67037e+06	0	0	0	0	0	0	0	0	0	0	0	0	0	0	0	0	0	0	0	0	0	0	5.35433e+06	0	0	0	0	0	0	0	0	0	0	0	0	0	0	0	0	0	0	0	0	0	0	0	0	0	0	0	0	0
33025	Firmicutes	Negativicutes	Acidaminococcales	Acidaminococcaceae	Phascolarctobacterium	Phascolarctobacterium faecium	0	0	0	5.32732e+06	0	0	0	0	0	0	0	0	0	0	0	0	0	0	0	0	0	0	0	0	0	0	0	5.5761e+07	0	0	0	0	0	0	0	0	0	0	0	0	0	0	0	2.18157e+06	0	0	0	0	0	0	0	0	0	0	0	0	0	0	0	0	0	0	0	0	0	0	0	0	0	0	0	0	0	0	0	0	0	2.2888e+06	0	0	0	0	0	1.9582e+06	0	0	0	0	0	0	0	0	0	0	6.63649e+07	3.17962e+07	0	0	0	0	0	0	0	0	0	7.80274e+06	0	0	0	0	0	0	0	0	0	0	0	0	0	0	0	0	0	0
2724150	Firmicutes	Clostridia	Clostridiales	Peptostreptococcaceae	Romboutsia	Romboutsia sp. CE17	0	0	0	0	0	792754	4.06535e+06	0	0	0	0	8.19697e+06	0	5.25919e+06	999886	1.5472e+06	0	0	0	0	3.04763e+06	2.13094e+06	832750	2.02193e+06	0	0	0	0	0	0	0	0	0	0	2.25439e+06	2.87074e+06	0	0	0	0	0	0	552369	0	0	0	0	0	0	0	0	0	1.94717e+06	0	0	1.93307e+06	0	0	0	7.81579e+06	0	74415.2	0	0	0	0	0	0	0	0	0	0	0	0	0	0	0	0	935922	1.62833e+06	0	0	0	0	0	0	0	0	2.02916e+06	0	0	0	2.7571e+06	0	0	0	791649	0	0	0	3.43214e+06	0	0	0	0	0	7.95759e+06	1.21936e+06	490212	8.02216e+06	0	1.61247e+06	1.67159e+06	5.6254e+06	0	0	0	1.88387e+06	0	0	0	0	0	579732
2292204	Firmicutes	Clostridia	Clostridiales	Clostridiaceae	Clostridium	Clostridium sp. AF19-22AC	0	0	0	0	1.96927e+06	0	4.66683e+06	0	0	0	0	0	0	0	0	0	0	0	0	0	0	0	0	0	0	0	0	0	0	0	0	504222	0	0	0	0	0	0	0	4.95324e+06	3.45217e+06	5.67959e+06	0	0	0	0	0	1.12722e+07	1.6246e+06	6.59799e+06	0	4.69751e+06	0	3.26791e+06	1.59281e+06	0	0	0	0	0	0	0	0	0	0	0	0	0	4.76583e+06	0	4.34793e+06	2.7506e+06	0	0	0	0	0	1.80608e+06	0	0	0	1.35313e+06	0	0	0	0	0	0	0	0	2.27092e+06	0	0	0	4.30725e+06	2.45118e+06	0	0	0	0	0	0	0	0	4.72492e+06	7.9226e+06	0	0	0	0	0	0	1.07974e+06	2.5518e+06	0	0	2.99174e+06	0	0	1.44093e+06	0	0	0	517828
1871018	Firmicutes	Clostridia	Clostridiales	Ruminococcaceae	Angelakisella	Angelakisella massiliensis	0	0	3.59082e+06	7.64362e+06	0	0	0	0	0	0	2.8248e+06	2.86018e+06	8.56061e+06	4.58599e+06	0	0	0	0	4.78317e+06	785820	0	0	0	0	0	0	3.18983e+06	2.18266e+06	0	0	666007	0	0	2.30153e+06	0	0	0	0	1.0691e+06	0	0	0	1.02916e+06	2.45724e+06	3.71532e+06	0	0	0	0	0	3.55124e+06	0	0	0	0	0	0	0	1.6081e+06	0	0	123696	0	0	214211	0	0	0	0	0	0	0	0	0	2.10818e+06	5.9095e+06	0	0	0	0	0	0	0	1.94195e+06	0	0	1.69188e+06	1.12767e+06	0	2.83054e+06	2.79997e+06	0	0	1.48437e+06	0	0	0	0	0	0	9.82445e+06	0	0	0	3.72725e+06	2.92533e+06	3.50303e+06	2.1263e+06	418714	2.61398e+06	0	0	1.37453e+06	0	7.06146e+06	1.90225e+06	2.15093e+06	4.6337e+06	0	0	758534	0	932640	0
1780379	Firmicutes	Clostridia	Clostridiales	NA	NA	Clostridiales bacterium CHKCI006	0	0	0	0	0	1.13959e+06	0	0	3.14392e+06	0	0	0	3.40052e+06	0	0	0	0	0	0	0	1.51767e+06	0	0	0	5.56396e+06	0	0	0	0	0	542646	0	0	5.45262e+06	0	0	0	0	1.41081e+06	1.068e+07	3.25717e+06	3.81299e+06	0	772348	0	0	0	0	0	0	4.78923e+06	0	980397	0	2.74443e+06	623216	0	0	0	0	0	0	896189	0	0	0	0	2.69156e+07	2.4749e+06	2.56507e+06	0	906411	0	5.97257e+06	1.44713e+06	0	0	0	0	0	0	0	6.23931e+06	1.72953e+06	1.00845e+06	0	0	1.27266e+06	0	1.38334e+06	2.27786e+06	2.14544e+06	1.7795e+06	2.72144e+06	0	0	0	0	0	0	2.55783e+06	0	3.04207e+06	1.65566e+06	0	0	0	0	0	0	0	0	1.35976e+06	0	5.67242e+06	882311	1.88103e+06	0	0	0	0	0	0	0
1736	Firmicutes	Clostridia	Clostridiales	Eubacteriaceae	Eubacterium	Eubacterium limosum	0	0	0	0	0	0	0	0	0	0	0	0	0	0	0	0	0	0	0	0	0	0	0	0	0	0	0	0	0	0	0	0	0	0	0	0	0	0	0	0	0	0	0	0	0	0	0	0	0	0	0	5.49274e+06	0	0	0	0	0	0	0	0	0	0	0	0	2.44335e+06	4.22995e+07	0	0	0	0	0	795874	0	0	0	0	0	0	0	0	2.21917e+06	1.42648e+07	0	0	0	0	0	0	0	0	0	0	0	0	0	0	0	0	0	0	0	0	0	0	0	0	0	0	0	0	0	0	0	0	0	0	0	0	0	0	0	0	0	0
1156433	Firmicutes	Bacilli	Lactobacillales	Streptococcaceae	Streptococcus	Streptococcus sp. I-P16	0	0	0	0	4.14223e+06	1.22399e+06	7.00511e+06	0	0	0	0	0	0	0	0	0	0	0	0	0	0	1.89107e+06	350635	1.99289e+06	0	0	0	0	0	0	2.46419e+06	1.24289e+07	0	0	0	2.70472e+06	0	2.41976e+06	0	0	0	0	742002	0	0	0	0	0	1.82575e+06	1.40009e+06	3.7641e+06	0	0	1.31851e+06	1.71433e+06	0	2.19562e+06	0	0	1.63679e+06	866085	0	0	0	0	0	0	0	1.26009e+06	2.77791e+06	0	0	0	2.13897e+06	0	0	1.17137e+06	0	0	0	0	0	0	3.63425e+06	0	0	0	1.42291e+06	0	0	3.67765e+06	0	2.12713e+06	0	0	0	0	0	0	0	0	0	0	0	0	0	0	0	0	0	0	1.41692e+06	0	0	0	0	0	0	0	0	0	0	0	0
2585118	Bacteroidetes	Bacteroidia	Bacteroidales	Rikenellaceae	Alistipes	Alistipes communis	0	0	0	0	0	0	0	0	0	0	0	0	0	0	0	0	0	0	1.00709e+07	0	0	0	0	0	0	0	0	3.11682e+07	0	0	0	0	0	2.91e+06	0	0	0	0	0	0	0	0	0	0	0	0	0	0	0	0	0	0	0	0	3.72659e+06	0	0	6.51291e+06	0	0	0	0	0	0	872229	1.98458e+06	0	0	0	0	0	0	0	0	0	0	1.41002e+06	0	0	0	0	0	0	0	0	0	0	0	0	0	0	4.32728e+06	0	1.92794e+06	0	0	0	0	0	0	0	0	0	0	0	0	0	0	0	5.96513e+06	0	0	0	0	6.28716e+06	931290	0	0	0	0	1.02059e+07	3.79189e+06	0	0
208962	Proteobacteria	Gammaproteobacteria	Enterobacterales	Enterobacteriaceae	Escherichia	Escherichia albertii	0	0	0	0	0	0	0	1.50236e+07	0	0	0	0	0	1.5071e+07	0	0	0	0	0	0	0	0	0	0	0	1.84149e+07	0	2.4526e+07	0	0	0	0	0	9.10728e+06	0	0	0	0	0	0	0	0	0	0	0	0	0	0	0	0	0	0	0	0	0	0	0	0	0	0	0	0	0	0	0	0	0	0	0	0	0	0	0	0	0	0	1.51028e+06	0	0	0	0	0	0	0	0	0	0	0	0	0	0	0	0	0	0	0	0	2.07987e+07	0	0	0	0	0	0	0	0	0	0	0	0	0	0	0	0	0	0	0	0	0	0	0	0	0	0
2509433	Actinobacteria	Coriobacteriia	Coriobacteriales	Coriobacteriaceae	Senegalimassilia	Senegalimassilia faecalis	0	0	7.56355e+06	0	0	0	0	0	0	0	4.27499e+06	1.52065e+07	0	0	0	0	0	2.81866e+06	5.24251e+06	1.53656e+06	0	0	0	0	7.59249e+06	0	0	3.70598e+06	0	0	0	0	0	0	0	0	0	0	0	0	0	0	916201	796920	0	0	0	0	0	0	0	0	0	0	1.97701e+06	0	0	0	0	0	0	0	0	0	739803	1.93531e+06	2.31544e+06	0	0	0	0	0	0	0	0	0	0	0	0	0	0	0	0	0	0	0	0	0	1.36287e+07	1.35582e+06	0	0	9.04945e+06	9.85029e+06	0	0	0	0	0	0	0	0	4.13811e+06	3.05512e+06	0	0	0	0	1.36616e+06	1.24273e+06	0	0	0	3.57706e+06	2.89033e+06	0	0	0	0	0	0	0	0	0
2292269	Firmicutes	Clostridia	Clostridiales	Ruminococcaceae	NA	Ruminococcaceae bacterium AM28-23LB	0	0	2.99756e+06	6.30775e+06	0	1.37979e+06	0	0	0	0	1.25268e+06	0	0	0	1.06958e+06	0	2.20495e+06	0	2.66182e+06	0	1.48186e+06	0	0	0	0	0	0	0	1.68997e+06	0	883293	520969	0	0	0	0	0	0	0	0	1.55161e+06	2.5114e+06	0	0	0	0	0	0	0	0	5.72963e+06	0	0	0	0	0	1.2201e+06	3.89113e+06	2.7e+06	0	0	0	0	0	0	0	0	0	2.10688e+06	0	0	0	0	0	1.52044e+06	4.66907e+06	0	4.44617e+06	0	0	2.56618e+06	0	0	0	0	0	2.53258e+06	2.90446e+06	0	1.39473e+06	2.08525e+06	0	0	0	3.4503e+06	0	0	0	0	0	4.51253e+06	0	3.02534e+06	1.08253e+06	0	0	3.72964e+06	2.17717e+06	0	1.28135e+06	1.19485e+06	0	1.04812e+06	2.22161e+06	3.97601e+06	1.90681e+06	1.15494e+06	1.65985e+06	0	0	0	0	1.56175e+06	1.01993e+06
341220	Firmicutes	Clostridia	Clostridiales	Clostridiaceae	Lactonifactor	Lactonifactor longoviformis	0	0	0	0	2.23799e+06	0	2.43541e+06	0	8.54439e+06	0	0	0	0	0	0	1.86286e+06	0	0	4.66052e+06	0	0	0	0	0	0	0	0	2.65071e+06	0	0	558580	3.72008e+06	0	0	0	0	867861	971728	0	0	0	0	0	755018	0	0	0	0	0	1.47078e+06	5.30814e+06	0	0	0	0	0	0	0	2.6171e+06	0	0	0	0	0	0	0	0	0	0	0	0	1.19941e+06	0	0	0	0	0	8.88341e+06	0	0	0	0	0	0	1.5634e+06	0	0	0	3.33009e+06	1.20311e+07	0	0	2.41016e+06	0	0	0	0	0	0	0	3.70762e+06	8.50961e+06	3.37055e+06	2.83951e+06	4.56366e+06	5.36164e+06	1.7977e+06	1.25302e+06	0	0	1.1837e+06	0	0	0	3.20652e+06	874751	0	0	0	0	533016	0	0	0
2479843	Firmicutes	Clostridia	Clostridiales	Ruminococcaceae	Agathobaculum	Agathobaculum sp. Marseille-P7918	0	0	0	0	0	0	0	0	0	0	0	0	0	0	0	0	0	0	7.79148e+06	974849	1.81399e+06	0	0	0	0	0	0	0	0	0	0	0	0	0	0	0	1.33597e+06	0	0	0	0	0	0	0	0	0	0	0	0	0	0	0	0	0	0	0	0	0	2.74641e+06	0	0	0	0	0	859653	0	3.25913e+06	0	0	0	0	0	0	0	2.73819e+06	0	0	5.96918e+06	0	0	1.73256e+06	0	0	0	6.69134e+06	0	2.82901e+06	3.51663e+06	0	3.51888e+06	0	0	0	0	0	0	0	0	0	0	8.29554e+06	6.50373e+06	1.22863e+07	0	0	0	0	0	474556	0	0	3.48812e+06	0	0	1.48753e+07	2.42478e+06	1.18228e+06	0	0	0	640879	0	1.87358e+06	1.06203e+06
2292991	Firmicutes	Erysipelotrichia	Erysipelotrichales	Erysipelotrichaceae	Catenibacterium	Catenibacterium sp. AM22-15	2.48261e+06	2.02912e+06	0	0	0	0	4.08042e+06	0	3.58998e+06	0	0	0	0	0	1.13082e+06	2.20208e+06	0	0	3.41798e+06	809127	0	0	0	0	0	0	4.00336e+06	0	0	0	0	0	0	0	0	0	0	0	0	4.22861e+06	0	0	748131	0	0	0	0	0	0	0	0	2.91932e+06	1.11254e+06	1.86462e+06	0	0	1.44675e+06	0	5.45805e+06	5.01005e+06	0	0	638779	0	0	0	1.92669e+06	0	0	0	1.63751e+06	0	0	0	0	0	0	0	714526	0	0	0	0	1.75006e+06	1.28117e+06	1.58317e+06	3.5587e+06	1.93593e+06	0	0	0	0	2.27274e+06	0	0	0	721846	0	0	0	2.88262e+06	0	0	0	4.98215e+06	3.6767e+06	0	0	594493	0	481638	0	1.47672e+06	4.06394e+06	3.8969e+06	691767	1.57303e+06	2.14629e+06	0	948186	0	0	970465	975729
1499684	Firmicutes	Clostridia	Clostridiales	Clostridiaceae	Clostridium	Clostridium sp. CL-2	0	2.56188e+06	0	0	0	0	0	0	0	0	0	1.07241e+07	0	0	0	0	0	0	0	0	0	0	0	0	0	0	0	0	0	0	0	0	0	0	4.28216e+06	0	0	0	0	0	0	0	0	809271	0	0	2.79288e+06	5.55904e+06	0	0	0	0	2.18335e+06	1.47878e+06	0	0	0	0	2.77841e+06	6.67856e+06	0	128834	0	0	0	0	0	0	0	0	0	0	0	0	0	0	0	0	0	566555	0	0	0	0	0	0	0	0	0	0	0	0	2.41272e+06	0	0	0	1.93875e+06	9.28681e+06	0	0	5.76691e+06	0	0	0	0	0	0	1.60588e+06	0	4.97172e+06	2.38578e+06	0	1.3305e+06	5.41982e+06	0	0	2.65339e+06	8.41773e+06	0	0	0	0	0	0
1232443	Firmicutes	Clostridia	Clostridiales	NA	NA	Clostridiales bacterium VE202-13	1.42623e+06	0	0	0	2.70088e+06	0	0	0	0	0	6.60433e+06	1.01884e+07	0	0	0	0	0	1.25543e+06	3.77939e+06	772395	0	0	0	0	0	0	5.38511e+06	4.17121e+06	0	0	0	0	0	0	0	0	0	0	3.44575e+06	5.6278e+06	0	0	0	0	0	0	0	0	0	0	0	0	0	0	0	0	0	3.17202e+06	0	0	0	0	612283	0	275708	0	0	0	0	0	0	3.43926e+06	0	0	0	0	0	0	0	0	0	0	0	0	0	0	0	0	0	6.11135e+06	0	0	0	0	0	0	0	5.39523e+06	0	0	0	3.86733e+06	0	0	0	5.72477e+06	0	901024	405849	0	0	0	0	0	5.6048e+06	2.40166e+06	3.69803e+06	8.19751e+06	1.3437e+06	0	0	0	913853	0
671267	Bacteroidetes	Bacteroidia	Bacteroidales	Bacteroidaceae	Bacteroides	Bacteroides sartorii	0	0	0	0	0	0	0	0	0	0	0	0	0	0	1.36071e+06	0	0	0	0	0	1.44722e+06	0	0	0	0	3.38984e+06	0	3.48608e+06	0	2.7713e+06	1.57296e+06	555068	0	0	0	1.52091e+06	0	0	1.63702e+06	0	0	965099	0	0	0	7.84685e+06	0	0	0	0	0	0	0	0	0	0	0	1.12776e+07	0	0	0	0	0	0	583470	2.97015e+06	0	0	0	0	0	0	0	0	0	3.23406e+06	7.01485e+06	1.84269e+06	0	0	0	0	7.51565e+06	2.13222e+06	0	0	0	0	0	0	0	0	0	2.50202e+06	1.40026e+07	7.05036e+06	0	5.35595e+06	0	2.15571e+06	0	0	2.6541e+06	1.8e+06	0	2.38916e+06	0	0	0	0	0	0	0	0	0	925980	0	0	0	0	824731	0	0	0
131111	Actinobacteria	Actinobacteria	Actinomycetales	Actinomycetaceae	Schaalia	Schaalia turicensis	0	0	0	0	0	0	0	4.86081e+06	0	0	0	0	0	0	0	0	0	0	8.23846e+06	0	0	0	0	0	0	0	0	0	0	0	4.67139e+06	0	0	0	0	0	0	0	0	0	0	0	0	0	1.09212e+07	6.01248e+07	0	0	0	0	0	0	0	0	0	0	3.64834e+06	0	0	0	0	0	0	0	0	0	0	0	0	0	0	0	0	0	0	0	0	0	0	0	0	1.16829e+06	0	0	0	0	0	0	0	0	0	0	0	0	3.96806e+07	1.04442e+07	0	9.06792e+06	0	0	0	0	0	0	0	0	0	0	0	1.00906e+06	0	0	0	0	0	0	0	0	0	0	0	0	0	0
2024197	Bacteroidetes	Bacteroidia	Bacteroidales	Bacteroidaceae	Bacteroides	Bacteroides cutis	0	0	0	0	0	0	0	0	0	0	0	0	0	0	0	0	0	0	0	0	0	0	0	0	0	0	0	5.07097e+06	0	2.00903e+06	2.57983e+06	1.72094e+06	0	0	0	0	0	0	0	0	0	0	0	0	3.80816e+06	1.83134e+07	0	0	0	0	0	0	6.20033e+06	1.04561e+06	0	0	0	6.97242e+06	0	0	0	0	0	0	0	1.83868e+06	0	0	0	0	0	0	0	0	0	2.5383e+07	1.28458e+06	0	0	0	1.65907e+06	0	0	0	0	0	0	0	0	3.53488e+06	0	0	0	0	1.96897e+07	2.30538e+07	0	0	0	0	0	0	0	0	0	0	0	0	0	0	0	0	0	0	0	0	0	0	0	0	828273	0	0	0
2705430	Actinobacteria	Actinobacteria	Bifidobacteriales	Bifidobacteriaceae	Bifidobacterium	Bifidobacterium sp. DSM 109958	0	0	0	8.56452e+06	0	0	3.21108e+06	0	0	0	1.20027e+06	0	4.27064e+06	0	0	0	0	1.69879e+06	0	0	0	0	0	1.68161e+06	0	0	0	0	0	0	812376	2.09255e+06	0	0	614007	0	0	0	0	0	0	0	0	0	4.81978e+07	1.92376e+07	0	0	0	0	0	6.97541e+06	0	0	0	0	0	0	0	0	0	0	0	1.49072e+06	0	0	0	0	0	0	0	0	1.98013e+06	0	0	0	0	0	0	333509	0	0	0	0	0	0	0	0	5.65086e+06	0	0	0	0	6.04071e+06	0	0	0	4.03526e+06	5.53648e+06	0	3.49365e+06	1.36889e+07	0	0	2.39708e+06	0	0	0	0	1.05847e+06	854356	0	0	2.25937e+06	0	0	0	0	0	0	0	0	0	0
180311	Firmicutes	Clostridia	Clostridiales	Lachnospiraceae	Hespellia	Hespellia stercorisuis	0	0	0	3.82053e+06	0	0	2.22906e+06	0	0	0	0	2.48054e+06	7.54143e+06	0	0	0	6.19037e+06	1.8174e+06	2.99152e+06	1.25082e+06	0	0	476859	0	0	0	0	0	1.58098e+06	0	873679	757090	0	1.94874e+06	0	0	0	822970	1.67174e+06	0	1.43756e+06	1.62499e+06	713598	0	0	0	0	0	0	0	5.96156e+06	0	0	0	2.6374e+06	0	0	0	4.70107e+06	0	0	0	0	0	0	0	3.35007e+06	0	869900	0	0	0	0	1.66392e+06	1.28567e+06	0	0	1.96145e+06	0	0	0	0	0	1.85923e+06	0	0	0	0	2.6115e+06	3.90695e+06	0	0	3.81861e+06	2.34172e+06	0	0	638161	0	0	0	6.01606e+06	0	3.39061e+06	1.60011e+06	0	0	2.46902e+06	990413	418714	1.40442e+06	0	0	0	0	0	0	1.10662e+06	0	0	0	0	0	0	0
2447885	Bacteroidetes	Bacteroidia	Bacteroidales	Bacteroidaceae	Bacteroides	Bacteroides sp. KCTC 15687	0	0	0	0	0	0	0	0	0	0	0	0	0	0	594803	0	0	1.25663e+06	0	0	0	0	0	0	0	939839	0	2.8435e+06	0	0	1.4618e+06	906047	0	3.91277e+06	0	1.01848e+06	0	0	2.50878e+06	4.80054e+06	0	1.68192e+06	0	0	0	1.09206e+07	0	0	0	0	0	0	3.97432e+06	0	0	0	0	6.77496e+06	0	0	0	0	0	0	1.23128e+06	7.26138e+06	0	0	0	0	0	0	0	0	0	8.70586e+06	1.63261e+06	0	0	0	0	0	7.52107e+06	1.97785e+06	0	0	0	0	0	0	0	0	0	4.99371e+06	0	3.0371e+06	0	4.98029e+06	0	0	0	0	2.69472e+06	1.34466e+06	0	2.26016e+06	0	0	0	0	0	0	0	0	0	0	0	0	0	596565	1.76889e+06	0	0	0
1965570	Firmicutes	Clostridia	Clostridiales	Ruminococcaceae	Anaeromassilibacillus	Anaeromassilibacillus sp. An172	0	0	0	7.76323e+06	0	0	0	0	0	0	0	0	0	0	625846	2.14139e+06	2.48945e+06	3.32604e+06	0	0	0	0	0	0	0	0	6.71329e+06	0	0	0	1.23825e+06	0	0	0	0	0	0	0	0	5.06912e+06	0	0	0	1.72149e+06	0	0	0	2.92764e+06	0	0	0	0	0	0	0	0	0	9.13837e+06	1.36861e+07	0	0	0	0	0	0	0	0	0	0	3.11638e+06	0	0	0	0	0	0	0	0	0	0	0	0	0	1.91403e+06	0	0	3.66516e+06	1.53619e+06	0	1.33879e+06	0	0	5.82081e+06	7.41713e+06	3.13697e+06	4.04716e+06	0	0	0	0	3.62816e+06	0	0	0	0	0	0	0	0	0	0	0	0	8.44235e+06	9.97424e+06	2.08936e+06	1.22898e+06	1.42308e+06	0	0	0	0	0	0
1720313	Firmicutes	Clostridia	Clostridiales	Ruminococcaceae	Bittarella	Bittarella massiliensis	0	0	0	5.49823e+06	0	0	0	0	0	0	0	0	3.57415e+06	0	0	0	0	0	2.60773e+06	596334	0	0	207215	0	0	0	0	0	0	0	3.08034e+06	1.26575e+06	0	0	0	0	0	0	1.14412e+06	6.64047e+06	935857	1.15066e+06	0	0	0	0	0	0	0	0	4.42563e+06	3.40014e+06	0	0	0	0	0	0	3.28113e+06	0	935192	0	0	0	0	0	0	0	0	0	0	0	3.0901e+06	0	1.3516e+06	4.69898e+06	0	7.36361e+06	0	0	0	0	0	2.06175e+06	0	0	0	0	1.91269e+06	1.14722e+07	0	0	0	1.58229e+06	0	0	0	0	0	0	2.7201e+06	0	2.85716e+06	1.82071e+06	3.5308e+06	3.84642e+06	0	0	0	1.2757e+06	0	1.12174e+06	0	0	5.58582e+06	781666	1.17819e+06	0	0	0	1.49999e+06	0	0	0
1229621	Firmicutes	Clostridia	Clostridiales	Lachnospiraceae	Anaerostipes	Anaerostipes rhamnosivorans	0	0	0	0	0	1.85577e+06	0	0	0	0	0	0	0	0	0	0	0	0	0	0	0	0	0	0	0	0	0	0	0	0	0	0	0	2.52631e+07	0	0	0	0	0	4.35814e+06	0	0	0	0	0	0	1.05403e+08	0	0	0	0	0	725308	0	0	0	0	1.07224e+07	0	0	0	0	0	0	0	0	0	0	0	0	0	0	0	0	0	0	0	0	0	0	0	0	0	0	1.30411e+06	0	0	0	0	0	0	0	0	0	0	0	0	0	0	0	0	0	0	0	0	0	0	0	0	0	0	0	0	0	0	0	0	0	0	0	0	0	0	0
1655	Actinobacteria	Actinobacteria	Actinomycetales	Actinomycetaceae	Actinomyces	Actinomyces naeslundii	0	0	0	0	7.82613e+06	5.05759e+06	0	0	0	0	0	1.9504e+06	8.84497e+06	0	0	0	0	0	0	0	0	0	0	0	2.4524e+06	733015	0	0	0	0	2.25198e+06	0	2.08506e+06	0	0	0	0	0	0	0	1.4958e+06	1.20576e+06	0	0	0	0	0	0	0	0	8.77042e+06	0	0	0	8.37305e+06	0	0	0	0	0	0	0	0	0	444103	0	0	0	0	0	0	0	0	0	0	0	9.94147e+06	0	710732	0	0	0	0	0	0	0	0	970637	2.42398e+06	0	3.86763e+06	0	0	0	0	0	0	0	0	0	0	0	0	0	4.09625e+06	0	0	975892	529932	1.53987e+06	617080	0	0	0	0	0	0	0	0	0	0	0	0	0
71452	Firmicutes	Bacilli	Lactobacillales	Enterococcaceae	Enterococcus	Enterococcus raffinosus	0	7.78889e+06	0	0	1.00984e+07	6.05402e+06	0	0	0	2.12001e+06	0	0	0	0	0	0	0	0	0	0	0	0	0	0	0	0	0	0	2.01741e+06	5.21763e+06	0	0	0	0	689698	0	0	0	0	0	0	0	0	0	0	0	0	0	0	0	0	0	0	0	0	0	0	0	0	0	0	0	0	3.19873e+06	0	2.10032e+06	0	0	0	0	0	0	0	0	0	0	0	0	0	0	0	0	0	0	0	0	0	0	0	0	0	0	0	0	0	0	0	0	0	0	0	0	0	0	0	2.76911e+06	0	0	0	0	0	0	0	0	0	0	0	0	3.4034e+06	0	0	2.02046e+07	0	0
387090	Bacteroidetes	Bacteroidia	Bacteroidales	Bacteroidaceae	Bacteroides	Bacteroides coprophilus	0	0	0	0	0	0	0	0	0	0	0	0	0	0	1.76092e+06	0	0	0	4.45604e+06	0	0	0	0	0	0	0	3.42876e+06	1.94739e+07	0	0	0	0	0	0	0	0	0	0	2.20665e+06	6.24525e+06	0	0	0	0	4.90546e+06	2.27063e+07	0	0	0	0	0	0	9.42266e+06	1.61307e+06	0	0	0	4.31928e+06	0	0	0	0	0	0	232759	3.80292e+06	0	0	0	0	0	0	0	0	0	0	0	0	0	0	0	1.35069e+06	0	0	1.70031e+06	0	0	0	0	0	0	0	0	4.1281e+06	0	0	0	0	0	0	0	0	0	0	0	9.39461e+06	0	0	0	0	0	0	0	0	0	0	1.11835e+06	0	0	0	0	0	0	0
1519439	Firmicutes	Clostridia	Clostridiales	Oscillospiraceae	Oscillibacter	Oscillibacter sp. ER4	0	0	3.65666e+06	6.17113e+06	0	0	2.2923e+06	0	0	0	1.38731e+06	0	0	0	0	0	2.63136e+06	0	5.79628e+06	0	0	0	0	0	0	0	0	0	0	1.57703e+06	678484	0	0	0	0	0	0	0	1.04392e+06	8.09594e+06	0	0	0	0	0	0	0	0	0	0	5.55278e+06	0	0	0	0	0	0	0	0	0	0	66617.9	0	0	279643	0	0	0	0	0	0	709020	0	0	0	3.80395e+06	0	3.26033e+06	0	0	0	0	0	0	903463	0	2.04906e+06	1.31899e+06	4.10099e+06	3.40599e+06	2.11882e+06	0	0	2.09752e+06	0	0	0	0	0	0	4.10732e+06	0	0	0	2.21738e+06	0	6.26848e+06	3.70322e+06	0	1.92425e+06	0	0	0	0	4.50281e+06	2.3012e+06	2.87648e+06	5.65203e+06	0	0	0	0	1.02674e+06	556956
1463165	Proteobacteria	Gammaproteobacteria	Enterobacterales	Enterobacteriaceae	Klebsiella	Klebsiella quasipneumoniae	0	0	0	0	0	0	0	0	0	0	0	0	0	0	0	0	0	0	0	0	0	1.73073e+06	0	0	0	0	0	0	0	0	0	0	0	9.50801e+06	0	0	0	0	0	0	0	0	0	0	0	7.15028e+07	0	1.38084e+07	0	0	0	0	0	0	0	0	0	0	0	0	0	0	0	0	0	0	0	0	0	0	0	0	0	0	0	0	0	0	0	0	0	0	0	0	0	0	0	0	0	0	0	0	0	0	0	0	0	0	0	2.47967e+07	0	0	0	0	0	0	0	0	0	0	0	0	0	0	0	0	0	0	0	0	0	0	0	0
357441	Firmicutes	Bacilli	Lactobacillales	Enterococcaceae	Enterococcus	Enterococcus lactis	0	0	0	0	0	0	0	0	0	0	0	0	0	0	0	0	0	0	0	0	0	0	0	0	0	0	0	0	0	0	0	0	1.96678e+06	3.41755e+06	0	0	0	0	0	0	0	0	0	0	4.01885e+06	2.72595e+06	0	0	0	0	0	0	0	0	0	0	0	0	0	0	0	0	0	1.88178e+06	0	0	0	2.73256e+08	0	0	0	0	0	0	0	0	0	0	0	0	0	0	0	0	0	0	0	0	0	0	0	0	0	0	0	0	0	0	0	0	0	0	0	0	0	0	0	0	0	0	0	0	0	0	0	0	0	0	0	0	0	0	0	0
61592	Actinobacteria	Actinobacteria	Corynebacteriales	Corynebacteriaceae	Corynebacterium	Corynebacterium durum	0	0	0	0	6.80146e+06	0	3.68717e+06	0	0	0	0	0	9.04415e+06	0	0	0	3.24256e+06	0	0	0	4.76869e+06	0	0	0	0	0	0	0	0	0	1.38192e+06	0	0	0	0	0	0	0	994445	0	0	0	701886	0	0	0	0	0	1.82977e+06	0	0	0	0	0	3.19844e+06	0	0	0	0	0	0	0	0	0	1.17746e+06	0	3.8028e+06	0	983182	0	1.34739e+06	0	0	0	0	0	5.76337e+06	0	0	0	2.44594e+06	0	0	0	0	0	0	0	4.06383e+06	0	0	0	2.8376e+06	0	0	0	0	0	0	0	0	0	0	0	0	0	1.00777e+07	3.48731e+06	0	0	0	0	1.55181e+06	3.74248e+06	0	0	0	0	0	0	0	0	1.8558e+06	0
1852361	Actinobacteria	Actinobacteria	Actinomycetales	Actinomycetaceae	Actinomyces	Actinomyces bouchesdurhonensis	0	0	0	0	2.11324e+06	0	1.98913e+06	0	0	0	0	0	0	0	0	0	0	0	0	0	0	0	772493	0	0	0	4.50236e+06	0	0	0	6.1763e+06	6.96504e+06	0	0	0	0	0	0	0	5.26942e+06	0	0	0	0	0	0	2.85012e+06	0	0	0	0	0	0	0	0	0	0	0	0	0	0	0	0	0	339717	0	0	0	0	0	0	0	0	1.83411e+06	0	0	2.91151e+06	0	0	0	0	0	0	4.02335e+06	0	0	0	1.16205e+06	0	0	1.8859e+06	0	6.64698e+06	0	0	0	626818	0	0	0	0	0	2.51125e+06	7.4769e+06	0	0	0	0	0	0	0	1.19738e+06	0	0	0	0	0	1.51277e+06	0	0	0	0	0	453992
1965628	Firmicutes	Clostridia	Clostridiales	Eubacteriaceae	Eubacterium	Eubacterium sp. An3	0	0	0	0	0	0	0	1.45085e+06	8.44087e+06	4.07666e+06	0	0	0	0	3.72236e+06	0	6.03197e+06	2.1246e+06	0	0	7.31178e+06	0	0	0	9.31792e+06	0	0	2.34759e+06	0	0	602652	556683	0	3.77277e+06	0	0	0	0	0	0	0	0	0	0	0	0	0	5.18482e+06	0	2.36005e+06	4.50188e+06	0	0	0	0	0	1.39413e+06	0	0	0	1.9596e+06	76864.6	0	0	0	0	0	0	0	0	0	0	0	3.36755e+06	1.67332e+06	0	0	0	0	0	0	0	6.94499e+06	0	1.37918e+06	0	0	0	0	1.32651e+06	0	0	0	1.58406e+06	0	0	0	0	0	0	2.95705e+06	0	2.79529e+06	1.13882e+06	3.12473e+06	2.52481e+06	0	0	0	0	0	0	0	0	0	0	1.18335e+06	0	0	0	0	0	0	0
546	Proteobacteria	Gammaproteobacteria	Enterobacterales	Enterobacteriaceae	Citrobacter	Citrobacter freundii	0	2.9658e+07	0	0	0	0	0	4.18164e+06	0	0	0	0	0	1.99984e+07	0	0	0	0	0	0	0	0	0	0	0	6.34542e+06	0	0	0	0	0	0	0	2.80769e+06	0	0	0	0	0	0	0	0	0	0	0	0	0	2.22524e+06	0	0	0	0	0	0	0	0	0	0	0	0	0	0	0	0	0	0	0	0	0	0	0	0	0	3.13882e+07	0	0	0	0	0	0	0	0	0	0	0	0	0	0	0	0	0	0	0	0	0	0	0	5.53354e+06	0	1.10414e+06	0	0	0	0	0	0	0	0	0	0	0	0	0	0	0	0	0	0	0	0	0	0	0	0
1110546	Firmicutes	Negativicutes	Veillonellales	Veillonellaceae	Veillonella	Veillonella tobetsuensis	0	0	0	0	0	0	0	0	0	0	0	0	0	0	0	0	0	0	0	0	0	0	0	0	0	0	0	0	0	0	0	0	0	2.34825e+06	0	0	0	0	0	0	0	0	0	0	8.23626e+07	7.76098e+06	0	0	0	0	0	0	1.93841e+07	5.424e+06	0	0	0	0	0	0	0	0	505065	0	0	0	0	0	0	0	0	0	0	0	0	0	0	0	0	0	0	0	0	0	0	0	0	0	0	0	0	0	0	0	0	0	0	0	0	0	0	0	0	0	0	0	0	0	0	0	0	0	0	0	0	0	0	0	0	0	0	0	0	0
1852377	Actinobacteria	Actinobacteria	Actinomycetales	Actinomycetaceae	Actinomyces	Actinomyces pacaensis	0	0	0	0	2.79064e+06	3.80027e+06	2.0508e+06	0	0	0	0	2.03782e+06	0	0	0	1.61998e+06	0	0	0	0	0	0	0	0	0	822850	3.63844e+06	0	0	0	2.02562e+06	1.79444e+06	2.18672e+06	0	0	0	0	1.65948e+06	0	0	713029	0	0	0	0	0	3.67138e+06	0	0	0	7.51337e+06	6.72325e+06	0	0	1.58752e+06	0	0	0	0	2.27186e+06	0	0	0	0	1.04132e+06	0	2.08709e+06	0	936174	0	0	0	0	1.81254e+06	0	0	1.30848e+06	0	0	396378	0	0	0	4.01183e+06	0	0	0	1.26234e+06	1.78074e+06	0	1.94704e+06	0	2.17584e+06	0	0	0	0	0	0	0	0	0	0	1.06989e+06	0	0	1.74348e+06	0	0	1.32105e+06	783308	0	1.17722e+06	0	0	0	0	0	0	0	0	0	0	0
1965548	Firmicutes	Clostridia	Clostridiales	Ruminococcaceae	Drancourtella	Drancourtella sp. An12	0	0	0	0	0	0	0	0	4.68937e+06	2.25714e+06	1.66797e+06	0	0	0	827732	2.31125e+06	0	0	0	0	6.21381e+06	2.73181e+06	0	0	0	0	0	4.07519e+06	0	0	0	0	0	1.94793e+07	0	0	0	0	0	0	0	0	0	0	0	0	0	0	0	0	2.23742e+07	0	0	0	1.6643e+06	0	1.70704e+06	4.62624e+06	0	0	0	0	0	0	0	0	0	0	0	0	0	0	0	0	0	0	0	0	1.35135e+06	0	0	0	0	0	1.67682e+06	0	0	0	0	0	0	0	2.14935e+06	3.02802e+06	0	0	0	0	0	0	0	0	0	0	0	2.71115e+06	0	0	0	0	0	0	0	0	0	712758	0	0	0	0	0	0	5.01671e+06	3.03684e+06
712121	Actinobacteria	Actinobacteria	Actinomycetales	Actinomycetaceae	Actinomyces	Actinomyces sp. oral taxon 181	0	0	0	0	2.13606e+06	1.05917e+06	0	0	0	3.84738e+06	0	4.86992e+06	1.55956e+07	0	0	0	0	0	0	0	0	0	389557	0	0	0	0	2.22709e+06	0	0	1.43906e+06	0	0	0	0	0	0	1.35819e+06	0	0	0	0	0	0	0	0	4.91876e+06	5.20183e+06	0	0	0	3.09251e+06	0	0	0	1.34779e+06	0	0	0	0	0	0	0	1.28629e+07	1.78606e+06	0	2.43624e+06	5.23707e+06	0	0	0	0	0	1.97296e+06	0	0	971009	0	0	0	0	0	0	0	0	0	0	0	0	0	0	0	0	0	0	0	0	0	0	0	0	0	0	0	0	0	0	0	0	1.36521e+06	0	0	0	0	0	0	0	0	0	0	547911	0	0	0
2026720	Candidatus Saccharibacteria	NA	NA	NA	NA	Candidatus Saccharibacteria bacterium	0	0	0	0	3.67744e+06	0	7.5581e+06	0	0	0	0	0	0	0	0	0	0	0	0	0	4.19016e+06	0	287874	0	5.35213e+06	0	0	0	0	0	572622	0	1.99483e+06	0	0	0	0	868755	0	0	0	0	0	0	0	0	0	0	0	0	2.98046e+07	0	818924	0	0	0	0	0	0	0	794616	0	0	0	347171	0	3.75482e+06	0	0	0	1.31717e+06	0	1.11616e+06	0	0	0	944305	0	0	0	0	0	0	7.24561e+06	0	0	0	0	6.06821e+06	1.90388e+06	2.83598e+06	0	6.83601e+06	0	0	0	0	0	0	0	3.54559e+06	0	2.49763e+06	0	0	0	0	0	0	0	612245	0	1.22756e+06	2.32331e+06	3.09881e+06	0	0	2.29392e+06	0	0	0	0	0	0
2292202	Firmicutes	Clostridia	Clostridiales	Clostridiaceae	Clostridium	Clostridium sp. AF15-17LB	0	0	0	0	0	0	0	0	0	0	0	0	0	0	0	0	2.18324e+06	3.14473e+06	0	0	0	0	0	0	0	0	0	0	0	0	1.2625e+07	1.64271e+07	0	0	0	0	0	0	0	0	0	0	0	0	0	0	0	0	0	0	0	0	0	0	0	0	0	0	0	0	0	0	0	0	0	0	0	0	0	0	0	0	0	0	0	0	0	0	0	0	0	0	0	0	0	0	0	0	0	0	0	0	0	0	0	0	0	0	0	0	0	0	0	0	0	0	0	0	0	0	0	0	0	0	0	0	0	0	0	0	0	0	0	0
168384	Firmicutes	Clostridia	Clostridiales	Lachnospiraceae	Marvinbryantia	Marvinbryantia formatexigens	0	0	0	0	0	0	0	0	0	0	0	0	0	0	0	0	6.24821e+06	3.54629e+06	6.98123e+06	0	1.39284e+06	0	0	2.18185e+06	0	0	0	2.52965e+06	0	0	601518	0	0	0	0	0	0	0	0	0	0	0	0	0	0	0	0	0	0	0	0	7.67932e+06	0	0	1.9908e+06	691820	0	6.49384e+06	2.22215e+06	0	1.39425e+06	63821.2	0	0	0	0	0	0	0	0	0	698109	0	0	0	0	0	0	0	0	0	0	0	0	0	1.36607e+06	3.01049e+06	1.10971e+06	0	1.36158e+06	5.01106e+06	4.96588e+06	0	1.49794e+06	0	0	1.7378e+06	4.51902e+06	0	0	5.66878e+06	4.80176e+06	0	0	0	0	0	0	694473	2.86538e+06	0	0	0	0	0	0	0	0	0	0	0	0	3.41143e+06	716298
2292211	Actinobacteria	Coriobacteriia	Coriobacteriales	Coriobacteriaceae	Collinsella	Collinsella sp. AF08-23	0	0	5.35748e+06	0	0	0	0	0	0	0	0	2.32629e+06	0	5.56206e+06	1.88388e+06	0	1.89544e+06	0	0	0	0	0	0	0	0	0	2.90716e+06	0	0	0	1.32019e+06	0	0	0	0	0	0	0	1.91693e+06	1.45022e+07	0	0	0	0	0	0	0	0	0	0	7.73047e+06	1.02615e+07	0	0	0	0	1.37386e+06	0	0	0	0	75816.5	0	0	0	0	6.69177e+06	0	0	0	0	0	1.14697e+06	0	0	0	0	0	0	0	4.754e+06	3.09042e+06	5.62479e+06	0	0	0	0	0	0	0	0	0	0	0	8.38543e+06	4.59207e+06	0	0	0	0	0	0	2.88703e+06	3.53861e+06	0	0	0	0	398408	0	0	0	0	2.2633e+06	0	0	2.06936e+06	4.15052e+06	0	844904	0	0	0	0
1673721	Firmicutes	Clostridia	Clostridiales	NA	Intestinimonas	Intestinimonas massiliensis	0	0	0	0	0	0	0	1.87467e+06	0	0	1.01977e+06	0	0	0	0	0	1.9875e+06	0	2.48042e+06	0	0	0	0	0	0	0	0	0	0	0	798712	0	0	0	0	0	0	0	1.19512e+06	0	0	0	0	0	0	0	0	0	0	0	3.79481e+06	0	0	0	3.5184e+06	0	2.22351e+06	8.03171e+06	0	0	0	0	0	0	0	0	0	0	0	0	0	0	0	3.72842e+06	1.11705e+06	1.56995e+07	0	0	757003	0	0	0	0	0	0	0	0	0	2.66432e+06	5.80533e+06	0	0	0	0	0	0	0	0	0	0	4.46585e+06	0	0	1.065e+06	2.60388e+06	3.37944e+06	4.25668e+06	2.70472e+06	516718	1.21313e+06	0	0	1.17176e+06	3.41753e+06	4.11339e+06	1.70802e+06	1.69733e+06	5.67062e+06	0	0	0	0	0	0
2684234	Proteobacteria	Gammaproteobacteria	Enterobacterales	Enterobacteriaceae	NA	Enterobacteriaceae bacterium 8376wB9	0	0	0	0	0	0	0	5.74197e+06	0	0	0	0	0	4.9085e+06	0	0	0	0	0	0	0	0	2.32491e+06	0	0	4.66086e+06	0	1.66782e+07	0	0	0	0	0	1.07847e+07	0	0	0	0	0	0	0	0	0	0	0	1.1616e+07	0	6.69334e+06	0	0	0	0	0	0	0	0	0	0	0	0	0	0	0	0	0	0	0	0	0	0	0	0	0	0	0	0	0	0	0	0	0	0	0	0	0	0	0	0	0	0	0	0	0	0	0	0	0	7.88689e+06	0	3.2132e+06	0	0	0	0	0	1.03286e+07	0	0	0	0	0	0	0	0	0	0	0	0	0	0	0	0	0	0
39484	Firmicutes	Clostridia	Clostridiales	Ruminococcaceae	Agathobaculum	Agathobaculum desmolans	3.10604e+06	0	0	0	0	697351	0	0	0	0	1.02752e+06	7.22954e+06	0	0	0	0	0	0	2.79916e+06	664999	0	0	0	0	0	0	0	1.8818e+06	0	0	0	0	0	0	0	0	0	0	2.24893e+06	9.45457e+06	1.05911e+06	2.55777e+06	557459	863718	0	0	0	0	0	0	3.77681e+06	4.97074e+06	0	0	0	0	0	0	1.68016e+06	0	0	0	0	0	0	0	0	0	3.14352e+06	0	0	0	0	0	0	0	0	4.8171e+06	0	0	0	0	0	0	1.76341e+06	0	2.79879e+06	1.30896e+06	0	2.26174e+06	0	0	0	0	0	1.96001e+06	0	0	0	0	2.56429e+06	0	3.66295e+06	0	4.93078e+06	3.126e+06	0	0	0	990145	553548	1.33478e+06	0	0	3.12046e+06	0	2.05053e+06	1.53353e+06	0	0	0	0	0	0
2662363	Bacteroidetes	Bacteroidia	Bacteroidales	Rikenellaceae	Alistipes	Alistipes sp. dk3624	0	0	0	0	0	0	0	0	0	0	0	0	0	0	0	0	0	0	1.03071e+07	0	0	0	0	0	0	0	0	0	0	0	0	0	0	0	0	0	0	0	0	0	0	0	0	0	0	4.28895e+06	0	0	0	0	0	0	0	0	0	0	0	0	0	0	0	0	0	0	436451	1.52815e+06	0	0	0	0	0	0	0	0	0	0	0	2.11022e+06	0	0	0	0	0	0	0	0	0	0	0	0	0	0	0	1.79832e+06	3.73413e+06	5.43716e+06	0	0	0	0	0	0	0	0	0	0	0	0	456498	3.88809e+07	0	0	0	0	0	0	0	0	0	0	0	0	0	0
1744	Actinobacteria	Actinobacteria	Propionibacteriales	Propionibacteriaceae	Propionibacterium	Propionibacterium freudenreichii	0	0	0	0	0	0	0	0	0	0	0	0	0	0	0	0	2.78371e+07	2.26745e+06	0	0	0	0	0	0	0	0	0	0	0	0	0	0	0	0	0	0	0	0	0	0	0	0	0	0	0	0	0	0	0	0	0	0	0	0	0	0	0	0	0	0	0	0	0	0	0	0	2.31696e+06	0	0	0	0	0	0	0	0	0	0	0	2.05605e+06	0	0	0	0	0	0	0	0	0	0	0	0	0	0	1.84557e+07	0	0	0	0	0	0	0	0	0	0	0	0	1.58403e+07	0	0	0	0	0	0	0	0	0	0	3.17629e+06	0	0	4.06131e+06	828558	0	0
1353	Firmicutes	Bacilli	Lactobacillales	Enterococcaceae	Enterococcus	Enterococcus gallinarum	0	1.48063e+07	0	0	0	0	0	0	0	0	0	0	0	0	0	0	0	0	0	0	0	0	0	0	0	0	0	0	0	1.90526e+07	0	0	0	4.88256e+07	0	0	0	0	0	0	0	0	0	0	0	3.21697e+06	0	0	0	0	0	0	0	0	0	0	0	0	0	0	0	0	0	1.69571e+06	0	0	0	0	0	0	0	0	0	0	0	0	0	0	0	0	0	0	0	0	0	0	0	0	0	0	0	0	0	0	0	0	0	0	0	0	0	0	0	0	0	0	0	0	0	0	0	1.35633e+06	0	0	0	0	0	0	0	0	0	0	0	0
556261	Firmicutes	Clostridia	Clostridiales	Clostridiaceae	Clostridium	Clostridium sp. D5	0	0	0	0	0	811100	0	0	0	0	0	0	0	0	0	0	1.73722e+06	0	0	0	0	0	0	0	0	0	0	0	0	0	0	0	0	0	0	0	0	0	0	0	1.20562e+06	1.89725e+06	0	858675	0	0	0	0	0	0	4.9389e+06	0	0	1.03993e+06	0	0	9.79173e+06	2.26745e+07	2.07393e+06	1.76342e+06	0	0	0	0	0	0	0	0	1.39901e+06	0	1.81129e+06	2.37236e+06	0	0	0	0	0	0	0	0	0	0	0	2.00015e+06	6.08317e+06	3.98392e+06	0	0	0	0	0	0	0	0	0	0	0	0	0	0	0	0	2.4262e+06	1.40382e+06	2.11596e+06	0	0	0	0	0	695550	0	0	0	0	0	0	0	0	0	0	0	0	0
1261634	Firmicutes	Clostridia	Clostridiales	Lachnospiraceae	Roseburia	Roseburia sp. 499	0	0	0	0	2.68034e+06	0	3.28781e+06	0	3.85401e+06	0	0	0	0	0	0	0	1.76587e+06	1.40987e+06	2.89499e+06	0	0	0	0	0	0	0	0	0	0	0	0	0	0	0	0	0	0	0	1.30719e+06	0	0	854734	3.10056e+06	2.73678e+06	0	0	0	0	0	0	0	0	0	0	0	0	0	0	4.70041e+06	2.2575e+06	0	0	0	0	0	0	0	0	0	3.22381e+06	2.78437e+06	0	0	1.95326e+06	0	0	0	0	0	0	0	0	0	1.62036e+06	0	1.15684e+06	2.14245e+06	1.5125e+06	0	1.51542e+06	0	0	0	0	0	0	0	0	0	0	0	1.17778e+07	4.23247e+06	1.21678e+06	0	5.14622e+06	0	0	644289	0	0	0	0	0	3.80816e+06	737435	0	0	0	0	0	0	1.3733e+06	549139
1096246	Firmicutes	Clostridia	Clostridiales	Clostridiaceae	Hungatella	Hungatella effluvii	0	0	0	0	0	0	0	0	0	0	0	0	0	0	654373	0	0	0	0	0	0	0	0	0	0	0	0	2.17663e+06	0	0	0	0	0	0	0	0	0	0	0	0	0	0	0	0	0	0	4.43958e+06	2.50678e+07	0	0	0	0	8.08735e+06	2.68786e+06	0	0	0	0	0	0	0	0	0	0	0	0	0	5.60716e+07	0	0	0	0	0	0	0	0	0	0	0	0	0	0	0	0	0	0	0	0	0	0	0	0	0	0	0	0	0	1.65697e+07	0	0	0	0	0	0	0	0	0	0	0	0	0	7.70134e+06	0	0	0	0	0	0	0	0	0	0	0	0
1382	Actinobacteria	Coriobacteriia	Coriobacteriales	Atopobiaceae	Atopobium	Atopobium parvulum	5.3155e+06	0	0	0	2.05105e+06	0	0	0	0	0	0	0	1.17973e+07	0	1.25809e+06	0	0	0	0	0	0	0	414471	0	0	3.12712e+06	8.58652e+06	0	0	0	0	989933	0	0	0	0	0	0	0	0	0	0	0	0	0	0	0	0	0	0	1.83189e+07	0	0	0	0	0	0	0	0	0	0	0	0	0	0	0	0	0	0	0	1.21618e+06	0	0	2.0854e+07	0	0	0	0	0	0	0	0	0	0	0	0	0	0	0	0	2.4804e+06	0	2.91878e+06	0	0	0	2.8555e+06	0	4.73609e+06	0	0	0	2.98784e+06	0	0	0	0	0	0	0	0	0	0	0	0	0	0	0	0	0	0	0	0	0
1512	Firmicutes	Clostridia	Clostridiales	Lachnospiraceae	Lachnoclostridium	[Clostridium] symbiosum	0	0	0	3.25761e+06	0	764061	0	0	0	0	0	0	0	0	0	0	0	0	3.38464e+06	0	0	0	0	0	0	0	5.78333e+06	0	0	0	656501	0	0	9.83717e+06	0	0	0	0	0	0	0	0	0	0	0	0	0	1.83748e+07	0	0	0	0	0	1.04746e+06	0	0	0	4.04708e+06	1.59792e+06	1.53641e+06	0	0	0	0	0	0	0	1.66061e+07	0	0	0	0	0	0	0	0	0	4.69173e+06	0	0	0	0	0	1.85184e+06	1.08334e+06	0	1.96386e+06	1.93105e+06	0	1.57187e+06	2.10926e+06	2.27938e+06	0	0	0	0	0	0	0	0	2.42213e+06	0	0	0	2.04295e+06	7.71051e+06	0	0	0	1.2662e+06	0	3.78768e+06	0	0	0	0	0	1.83231e+06	0	0	0	0	0	0
2291999	Bacteroidetes	Bacteroidia	Bacteroidales	Bacteroidaceae	Bacteroides	Bacteroides sp. AF39-11AC	0	0	0	0	0	0	0	0	0	0	0	0	0	0	1.04184e+06	0	0	0	0	0	0	0	0	0	0	0	0	0	0	1.5111e+06	850346	0	0	0	0	0	0	0	0	0	0	0	0	0	0	4.50477e+06	0	0	0	0	0	0	5.20966e+06	0	0	0	2.43422e+06	8.07047e+06	0	0	0	0	0	0	232898	1.53116e+07	0	0	0	0	0	0	0	0	0	0	5.10098e+06	0	0	0	2.25288e+06	1.56453e+06	0	0	0	0	0	0	0	0	0	0	0	2.76288e+06	0	2.41934e+06	0	0	0	0	0	0	0	0	0	7.73751e+06	0	0	0	0	0	0	0	0	3.22897e+06	0	0	0	0	0	0	0	0	0
2070686	Actinobacteria	Coriobacteriia	Eggerthellales	Eggerthellaceae	Enteroscipio	Enteroscipio rubneri	0	0	0	0	0	0	0	0	0	0	0	0	0	0	0	0	0	0	0	0	0	0	0	0	0	0	0	0	0	0	0	0	0	0	0	0	0	0	9.46189e+06	1.42527e+08	0	0	0	0	0	0	0	0	0	849424	0	0	0	0	0	0	0	0	0	1.54967e+06	0	0	0	0	0	0	1.89957e+06	0	0	0	0	0	0	0	0	0	0	0	0	0	0	0	0	0	0	0	0	0	0	0	0	0	0	0	0	0	0	0	0	0	0	0	0	0	0	0	0	0	552021	3.4565e+06	0	0	0	0	0	0	0	0	0	0	0	0	0	0
1499973	Proteobacteria	Gammaproteobacteria	Enterobacterales	Enterobacteriaceae	Escherichia	Escherichia marmotae	0	0	0	0	0	0	0	7.02285e+06	0	0	0	0	0	1.27775e+07	0	0	0	0	0	0	0	0	0	0	0	1.2052e+07	0	1.80157e+07	0	0	0	0	0	1.02355e+07	0	0	0	0	0	0	0	0	0	0	4.20316e+06	2.79831e+06	0	0	0	0	0	0	0	0	0	0	0	0	0	0	0	0	0	0	0	0	0	0	0	0	0	0	0	0	0	0	0	0	0	0	0	0	0	0	0	0	0	0	0	0	0	0	0	0	0	0	0	1.96959e+07	0	0	0	0	0	0	0	0	0	0	0	0	0	0	0	0	0	0	0	0	0	0	0	0	0	0
40518	Firmicutes	Clostridia	Clostridiales	Ruminococcaceae	Ruminococcus	Ruminococcus bromii	0	0	2.40525e+06	1.23233e+07	0	0	0	2.02027e+06	0	0	0	2.25666e+06	0	0	0	0	0	0	0	0	0	0	0	0	0	0	6.38342e+06	0	0	0	0	0	0	0	1.51874e+06	1.60021e+06	0	0	1.23712e+06	0	0	0	1.12696e+06	2.63577e+06	0	0	0	0	0	0	0	0	0	0	0	0	0	0	1.33043e+06	0	0	0	0	0	0	0	0	0	0	7.23717e+06	0	0	0	0	0	0	0	0	1.29749e+06	0	0	0	0	0	0	0	0	0	6.95592e+06	3.49443e+06	0	0	2.62311e+06	3.35849e+06	0	0	0	0	0	0	0	0	0	0	0	8.82667e+06	0	0	0	0	0	0	0	4.37121e+06	0	0	0	5.63167e+06	1.44766e+06	1.19264e+06	0	0	0	0
397288	Firmicutes	Clostridia	Clostridiales	Lachnospiraceae	NA	Lachnospiraceae bacterium 3-1	0	0	0	0	0	1.32414e+06	0	0	0	0	0	0	0	0	0	0	3.26271e+06	1.30548e+06	2.7488e+06	0	0	0	0	0	0	0	0	0	0	0	718019	621552	0	0	0	0	0	0	0	0	1.95934e+06	2.95961e+06	0	0	0	0	0	0	0	0	2.19287e+07	2.82388e+06	0	2.071e+06	0	0	0	0	2.73729e+06	2.59391e+06	0	0	0	0	0	0	0	0	2.21321e+06	0	2.85166e+06	0	0	0	0	0	0	0	0	0	2.50204e+06	1.4094e+06	0	0	1.06367e+06	1.6005e+06	0	0	0	2.57264e+06	0	0	0	0	3.28725e+06	2.24445e+06	0	0	0	0	0	0	0	0	3.11683e+06	2.95316e+06	0	0	0	0	0	0	1.71685e+06	3.58012e+06	0	0	0	0	0	0	0	0	0	0
1903263	Firmicutes	Erysipelotrichia	Erysipelotrichales	Erysipelotrichaceae	Traorella	Traorella massiliensis	0	0	0	0	2.36731e+06	0	0	0	9.34399e+06	0	0	2.4914e+06	0	0	0	0	0	0	2.75812e+06	583538	0	0	0	0	6.00835e+06	0	0	0	0	0	0	0	0	0	0	0	0	879503	0	0	0	0	0	0	0	0	0	0	0	0	5.69963e+06	0	0	0	0	0	1.27202e+06	0	1.57782e+06	0	0	0	0	0	0	0	0	0	0	0	0	0	1.09674e+06	0	0	0	0	3.00263e+06	0	0	0	0	0	1.98981e+06	0	2.48605e+06	2.46743e+06	1.41699e+06	3.39151e+06	9.79688e+06	0	0	0	3.727e+06	0	0	0	0	0	0	5.18914e+06	0	0	0	0	0	2.26636e+06	977022	0	0	0	0	1.35299e+06	3.48562e+06	0	0	2.75046e+06	1.91101e+06	1.33432e+06	0	0	0	1.0285e+06	0
1796635	Firmicutes	Erysipelotrichia	Erysipelotrichales	Erysipelotrichaceae	Longicatena	Longicatena caecimuris	0	0	0	0	0	0	6.7884e+06	1.71319e+06	0	0	0	0	0	0	0	0	0	0	0	0	0	0	0	0	1.30386e+07	0	0	0	0	0	0	960726	0	0	0	0	0	0	0	0	0	0	0	0	0	0	0	0	0	0	1.96292e+07	0	1.65661e+06	0	0	0	0	0	0	0	0	0	0	0	0	0	0	0	0	0	7.52022e+06	1.97219e+06	0	0	0	0	0	0	0	0	0	0	0	0	0	0	0	0	0	0	0	0	0	0	0	0	0	0	0	0	0	0	0	0	3.53099e+06	0	0	0	0	0	0	1.20986e+06	0	0	0	0	1.15526e+07	7.34906e+06	0	0	0	0	0	0
2093856	Bacteroidetes	Bacteroidia	Bacteroidales	Odoribacteraceae	Butyricimonas	Butyricimonas faecalis	0	0	0	0	0	0	0	0	0	0	0	0	0	0	871937	0	0	1.36627e+06	0	0	0	0	0	0	0	0	0	3.33489e+06	0	0	1.40223e+06	678097	0	7.16201e+06	0	1.96239e+06	0	0	2.1436e+06	0	0	1.42307e+06	0	0	3.94999e+06	1.78298e+07	0	0	0	0	0	0	0	0	0	0	0	5.17495e+06	0	0	0	0	0	0	771778	2.42692e+06	0	0	0	0	0	0	0	0	0	0	2.48041e+06	0	0	0	1.35842e+06	0	6.57047e+06	0	3.17794e+06	0	0	0	0	0	0	0	0	5.40794e+06	4.52202e+06	5.28754e+06	0	0	0	0	0	0	0	0	0	0	0	0	0	0	0	0	0	0	0	0	0	0	0	0	0	0	0	0
2584663	Firmicutes	Clostridia	Clostridiales	Ruminococcaceae	Pseudoflavonifractor	Pseudoflavonifractor sp. BIOML-A1	0	0	0	0	0	2.51836e+06	0	0	0	0	0	0	0	0	0	0	3.97812e+06	0	0	0	0	0	0	0	0	0	0	0	0	0	0	0	0	0	0	0	0	0	0	6.36981e+06	3.75454e+06	6.32686e+06	0	0	0	0	0	0	0	0	0	0	0	0	0	0	0	0	1.88749e+06	2.05894e+06	0	0	0	0	0	0	0	0	4.51189e+06	0	3.29307e+06	1.53831e+06	0	0	2.59093e+06	5.37049e+06	0	0	0	0	0	0	0	0	0	0	6.04998e+06	3.18136e+06	0	0	0	0	0	0	0	0	0	0	0	0	2.55448e+06	0	0	0	0	0	0	0	0	0	0	0	0	0	0	0	0	0	0	0	0	0	0	0
1911679	Firmicutes	Negativicutes	Veillonellales	Veillonellaceae	Veillonella	Veillonella infantium	0	0	0	0	6.07974e+06	0	0	0	0	0	0	0	0	0	0	0	0	0	0	0	0	0	277611	0	0	0	0	0	0	0	0	739082	0	1.84074e+07	0	0	0	0	0	0	0	0	0	0	2.59877e+07	2.63781e+07	0	3.60888e+06	0	0	0	0	1.16035e+06	2.96231e+06	0	0	0	0	0	0	0	0	0	0	0	0	0	1.37137e+07	0	0	0	0	0	0	0	0	0	0	0	0	0	0	0	0	0	0	0	0	0	0	0	0	0	0	0	0	0	0	0	0	0	0	0	0	0	0	0	0	0	0	2.55618e+06	1.28165e+06	0	0	0	986016	0	0	0	0	0	0	0	0
1776382	Firmicutes	Clostridia	Clostridiales	Ruminococcaceae	Neglecta	Neglecta timonensis	0	0	0	3.46906e+06	0	0	0	7.5567e+06	0	0	0	1.25566e+07	0	0	0	0	0	1.41608e+06	0	0	0	0	0	0	0	0	3.15652e+06	0	0	0	1.59764e+06	0	0	0	0	0	0	0	0	0	0	0	0	1.06967e+06	0	0	0	0	0	0	9.86474e+06	0	0	0	3.20987e+06	0	0	0	0	0	0	0	0	0	0	0	0	0	0	5.53514e+06	0	0	0	0	0	0	0	0	0	0	0	0	6.20235e+06	0	0	0	0	0	0	0	3.01977e+06	0	0	0	0	0	0	4.30954e+06	0	0	4.26146e+06	0	0	1.7573e+06	0	3.41371e+06	3.343e+06	2.25917e+06	0	0	0	0	0	6.23973e+06	0	704637	1.96056e+06	0	0	0	0	1.38721e+06	1.29303e+06	0
1898205	Firmicutes	Clostridia	Clostridiales	Ruminococcaceae	NA	Ruminococcaceae bacterium	0	0	9.35884e+06	7.91317e+06	0	0	0	6.21984e+06	0	0	0	6.14679e+06	0	0	0	4.1239e+06	0	0	0	0	0	0	0	0	0	0	0	6.69276e+06	0	0	1.9129e+06	890006	0	8.25563e+06	0	0	0	0	0	2.46185e+07	0	0	0	0	0	0	0	0	0	0	0	0	0	0	0	0	0	0	0	0	0	0	0	0	0	0	0	0	0	0	0	2.29402e+06	0	0	0	0	0	0	708835	0	0	0	0	0	0	0	0	0	0	0	2.12389e+06	0	0	0	0	0	0	0	0	0	0	0	0	0	0	2.85033e+06	0	0	0	1.56928e+06	0	0	0	4.83496e+06	0	827209	0	0	0	0	0	0	0	0
2052656	Actinobacteria	Actinobacteria	Bifidobacteriales	Bifidobacteriaceae	Bifidobacterium	Bifidobacterium scaligerum	0	0	2.5541e+06	5.17879e+06	0	0	0	0	0	0	3.62183e+06	2.12319e+06	3.94336e+06	3.72114e+06	1.45379e+06	4.63347e+06	0	0	0	0	0	0	252925	3.21303e+06	0	0	0	0	3.30608e+06	2.31228e+06	0	712651	0	0	637127	0	0	910519	0	0	0	0	0	0	2.6358e+07	1.19269e+07	0	0	0	0	0	4.10187e+06	0	0	0	0	1.36929e+06	0	0	0	0	0	0	0	433544	0	0	0	0	0	0	0	0	0	0	0	0	0	0	0	0	1.19266e+06	0	0	0	0	0	0	0	0	0	2.928e+06	0	0	0	0	0	0	0	0	0	3.38652e+06	0	0	0	0	0	0	0	0	0	0	0	0	0	0	0	0	0	0	0	1.89203e+06	0	0
2041843	Firmicutes	Clostridia	Clostridiales	Ruminococcaceae	Anaeromassilibacillus	Anaeromassilibacillus sp. Marseille-P4683	0	0	0	3.39877e+06	0	0	0	2.9169e+06	3.05016e+06	0	0	0	4.58022e+06	0	0	0	3.8324e+06	0	0	0	0	0	0	0	0	0	0	2.10377e+06	0	0	1.61309e+06	0	0	0	0	0	0	0	0	0	0	0	622914	812181	0	0	0	0	0	0	1.36966e+07	0	0	0	4.56564e+06	934377	0	0	0	0	0	0	0	0	0	0	0	0	0	2.57091e+06	0	0	0	0	0	0	0	0	0	0	0	0	5.46956e+06	4.44805e+06	3.61186e+06	0	3.21079e+06	2.96846e+06	0	0	2.51191e+06	0	0	0	0	0	0	0	0	0	0	0	0	1.11386e+06	0	0	0	0	0	0	0	0	0	3.77565e+06	3.0654e+06	1.1034e+06	1.93688e+06	3.43898e+06	0	0	0	0	1.2001e+06	0
1871030	Firmicutes	Erysipelotrichia	Erysipelotrichales	Erysipelotrichaceae	Merdibacter	Merdibacter massiliensis	0	0	0	0	0	0	0	1.62944e+06	0	0	0	0	0	0	0	0	0	0	3.56418e+06	0	0	0	0	0	3.47389e+06	608125	0	3.24113e+06	0	0	0	0	0	1.82611e+06	0	0	0	0	0	6.05985e+06	1.24924e+06	1.83476e+06	0	1.06773e+06	0	0	0	0	0	0	5.78294e+06	0	0	0	2.98189e+06	653826	2.85002e+06	7.43379e+06	0	0	0	0	668660	0	0	0	0	0	1.60138e+06	0	0	0	0	2.79786e+06	0	0	0	0	933348	0	0	0	6.42903e+06	2.0879e+06	0	0	0	0	0	0	3.23581e+06	0	1.90375e+06	2.1627e+06	3.43905e+06	2.04633e+06	0	0	0	0	2.76223e+06	0	0	0	0	3.52049e+06	0	0	0	0	0	0	0	2.81739e+06	4.61454e+06	1.28857e+06	0	0	0	0	0	0	0	0
2066049	Proteobacteria	Gammaproteobacteria	Enterobacterales	Enterobacteriaceae	Citrobacter	Citrobacter freundii complex sp. CFNIH2	0	0	0	0	0	0	0	0	0	0	0	0	0	1.05491e+07	0	0	0	0	0	0	0	0	0	0	0	0	0	0	0	0	0	0	0	5.99573e+07	0	0	0	0	0	0	0	0	0	0	0	0	0	1.89177e+07	0	0	0	0	0	0	0	0	0	0	0	0	0	0	0	0	0	0	0	0	0	0	0	0	0	2.27798e+06	0	0	0	0	0	0	0	0	0	0	0	0	0	0	0	0	0	0	0	0	0	0	0	0	0	1.23652e+06	0	0	0	0	0	0	0	0	0	0	0	0	0	0	0	0	0	0	0	0	0	0	0	0
1303	Firmicutes	Bacilli	Lactobacillales	Streptococcaceae	Streptococcus	Streptococcus oralis	0	0	0	0	3.38494e+06	0	2.23299e+06	0	0	0	0	3.20219e+06	4.94419e+06	0	0	0	0	0	0	0	1.44474e+06	0	218203	0	3.1934e+06	0	6.2389e+06	0	0	0	1.57517e+06	871393	0	0	0	0	0	0	0	0	0	0	1.59685e+06	681948	0	0	0	0	0	985238	4.90501e+06	0	0	0	2.10354e+06	0	0	0	0	0	886504	91333.2	0	0	0	0	0	0	0	0	0	0	0	0	0	0	1.9732e+06	2.07378e+06	760119	0	0	0	0	1.72938e+06	0	1.09178e+06	0	1.45825e+06	0	0	6.32328e+06	0	3.86766e+06	0	0	0	1.09208e+06	0	3.98168e+06	0	0	0	0	1.19522e+06	0	0	0	0	0	0	0	0	1.29182e+06	0	0	687769	0	0	0	0	0	0	0	0
1470345	Bacteroidetes	Bacteroidia	Bacteroidales	Bacteroidaceae	Bacteroides	Bacteroides timonensis	0	0	0	0	0	0	0	0	0	0	0	0	0	0	0	0	0	0	0	0	0	0	0	0	0	0	0	0	0	0	1.48919e+06	529999	0	0	0	0	0	0	0	0	0	0	0	0	0	0	0	0	0	0	0	0	0	0	0	0	4.45979e+06	8.90861e+06	0	0	0	0	0	0	655882	2.24557e+07	0	0	0	0	0	0	0	0	0	0	1.53059e+06	0	0	0	2.67614e+06	0	0	0	0	0	0	0	0	0	0	0	0	0	0	0	0	0	0	0	0	0	0	0	0	7.60124e+06	0	0	0	0	0	0	0	0	5.02668e+06	830021	0	0	0	0	0	0	0	0
165179	Bacteroidetes	Bacteroidia	Bacteroidales	Prevotellaceae	Prevotella	Prevotella copri	0	0	0	0	0	0	0	0	0	0	0	0	0	0	0	0	0	0	0	0	0	0	0	0	0	0	0	0	0	0	0	0	0	0	0	0	0	0	0	0	0	0	0	0	0	0	0	0	0	0	0	0	0	0	6.24777e+06	9.31304e+06	0	0	0	0	0	0	0	0	0	0	0	0	0	0	0	0	0	0	0	0	1.50596e+06	7.46237e+06	0	0	0	0	0	0	0	0	0	0	0	0	0	0	0	0	0	0	0	0	0	0	0	0	0	0	0	0	0	0	0	0	0	0	6.0134e+06	3.38783e+07	0	0	0	0	0	0	0	0	0	0
143393	Firmicutes	Clostridia	Clostridiales	Clostridiales Family XIII. Incertae Sedis	NA	[Eubacterium] sulci	0	0	0	0	0	0	5.46948e+06	0	3.29294e+06	0	0	0	0	0	673512	0	2.1723e+06	0	0	0	0	0	0	0	0	0	3.50464e+06	0	0	0	1.97712e+06	2.02844e+06	0	0	0	0	791394	1.4825e+06	0	0	0	0	0	0	0	0	0	0	0	0	9.13543e+06	0	0	0	1.76352e+06	0	0	0	1.4378e+06	0	0	0	0	0	909563	0	0	0	926758	0	0	0	1.01522e+06	0	0	0	1.73838e+06	0	0	0	0	0	0	1.84017e+06	0	0	0	0	0	0	0	0	1.75164e+06	0	0	0	0	0	0	0	0	0	0	0	0	0	4.46939e+06	1.23728e+06	0	1.8787e+06	0	0	1.4499e+06	0	0	0	1.44131e+06	1.40219e+06	0	0	0	0	2.14381e+06	0
1891238	Proteobacteria	Betaproteobacteria	Burkholderiales	NA	NA	Burkholderiales bacterium	0	0	0	0	0	0	0	0	0	0	0	0	0	0	0	0	0	0	0	0	0	0	0	0	0	0	0	0	0	0	0	0	0	2.64493e+06	0	0	0	0	0	8.16898e+07	0	0	0	0	0	1.26413e+07	0	0	0	0	0	0	0	0	0	0	0	0	0	0	0	0	0	0	0	0	0	0	0	0	0	0	0	0	0	2.81884e+07	0	0	0	0	0	0	0	0	0	0	0	0	0	0	0	0	0	0	0	0	0	0	0	1.31072e+07	0	0	0	0	0	0	0	0	0	0	0	0	0	0	0	0	0	0	0	0	618119	0	0	0
1768777	Firmicutes	Bacilli	Lactobacillales	Streptococcaceae	Streptococcus	Streptococcus sp. CCH8-C6	0	0	0	0	6.05521e+06	830530	1.59604e+06	0	0	0	0	5.01575e+06	5.67671e+06	0	0	0	0	0	0	0	0	0	0	0	0	0	0	0	0	0	1.38829e+06	2.55279e+06	0	0	0	0	0	2.78267e+06	0	0	0	0	685577	763230	0	0	0	0	1.4575e+06	0	1.68366e+07	0	0	0	4.00418e+06	0	0	0	0	1.47173e+06	0	0	0	0	211502	0	0	0	0	0	0	0	0	0	0	0	1.11236e+06	0	0	0	0	0	0	1.75449e+06	0	0	0	987639	0	0	3.27838e+06	3.46068e+06	2.15909e+06	0	0	0	1.44239e+06	5.18541e+06	0	0	0	0	0	0	0	0	0	922241	0	0	0	0	0	0	0	0	0	0	0	0	0	0	0	0
1965562	Firmicutes	Clostridia	Clostridiales	Lachnospiraceae	Lachnoclostridium	Lachnoclostridium sp. An14	0	0	0	0	0	0	0	0	0	0	0	0	0	0	0	0	0	0	2.72478e+06	0	0	0	239123	0	0	0	0	7.01527e+06	0	0	0	0	0	0	2.43144e+06	3.50479e+06	0	0	0	8.92651e+06	5.83178e+06	0	0	0	0	0	0	0	0	0	1.42702e+07	0	0	0	0	0	0	0	3.45831e+06	0	0	0	0	0	0	0	0	0	0	3.75512e+06	0	0	0	0	0	0	0	0	0	0	0	0	0	0	0	0	4.06561e+06	1.25957e+06	0	0	0	0	0	1.51047e+06	0	0	0	0	0	0	5.20494e+06	0	0	0	0	0	0	0	0	0	0	0	1.11831e+06	2.71177e+06	0	0	0	0	0	0	0	0	0	0
1501662	Firmicutes	Bacilli	Lactobacillales	Streptococcaceae	Streptococcus	Streptococcus parasuis	0	0	0	0	0	1.75225e+06	2.06414e+06	0	0	0	3.46394e+06	3.43824e+06	0	0	0	0	0	1.52752e+06	0	0	6.61993e+06	2.97038e+06	0	0	6.01421e+06	0	0	0	0	0	0	0	0	0	0	0	0	0	0	0	0	0	0	0	0	0	0	0	0	0	5.59479e+06	0	0	0	0	0	0	0	0	0	0	89991.7	0	0	207686	0	0	0	0	5.08609e+06	0	0	1.7348e+06	0	0	0	0	0	2.4798e+06	0	3.70045e+06	0	0	0	0	0	0	0	0	1.93997e+06	0	0	0	0	0	0	0	0	0	0	0	0	0	0	0	0	0	0	0	0	0	4.51011e+06	0	0	0	0	2.43655e+06	0	0	0	0	2.42896e+06	0	0
1297617	Firmicutes	Clostridia	Clostridiales	NA	Intestinimonas	Intestinimonas butyriciproducens	0	0	0	0	0	0	2.07528e+06	2.17039e+06	0	0	1.55389e+06	0	0	0	0	0	0	0	0	0	0	0	0	0	0	0	0	0	0	0	1.47503e+06	512091	0	0	0	0	0	0	0	0	0	0	0	0	1.46413e+07	3.96687e+06	0	0	0	0	7.29557e+06	0	0	0	0	0	1.23756e+06	3.43746e+06	0	0	0	0	0	0	0	0	0	0	0	0	0	0	0	2.46648e+06	0	1.17576e+07	0	1.87751e+06	0	0	0	0	0	0	2.00747e+06	0	0	0	0	0	3.99441e+06	0	0	2.10711e+06	0	0	2.41061e+06	8.60867e+06	0	0	0	0	0	0	0	0	0	0	0	0	0	0	0	0	0	0	2.09798e+06	4.19869e+06	0	0	1.70587e+06	0	0	0
2030927	Bacteroidetes	Bacteroidia	Bacteroidales	NA	NA	Bacteroidales bacterium	0	0	0	0	0	0	0	0	0	0	0	0	0	0	1.76632e+06	0	0	0	0	0	0	0	0	0	0	0	0	3.87524e+06	0	0	636733	602182	0	0	0	9.19964e+06	0	0	2.28598e+06	0	0	0	0	0	0	5.63001e+06	4.15915e+06	1.0469e+07	0	0	0	0	0	0	0	0	0	3.78625e+06	0	0	0	0	0	0	233115	5.12853e+06	0	0	0	0	0	0	0	0	0	7.54647e+06	0	0	0	0	0	0	6.08309e+06	0	0	0	0	0	0	0	0	2.5133e+06	0	0	0	0	0	0	0	0	0	0	0	0	0	2.11371e+06	0	0	0	0	0	0	0	0	0	0	0	0	0	1.1465e+06	0	0	0	0
78448	Actinobacteria	Actinobacteria	Bifidobacteriales	Bifidobacteriaceae	Bifidobacterium	Bifidobacterium pullorum	0	0	4.21843e+06	0	0	0	0	9.06776e+06	0	0	0	0	0	0	0	0	0	0	0	0	0	0	0	0	0	0	0	0	0	0	0	0	8.07367e+06	1.38793e+07	0	0	0	0	0	0	0	0	0	0	0	0	0	0	0	0	0	0	0	0	0	0	0	0	0	0	0	0	0	0	0	0	2.16844e+06	1.26843e+07	0	0	0	0	0	0	0	0	0	3.66716e+06	0	0	3.49949e+06	2.91359e+06	0	0	0	0	5.33912e+06	2.6906e+06	0	0	0	0	0	0	0	0	1.686e+06	4.04197e+06	5.19318e+06	0	0	0	0	0	0	0	0	0	0	1.20006e+06	0	0	0	0	0	0	0	0	0	0	0	0	0	0
2093742	Firmicutes	Clostridia	Clostridiales	Lachnospiraceae	NA	Lachnospiraceae bacterium KM106-2	0	0	0	0	2.41771e+06	0	0	0	0	0	0	0	0	0	0	0	0	0	0	0	0	0	0	0	0	0	0	0	0	0	0	0	0	0	0	0	0	0	1.18594e+06	0	0	0	1.866e+06	1.8029e+06	0	0	0	0	0	0	0	0	0	0	0	0	0	0	6.39274e+06	6.64013e+06	0	0	0	0	0	0	0	0	0	3.03997e+06	2.97312e+06	0	0	0	0	0	0	0	0	0	0	0	0	1.58801e+06	0	1.26618e+06	1.97464e+06	1.79771e+06	0	0	0	0	0	0	0	0	0	0	0	0	0	9.22436e+06	7.28672e+06	2.39055e+06	0	2.75041e+06	0	0	597555	0	0	0	0	0	6.85806e+06	1.39297e+06	0	0	0	0	0	0	0	0
2605778	Firmicutes	Clostridia	Clostridiales	Clostridiaceae	Clostridium	Clostridium sp. WCA-389-WT-23D1	0	0	0	0	0	683516	0	0	0	0	0	0	3.67768e+06	0	0	0	0	0	3.5257e+06	0	0	0	0	0	2.81013e+06	0	0	0	0	0	0	0	0	0	0	0	0	0	0	0	1.27468e+06	2.05525e+06	0	0	0	0	2.65293e+06	0	0	0	0	0	922672	0	0	0	0	0	2.31034e+06	1.62885e+06	0	0	0	0	0	0	0	0	1.90444e+06	0	1.28985e+06	0	0	0	0	0	0	0	0	0	0	0	6.92331e+06	3.25919e+06	0	0	0	0	0	3.15129e+06	3.29995e+06	0	0	0	0	0	0	0	0	0	3.50562e+06	0	0	0	0	3.47894e+06	2.64604e+06	2.60655e+06	0	0	0	2.41204e+06	0	0	4.48437e+06	741996	0	0	0	0	0	933995	963756	716882
2292032	Firmicutes	Erysipelotrichia	Erysipelotrichales	Erysipelotrichaceae	Coprobacillus	Coprobacillus sp. AF33-1AC	0	0	0	0	0	0	2.64114e+06	0	0	0	0	0	0	0	0	0	0	0	0	970279	0	0	0	0	0	0	3.6564e+06	0	0	0	0	0	0	0	0	0	0	0	0	0	0	0	0	0	0	0	0	0	0	0	0	0	0	2.2288e+06	0	0	0	0	3.11955e+06	2.73012e+06	0	0	0	0	0	0	0	0	0	0	0	0	0	0	0	0	0	0	0	0	0	0	1.26329e+07	6.15764e+06	1.36413e+06	0	3.49917e+06	2.18551e+06	0	0	0	0	0	1.51283e+06	0	0	626141	0	0	0	3.95391e+06	0	0	0	0	0	0	0	1.19662e+06	0	0	1.0956e+06	1.64609e+06	4.28152e+06	3.10496e+06	0	1.81033e+06	3.55404e+06	0	0	0	0	1.27307e+06	751473
1841855	Bacteroidetes	Bacteroidia	Bacteroidales	Bacteroidaceae	Bacteroides	Bacteroides bouchesdurhonensis	0	0	0	0	0	0	0	0	0	0	0	0	0	0	0	0	0	0	0	0	0	0	0	0	0	0	0	3.88992e+06	0	0	0	0	0	0	0	0	0	0	1.09986e+06	0	0	0	0	0	0	7.08879e+06	0	0	0	0	0	0	0	0	0	0	0	0	0	0	0	0	0	0	404773	2.99748e+06	0	0	0	0	0	0	0	0	0	4.94275e+06	7.45003e+06	0	0	0	0	1.22155e+06	6.75132e+06	1.80708e+06	0	0	0	0	0	0	0	0	0	3.52955e+06	7.63557e+06	1.14097e+07	0	0	0	0	0	0	3.42358e+06	1.95369e+06	0	0	0	0	0	0	0	0	0	0	0	0	0	0	0	739413	1.34285e+06	0	0	0
2293047	Firmicutes	Clostridia	Clostridiales	Clostridiaceae	Clostridium	Clostridium sp. OM07-10AC	0	0	0	0	3.82178e+06	0	0	0	5.05767e+06	0	0	0	3.97711e+06	0	0	0	2.02276e+06	0	3.16197e+06	0	0	0	0	0	0	0	4.35205e+06	0	0	0	0	0	2.70576e+06	0	591113	0	0	0	0	0	586214	901182	0	0	0	0	0	0	0	0	0	2.94839e+06	1.9543e+06	1.72343e+06	6.05212e+06	1.00429e+06	0	0	1.52123e+06	0	0	0	0	0	0	0	3.95361e+06	0	0	0	0	0	0	0	0	0	0	0	0	0	0	0	0	0	0	1.12121e+06	0	0	1.89945e+06	0	3.01751e+06	0	0	0	0	0	682514	0	0	0	0	0	0	0	2.72224e+06	4.49456e+06	0	0	523693	1.09282e+06	0	0	0	0	0	632792	1.08208e+06	1.37206e+06	0	0	0	0	0	0
487175	Proteobacteria	Betaproteobacteria	Burkholderiales	Sutterellaceae	Parasutterella	Parasutterella excrementihominis	0	0	0	0	0	0	0	0	0	0	0	0	0	0	0	0	0	0	0	0	0	0	0	0	0	0	0	0	0	0	0	0	0	2.49347e+06	0	0	0	0	0	7.38207e+07	0	0	0	0	0	1.18965e+07	0	0	0	0	0	0	0	0	0	0	0	0	0	0	0	0	0	0	0	0	0	0	0	0	0	0	0	0	0	2.56355e+07	0	0	0	0	0	0	0	0	0	0	0	0	0	0	0	0	0	0	0	0	0	0	0	1.20102e+07	0	0	0	0	0	0	0	0	0	0	0	0	0	0	0	0	0	0	0	0	544734	0	0	0
2582419	Firmicutes	Negativicutes	Veillonellales	Veillonellaceae	Dialister	Dialister hominis	0	0	0	0	0	0	0	0	0	0	0	0	0	0	0	0	0	0	1.01244e+08	0	0	0	0	0	0	0	0	0	0	0	0	0	0	0	0	0	0	0	0	0	0	0	0	0	0	0	0	0	0	0	0	0	0	0	0	0	0	0	0	0	0	0	0	0	0	0	0	0	0	0	0	0	0	0	0	0	0	0	0	0	0	0	0	0	0	0	0	0	0	0	0	0	0	0	0	0	0	0	0	0	0	0	0	0	0	0	0	0	0	0	0	0	0	0	0	0	0	0	0	0	0	0	0	0
1871015	Firmicutes	Clostridia	Clostridiales	Ruminococcaceae	Pseudoflavonifractor	Pseudoflavonifractor sp. Marseille-P3106	0	0	0	2.9087e+06	2.8922e+06	916007	0	0	0	0	1.42338e+06	0	0	0	0	0	2.26974e+06	0	0	0	0	0	0	0	0	0	3.75516e+06	0	0	0	0	0	0	0	0	0	0	0	0	0	1.11584e+06	1.89486e+06	0	1.11074e+06	0	0	0	0	0	0	0	0	0	0	0	0	0	5.63324e+06	0	0	0	0	0	0	0	0	0	0	1.46768e+06	0	1.79411e+06	0	0	1.94318e+06	0	3.78047e+06	0	1.88448e+06	0	0	1.39898e+06	0	0	0	1.49713e+06	0	2.52256e+06	1.53027e+06	0	1.47639e+06	0	0	0	0	0	0	0	1.20319e+07	0	0	9.11816e+06	0	0	0	2.83382e+06	2.46644e+06	0	0	0	0	0	0	0	0	0	624546	0	0	0	0	0	0	0	537370
469610	Proteobacteria	Betaproteobacteria	Burkholderiales	NA	NA	Burkholderiales bacterium 1_1_47	0	0	0	0	0	0	0	0	0	0	0	0	0	0	0	0	0	0	0	0	0	0	0	0	0	0	0	0	0	0	0	0	0	2.41704e+06	0	0	0	0	0	7.29114e+07	0	0	0	0	0	1.07924e+07	0	0	0	0	0	0	0	0	0	0	0	0	0	0	0	0	0	0	0	0	0	0	0	0	0	0	0	0	0	2.3546e+07	0	0	0	0	0	0	0	0	0	0	0	0	0	0	0	0	0	0	0	0	0	0	0	1.28472e+07	0	0	0	0	0	0	0	0	0	0	0	0	0	0	0	0	0	0	0	0	555776	0	0	0
2488567	Proteobacteria	Gammaproteobacteria	Enterobacterales	Enterobacteriaceae	Klebsiella	Klebsiella sp. FDAARGOS_511	0	0	0	0	0	0	0	0	0	0	0	0	0	0	0	0	0	0	0	0	0	2.25798e+07	0	0	0	0	0	2.35361e+06	0	0	0	0	0	1.71084e+07	0	0	0	0	0	0	0	0	0	0	0	3.19148e+06	0	2.4812e+07	0	0	0	0	0	0	0	0	0	0	0	0	0	0	0	0	0	0	0	5.96533e+06	0	0	0	0	0	0	0	0	0	0	0	0	0	0	0	0	0	0	0	0	0	0	0	0	0	0	0	0	0	0	0	1.89742e+06	0	0	0	0	0	0	0	0	0	0	0	1.91821e+06	0	0	0	0	0	0	0	0	0	0	0	0
2109687	Firmicutes	Clostridia	Clostridiales	Oscillospiraceae	Oscillibacter	Oscillibacter sp. PEA192	0	0	0	0	0	0	0	0	0	0	0	0	0	0	553272	0	0	0	0	0	0	0	0	0	0	0	0	0	0	0	850130	0	0	0	0	0	0	0	0	0	728235	0	0	0	0	0	0	0	0	1.28315e+06	0	0	0	0	0	0	1.81228e+06	2.11547e+07	0	0	0	0	0	0	0	0	0	0	0	0	0	847644	0	0	0	0	0	2.00349e+07	0	0	0	0	0	0	3.64504e+06	0	0	0	0	1.33099e+06	0	0	0	0	0	0	0	8.7876e+06	0	0	3.64922e+06	0	0	0	0	0	0	0	0	989056	0	0	0	0	3.63283e+06	852074	0	0	0	1.67062e+06	0	0	0	0
39778	Firmicutes	Negativicutes	Veillonellales	Veillonellaceae	Veillonella	Veillonella dispar	0	0	0	0	3.51483e+06	0	0	0	0	0	0	0	0	0	0	0	0	0	0	0	0	0	0	0	0	0	0	0	0	0	0	0	0	1.13603e+07	0	0	0	0	0	0	0	0	0	0	2.84807e+07	3.37413e+07	0	3.07036e+06	0	0	0	0	1.13409e+06	2.61299e+06	0	0	0	0	0	0	0	0	0	0	0	0	0	9.77229e+06	0	0	0	0	0	0	0	0	0	0	0	0	0	0	0	0	0	0	0	0	0	0	0	0	0	0	0	0	0	0	0	0	0	0	0	0	0	0	0	0	0	0	1.8241e+06	0	0	0	0	644787	0	0	0	0	0	0	0	0
2650773	Actinobacteria	Actinobacteria	Bifidobacteriales	Bifidobacteriaceae	Bifidobacterium	Bifidobacterium sp. LMG 31469	0	1.9423e+06	0	9.41684e+06	0	0	0	0	0	2.2617e+06	1.99674e+06	0	5.22986e+06	3.83309e+06	651541	2.22379e+06	0	0	0	1.74559e+06	0	0	296338	4.08832e+06	0	0	0	0	3.25065e+06	2.46288e+06	0	598701	2.28874e+06	0	0	0	0	866621	0	0	0	0	0	0	0	5.92126e+06	0	0	0	975549	0	0	0	0	0	0	0	0	0	0	0	0	0	826774	238316	0	0	9.00884e+06	0	0	0	0	1.61822e+06	0	0	0	0	0	0	0	0	0	0	0	0	0	0	0	1.88568e+06	0	0	2.04913e+06	0	0	0	0	0	0	0	0	0	4.83555e+06	0	0	0	0	0	0	0	0	0	0	0	0	0	636166	0	0	0	0	0	0	0	0
2109688	Firmicutes	Clostridia	Clostridiales	NA	NA	Clostridiales bacterium CCNA10	1.95294e+06	0	0	3.15926e+06	0	1.01592e+06	0	0	0	0	0	0	0	0	776868	1.73815e+06	0	0	0	0	0	0	0	0	0	0	0	0	0	0	0	0	0	0	0	0	0	0	0	6.86187e+06	1.45725e+06	2.19968e+06	0	0	0	0	0	0	0	0	0	3.88193e+06	0	0	0	0	0	3.18648e+06	0	0	0	65108.8	0	0	0	0	0	0	1.81687e+06	0	1.05408e+06	1.25622e+06	0	0	0	0	0	0	0	0	0	0	0	0	1.97629e+06	0	0	0	0	2.81544e+06	2.90218e+06	0	0	0	0	0	0	0	0	0	7.40998e+06	0	0	0	0	3.27058e+06	0	0	0	0	0	0	0	0	3.87685e+06	1.02381e+06	1.37695e+06	2.20423e+06	0	0	0	0	838705	0
2058290	Firmicutes	Clostridia	Clostridiales	Eubacteriaceae	Eubacterium	Eubacterium sp. Marseille-P5640	0	0	0	0	0	0	0	0	0	0	0	0	0	0	0	0	0	0	0	0	0	0	0	0	0	0	0	0	0	0	0	0	0	0	0	0	0	0	0	4.44008e+06	0	0	0	0	0	0	0	0	0	0	3.83646e+06	0	0	0	0	0	0	0	6.58857e+06	6.40164e+06	866237	0	0	0	0	0	0	0	0	0	1.71986e+06	9.34077e+06	0	2.36315e+06	0	0	0	0	874408	0	0	0	0	0	0	1.08029e+06	0	0	0	1.87802e+06	0	0	0	0	0	0	0	0	0	0	0	0	0	0	0	0	0	0	0	0	0	0	0	0	0	0	1.11523e+06	0	0	0	526714	0	0	0
2292046	Firmicutes	Clostridia	Clostridiales	Lachnospiraceae	Lachnotalea	Lachnotalea sp. AF33-28	0	0	0	8.80545e+06	0	879013	0	0	0	0	0	0	0	0	0	0	2.45367e+06	0	0	0	0	0	0	0	0	0	0	0	0	0	729524	0	0	0	0	0	0	0	0	0	1.17209e+06	1.8924e+06	0	0	0	0	0	0	0	0	0	0	0	1.81161e+06	3.0655e+06	640427	0	0	2.13118e+06	1.88663e+06	0	0	0	0	0	0	0	0	1.45522e+06	0	0	0	0	0	1.20653e+06	4.57098e+06	0	0	0	0	0	0	6.75576e+06	2.45174e+06	0	0	0	0	0	1.90772e+06	0	0	0	0	0	0	0	0	0	0	0	0	0	0	0	0	4.01849e+06	2.98002e+06	419373	1.76236e+06	0	0	0	0	0	668714	2.35982e+06	0	0	0	0	0	0	0
544580	Actinobacteria	Actinobacteria	Actinomycetales	Actinomycetaceae	Actinomyces	Actinomyces oris	0	0	0	0	4.99517e+06	799371	0	0	0	0	0	0	0	0	0	0	2.42189e+06	0	0	0	0	0	0	0	0	0	0	0	0	0	552854	0	0	0	0	0	0	0	0	0	0	0	0	0	0	0	0	0	2.88095e+06	0	2.72008e+07	0	0	0	1.983e+06	0	0	0	0	0	0	0	0	0	1.62688e+06	0	2.05922e+06	0	0	0	0	0	0	0	0	0	3.36435e+06	0	0	0	2.79427e+06	0	0	0	0	0	0	1.25785e+06	0	0	2.18859e+06	0	0	0	0	0	1.21385e+06	5.50904e+06	0	0	0	0	0	0	0	0	0	0	0	0	0	0	0	0	0	0	0	0	955044	0	0	0	0	0
2293012	Firmicutes	Clostridia	Clostridiales	Clostridiaceae	Clostridium	Clostridium sp. AF34-13	0	0	0	0	2.38253e+06	0	0	0	0	0	0	0	3.6246e+06	0	0	0	2.1624e+06	1.32423e+06	0	0	0	0	0	0	0	0	2.91208e+06	0	0	0	611618	611513	0	0	0	1.04206e+06	0	0	0	0	1.45052e+06	1.78815e+06	962665	985545	0	0	0	0	0	0	0	0	0	0	0	0	1.22467e+06	0	1.44904e+06	0	0	0	0	0	0	0	0	0	952979	0	1.06876e+06	0	0	0	0	0	0	9.25112e+06	0	0	1.36632e+06	0	0	0	1.00229e+06	0	1.56416e+06	1.1291e+06	0	0	0	0	0	0	0	0	0	0	0	0	0	0	2.58148e+06	1.39671e+06	0	0	0	0	431115	1.82504e+06	645806	2.21959e+06	0	0	0	0	0	0	0	0	0	0	0	0
1232459	Firmicutes	Clostridia	Clostridiales	Oscillospiraceae	NA	Oscillospiraceae bacterium VE202-24	0	0	0	2.89424e+06	0	0	0	0	0	0	0	0	0	0	732086	0	0	0	0	0	0	0	0	0	0	0	0	0	0	0	780618	0	0	0	0	0	0	0	0	0	593817	0	0	0	0	0	0	0	0	1.39082e+06	3.85941e+06	0	0	0	0	0	1.30331e+06	1.07233e+07	0	0	0	0	539779	0	0	0	0	0	0	0	0	0	0	0	0	0	0	1.16412e+07	0	0	0	0	0	0	4.08204e+06	0	0	0	0	2.36414e+06	0	0	0	0	3.64864e+06	2.02629e+06	0	6.5719e+06	0	0	6.02707e+06	0	0	1.83983e+06	0	0	0	0	0	0	0	0	972656	0	0	0	0	0	1.44888e+06	1.04489e+06	583275	0	0	0
1903262	Bacteroidetes	Bacteroidia	Bacteroidales	Bacteroidaceae	Bacteroides	Bacteroides ndongoniae	0	0	0	0	0	0	0	0	0	0	0	0	0	0	0	0	0	2.86453e+06	0	0	0	0	0	0	0	0	0	2.3843e+06	0	1.44582e+06	0	0	0	0	0	0	0	0	2.03431e+06	0	0	0	0	0	0	3.84456e+06	0	0	0	0	0	0	0	0	0	0	0	3.08775e+06	0	0	0	0	0	0	0	1.95441e+06	0	0	0	0	0	0	0	0	0	3.28874e+06	1.22361e+07	0	0	0	0	0	5.2133e+06	1.56674e+06	0	0	0	0	0	0	0	0	0	2.91094e+06	6.72295e+06	9.50416e+06	0	0	0	0	0	0	0	0	0	0	0	0	0	0	0	0	0	0	0	0	0	0	0	584598	0	0	0	0
2067673	Proteobacteria	Epsilonproteobacteria	Campylobacterales	Campylobacteraceae	Campylobacter	Campylobacter sp. AAUH-44UCsig-a	0	0	0	0	0	0	0	2.53441e+06	0	0	0	0	0	0	0	0	0	0	4.3285e+06	0	0	0	0	0	0	0	0	0	0	0	2.23021e+06	0	0	0	0	0	0	0	0	0	0	0	0	0	7.765e+06	4.17329e+07	0	0	0	0	0	0	0	0	0	0	1.89712e+06	0	0	0	0	0	0	0	0	0	0	0	0	0	0	0	0	0	0	0	0	0	0	0	0	0	0	0	0	0	0	0	0	0	0	0	0	0	2.24766e+07	6.21277e+06	0	4.47806e+06	0	0	0	0	0	0	0	0	0	0	0	0	0	0	0	0	0	0	0	0	0	0	0	0	0	0
1261636	Firmicutes	Clostridia	Clostridiales	Lachnospiraceae	Anaerostipes	Anaerostipes sp. 494a	0	0	0	0	3.06849e+06	0	2.09756e+06	0	7.27947e+06	0	0	0	0	0	0	0	0	0	0	0	0	0	0	0	0	0	0	0	0	0	0	1.00375e+06	7.07849e+06	0	0	0	0	0	928155	0	622573	1.02989e+06	1.37728e+06	921399	0	0	0	0	0	0	4.47646e+06	0	2.58207e+06	2.10287e+06	2e+06	0	0	0	0	0	890619	0	0	0	0	0	7.73676e+06	0	0	0	0	0	0	0	0	0	0	0	0	0	0	0	1.00605e+07	4.46091e+06	0	0	0	0	0	0	0	0	0	0	0	0	0	0	0	0	0	0	0	0	0	2.21134e+06	0	0	0	0	0	0	0	0	0	0	0	0	0	0	0	0	0	0
1987501	Firmicutes	Clostridia	Clostridiales	Ruminococcaceae	Massilimaliae	Massilimaliae timonensis	0	0	0	3.04758e+06	0	0	0	0	0	0	0	0	0	0	0	0	0	0	0	0	0	0	0	0	0	0	0	0	0	0	1.36739e+06	6.32028e+06	0	0	0	0	0	0	0	7.75535e+06	884439	2.1148e+06	0	0	0	0	0	0	0	0	4.33844e+06	0	0	0	0	0	0	0	2.32105e+06	0	0	0	0	0	0	0	0	0	0	0	0	1.01294e+06	0	0	0	0	904809	2.48525e+06	0	0	0	0	0	0	0	0	0	0	0	0	0	6.07765e+06	0	1.72075e+06	0	0	0	0	0	0	0	0	0	2.1812e+06	0	0	0	0	0	0	0	0	0	0	0	0	1.44195e+06	3.09433e+06	0	0	0	0	0	0
1676614	Bacteroidetes	Bacteroidia	Bacteroidales	Prevotellaceae	Prevotella	Prevotella rara	0	0	0	0	0	0	0	0	0	0	0	0	0	0	0	0	0	0	1.09164e+07	2.19145e+06	0	0	0	0	0	0	0	2.88492e+06	0	0	0	0	0	0	0	0	0	0	0	0	0	0	0	0	0	0	0	0	0	0	0	0	0	0	0	0	0	0	0	0	0	0	0	0	0	1.00799e+06	0	0	0	0	0	0	0	0	0	0	0	0	0	0	0	0	0	0	0	0	0	0	0	0	0	0	0	0	0	0	0	0	0	0	0	0	0	0	0	5.95953e+07	0	0	0	0	0	0	0	0	0	0	0	0	0	0	0	0	0	0
2052938	Proteobacteria	Gammaproteobacteria	Enterobacterales	Enterobacteriaceae	NA	Enterobacteriaceae bacterium S05	0	0	0	0	0	0	0	0	0	0	0	0	0	7.18092e+06	0	0	0	0	0	0	0	0	0	0	0	0	0	0	0	0	0	0	0	3.49068e+06	0	0	0	0	0	0	0	0	0	0	0	4.63712e+07	0	5.29642e+06	0	0	0	0	0	0	0	0	0	0	0	0	0	0	0	0	0	0	0	0	0	0	0	0	0	0	0	0	0	0	0	0	0	0	0	0	0	0	0	0	0	0	0	0	0	0	0	0	0	0	0	1.65031e+07	0	0	0	0	0	0	0	0	0	0	0	0	0	0	0	0	0	0	0	0	0	0	0	0
1563222	Proteobacteria	Gammaproteobacteria	Enterobacterales	Enterobacteriaceae	Citrobacter	Citrobacter pasteurii	0	0	0	0	0	0	0	0	0	0	0	0	0	0	0	0	0	0	0	0	0	0	0	0	0	0	0	0	0	0	0	0	0	0	0	0	0	0	0	0	0	0	0	0	0	0	0	0	0	0	0	0	0	0	0	0	0	0	0	0	0	0	0	0	0	0	0	0	0	0	0	0	0	6.08257e+07	0	0	0	0	0	0	0	0	0	0	0	0	0	0	0	0	0	0	0	0	0	0	0	0	0	0	0	0	0	0	0	0	0	0	0	0	0	0	0	0	0	0	0	0	0	0	0	0	0	0
1871006	Bacteroidetes	Bacteroidia	Bacteroidales	Bacteroidaceae	Bacteroides	Bacteroides congonensis	0	0	0	0	0	0	0	0	0	0	0	0	0	0	0	0	0	0	0	0	0	0	0	0	0	0	0	5.97562e+06	0	0	542052	686370	0	0	0	0	0	0	0	0	0	0	0	0	0	1.01358e+07	0	0	0	887253	0	0	0	0	0	0	0	0	0	0	0	0	0	0	0	8.3434e+06	0	0	0	0	0	0	0	0	0	1.32858e+07	0	0	0	0	0	0	0	0	2.80677e+06	0	0	0	0	1.44874e+06	0	0	0	0	3.66264e+06	5.84837e+06	0	4.3327e+06	0	0	0	0	0	0	0	2.87173e+06	0	0	0	0	0	0	0	0	0	0	0	0	0	0	2.13055e+06	0	0	0
106588	Firmicutes	Clostridia	Clostridiales	Ruminococcaceae	Pseudoflavonifractor	Pseudoflavonifractor capillosus	0	0	0	0	0	0	0	0	0	0	0	0	0	0	0	0	0	0	0	0	0	0	0	0	0	0	0	2.06386e+06	0	0	677619	0	0	0	594165	1.14826e+06	0	0	0	0	0	0	0	0	0	0	0	9.79045e+06	0	0	0	0	0	0	0	0	0	0	2.74403e+06	0	0	0	0	0	203098	0	0	0	0	0	2.2136e+06	0	0	0	0	0	0	3.2973e+06	0	0	2.41579e+06	0	0	0	0	0	0	0	0	1.31192e+06	4.44901e+06	0	0	0	6.23074e+06	3.90859e+06	0	0	0	0	7.90829e+06	0	0	0	0	0	1.84265e+06	0	0	0	0	0	0	0	5.15363e+06	1.5409e+06	1.3677e+06	1.92784e+06	0	0	0	0	942620	0
291644	Bacteroidetes	Bacteroidia	Bacteroidales	Bacteroidaceae	Bacteroides	Bacteroides salyersiae	0	0	0	7.25445e+06	0	0	0	0	0	0	0	0	0	0	0	0	0	0	0	0	0	0	0	0	0	799499	0	3.71332e+06	0	1.78346e+06	677619	669774	0	0	0	0	0	0	0	0	0	0	0	0	7.2871e+06	4.23523e+07	0	0	0	0	0	0	0	0	0	0	0	4.78864e+06	0	0	0	0	0	0	220302	3.89796e+06	0	0	0	0	0	0	0	0	0	0	968051	0	0	0	0	0	0	0	0	0	0	0	0	0	0	0	0	3.073e+06	0	0	0	0	0	0	0	0	0	0	0	0	0	0	0	0	0	0	0	0	0	0	0	0	0	0	0	0	0	0
1697794	Firmicutes	Clostridia	NA	NA	NA	Clostridia bacterium UC5.1-1D1	0	0	0	0	0	0	0	0	0	0	0	0	0	0	0	0	0	0	0	0	0	0	0	0	0	0	3.07282e+06	9.82375e+06	0	0	749778	0	0	0	0	0	0	0	0	0	0	0	0	0	0	0	0	0	0	1.1074e+06	0	0	0	0	0	0	0	4.57118e+06	0	0	0	0	0	0	0	0	0	0	0	0	0	2.39716e+06	0	0	0	8.48202e+06	0	2.73028e+06	0	0	0	0	0	0	8.14114e+06	1.12943e+06	0	0	0	3.91437e+06	0	0	0	0	0	0	0	0	0	0	0	0	0	0	0	0	0	0	0	0	0	3.32532e+06	0	0	0	958153	0	0	0	0	594213	0	0	0
1859695	Proteobacteria	Gammaproteobacteria	Pasteurellales	Pasteurellaceae	Haemophilus	Haemophilus sp. CCUG 60358	0	0	0	0	0	0	0	0	0	0	0	0	0	0	0	0	0	0	0	0	0	0	301056	0	0	0	0	0	0	0	0	0	0	3.35936e+06	0	0	0	0	0	0	0	0	0	0	0	0	0	7.49573e+06	0	0	0	0	0	3.03306e+06	0	2.51532e+06	0	0	1.70674e+06	5.31063e+06	1.46595e+06	131553	0	0	0	0	0	0	0	0	0	0	0	0	3.16954e+06	1.17447e+07	0	0	0	0	0	0	0	0	0	0	0	0	0	0	0	0	0	0	0	0	0	0	0	0	5.43494e+06	0	0	0	2.00155e+06	0	0	0	0	0	922245	0	0	0	0	0	0	0	0	0	0	0	0	1.25506e+06
1689270	Firmicutes	Clostridia	Clostridiales	NA	Intestinimonas	Intestinimonas timonensis	2.76081e+06	0	0	2.90104e+06	0	0	0	0	2.60085e+06	0	0	0	0	0	0	0	0	0	0	0	0	0	0	0	0	0	0	0	0	0	0	0	0	0	565280	0	0	0	0	0	0	0	0	0	0	0	0	0	0	0	4.05921e+06	0	0	0	0	0	0	0	2.03571e+06	0	958659	0	0	0	0	0	0	0	0	0	0	647562	0	0	0	0	0	0	0	0	0	0	0	0	1.3508e+06	3.2741e+06	0	0	2.34364e+06	4.07564e+06	0	0	0	0	0	0	0	0	0	0	6.68574e+06	0	0	0	3.20715e+06	3.79241e+06	2.22821e+06	1.17137e+06	0	1.16253e+06	0	0	0	0	3.30702e+06	866193	2.30009e+06	2.03761e+06	0	0	0	0	0	560101
1226325	Firmicutes	Clostridia	Clostridiales	Clostridiaceae	Clostridium	Clostridium sp. KLE 1755	0	0	0	0	0	0	0	0	0	0	0	0	0	0	1.72893e+06	5.00488e+06	0	0	0	0	0	0	0	0	0	0	0	2.15253e+06	0	0	0	0	0	0	0	0	0	0	1.10616e+06	0	0	0	0	0	0	0	0	0	0	0	0	0	0	0	0	0	0	0	0	0	0	0	0	0	0	0	0	0	0	0	0	0	0	0	0	0	0	1.47499e+07	0	0	0	0	0	0	1.13132e+07	1.86029e+06	0	0	0	0	0	7.96585e+06	0	0	0	0	0	0	0	0	0	0	0	0	2.01679e+06	0	0	0	0	0	0	0	0	0	0	0	0	0	0	0	0	0	0	0
2003188	Actinobacteria	Coriobacteriia	Coriobacteriales	Atopobiaceae	Parolsenella	Parolsenella catena	0	0	5.29713e+06	0	2.09023e+06	1.962e+06	0	0	0	0	0	2.80683e+06	0	0	0	0	3.16579e+06	0	0	0	0	0	0	0	0	0	4.09574e+06	0	0	0	551990	0	0	0	0	0	0	0	1.70034e+06	1.25046e+07	0	0	0	0	0	0	0	0	0	0	5.45782e+06	6.68183e+06	0	0	0	694441	0	0	0	0	0	0	0	0	0	0	4.62478e+06	0	0	0	0	0	1.22086e+06	0	0	0	0	3.55036e+06	0	0	0	0	0	0	0	0	0	0	0	0	0	0	2.13738e+06	1.98943e+06	3.59145e+06	0	0	0	0	0	0	0	2.9434e+06	2.49357e+06	0	0	0	0	0	0	0	0	0	0	0	0	0	1.65796e+06	0	0	0	0	0	0
1288121	Bacteroidetes	Bacteroidia	Bacteroidales	Rikenellaceae	Alistipes	Alistipes senegalensis	0	0	4.10822e+06	3.24968e+06	0	0	0	0	0	0	0	0	0	0	729464	0	0	0	4.00649e+06	0	0	0	0	0	0	927491	0	2.2832e+06	0	0	0	0	0	0	0	0	0	0	0	0	0	0	0	0	0	0	0	0	0	0	0	0	0	0	0	0	4.66535e+06	4.31759e+07	0	0	0	0	0	0	325380	1.05772e+06	0	0	0	0	0	0	0	0	0	0	0	0	0	0	0	0	0	0	0	0	0	0	0	0	0	0	0	3.49725e+06	3.75086e+06	2.33133e+06	0	0	0	0	0	0	0	0	0	2.20116e+06	0	0	0	2.01524e+06	0	0	0	0	0	0	0	0	0	0	0	0	0	0
1261637	Firmicutes	Clostridia	Clostridiales	Lachnospiraceae	Anaerostipes	Anaerostipes sp. 992a	0	0	0	0	0	0	2.41737e+06	0	0	0	0	0	0	0	0	0	0	0	0	0	0	0	0	0	0	0	0	0	2.40168e+06	2.68909e+06	0	0	0	0	0	0	0	0	0	0	0	0	0	0	0	0	0	0	0	874615	0	0	0	0	0	0	0	0	0	0	1.08963e+06	154532	2.23206e+06	0	0	0	0	0	0	0	0	4.72749e+06	0	0	1.20334e+06	0	0	3.37106e+06	0	0	0	0	0	0	1.24708e+06	3.67727e+06	0	0	0	0	0	0	0	0	0	0	0	0	0	0	0	0	0	0	0	0	0	0	0	0	1.75137e+06	0	0	0	0	0	0	0	0	0	0	0	0	0
290052	Firmicutes	Clostridia	Clostridiales	Ruminococcaceae	Acetivibrio	Acetivibrio ethanolgignens	0	0	0	0	0	624867	5.67395e+06	0	0	0	0	0	0	0	0	0	3.00947e+06	1.49539e+06	0	0	0	0	0	0	0	0	0	1.89912e+06	0	0	0	0	0	0	0	0	0	0	0	7.43338e+06	0	0	0	0	0	0	0	0	0	0	0	0	0	0	0	0	0	0	1.92346e+06	1.3693e+06	836369	194482	0	0	0	0	0	0	0	3.09099e+06	0	0	0	2.0735e+06	0	0	0	0	0	0	2.71723e+06	1.39083e+06	0	0	0	0	0	0	0	0	0	0	0	0	0	0	0	0	0	0	0	3.2986e+06	0	1.26861e+06	5.35604e+06	4.91979e+06	0	0	0	0	0	0	1.81245e+06	4.8378e+06	0	0	1.74016e+06	0	0	0	0	0	0	0
2364797	Actinobacteria	Actinobacteria	Actinomycetales	Actinomycetaceae	Varibaculum	Varibaculum vaginae	2.04601e+06	0	1.46951e+07	0	0	0	1.59196e+06	0	2.81062e+06	0	0	0	0	0	0	0	2.00452e+06	0	0	0	0	0	0	0	0	0	0	0	0	1.28903e+06	0	0	0	0	0	0	0	0	0	0	887851	1.50883e+06	0	0	0	0	0	0	0	0	4.73945e+06	0	0	1.08996e+06	0	0	1.41077e+06	0	1.80802e+06	2.0789e+06	0	0	1.70313e+06	0	0	0	0	0	1.2238e+06	0	0	0	0	0	0	0	0	0	0	0	1.46575e+06	0	0	0	0	0	0	0	1.80001e+06	1.48483e+06	0	0	0	0	5.31934e+06	2.82606e+06	0	0	0	0	0	0	0	0	0	0	0	0	0	0	994156	0	0	0	0	0	0	0	0	0	0	0	0	0
53442	Firmicutes	Clostridia	Clostridiales	Eubacteriaceae	Eubacterium	Eubacterium callanderi	0	0	0	0	0	0	0	0	0	0	0	0	0	0	0	0	0	0	0	0	0	0	0	0	0	1.74226e+06	0	6.3902e+06	3.28391e+06	4.41141e+06	0	0	0	0	0	2.26395e+06	0	0	0	0	0	0	0	0	0	0	0	0	0	0	0	4.46303e+06	0	0	0	0	0	0	0	0	0	144093	0	0	233273	3.76813e+06	0	0	0	0	0	0	0	0	0	0	0	0	0	0	0	1.50582e+06	0	0	0	0	0	0	0	7.20261e+06	0	0	0	0	0	0	0	0	0	0	0	0	0	0	4.55143e+06	2.53603e+06	0	0	0	0	0	1.46717e+06	0	0	0	0	0	0	0	0	0	0	0	0
154046	Firmicutes	Clostridia	Clostridiales	Clostridiaceae	Hungatella	Hungatella hathewayi	0	0	0	5.38372e+06	0	0	0	0	0	0	0	0	0	0	0	0	1.76205e+06	0	0	0	0	0	0	0	0	0	0	5.84119e+06	0	0	934603	0	0	0	0	0	0	0	0	0	0	0	0	0	0	0	0	1.35068e+07	0	0	4.37056e+06	3.05206e+06	0	1.97488e+06	0	0	1.58691e+06	5.37211e+06	1.40818e+06	1.42482e+06	0	0	0	0	0	0	0	1.08788e+07	0	0	0	0	0	0	0	3.47559e+06	0	0	0	0	1.77944e+06	1.40406e+06	6.80602e+06	2.36266e+06	0	0	0	0	0	0	0	0	0	0	0	0	0	0	0	0	0	0	0	1.28571e+06	0	0	0	0	0	0	0	1.89432e+06	0	0	0	0	0	0	0	0	0	0	0	0
184870	Actinobacteria	Actinobacteria	Actinomycetales	Actinomycetaceae	Varibaculum	Varibaculum cambriense	7.17116e+06	0	0	0	0	0	0	0	0	0	0	0	0	0	0	0	0	0	0	0	0	0	0	0	0	0	0	2.0343e+06	0	0	0	0	0	0	0	0	0	0	0	0	0	0	0	0	0	0	0	0	0	0	0	0	0	0	0	0	1.20873e+06	0	0	0	0	0	0	0	0	0	0	0	0	0	0	0	1.52984e+06	0	0	0	0	0	0	0	0	0	0	0	0	0	0	0	5.73206e+06	0	0	0	0	0	6.00667e+07	7.27545e+06	0	0	0	0	0	0	0	0	0	0	0	0	0	0	0	0	0	0	0	0	0	0	0	0	0	0	0	0
2479840	Bacteroidetes	Bacteroidia	Bacteroidales	Prevotellaceae	Prevotella	Prevotella marseillensis	0	0	0	0	0	0	0	0	0	0	0	0	0	0	0	0	0	0	9.59712e+06	1.87481e+06	0	0	0	0	0	0	0	3.31249e+06	0	0	0	0	0	0	0	0	0	0	0	0	0	0	0	0	0	3.74901e+06	0	0	0	0	0	0	0	0	0	0	0	0	0	0	0	0	0	0	0	0	0	0	0	0	0	0	0	0	0	0	0	0	0	0	0	0	0	0	0	0	0	0	0	0	0	0	0	0	0	0	0	0	0	0	0	0	0	0	0	5.15904e+07	0	0	0	0	0	0	0	0	0	0	0	0	0	0	0	0	0	0
329854	Bacteroidetes	Bacteroidia	Bacteroidales	Bacteroidaceae	Bacteroides	Bacteroides intestinalis	0	0	3.55885e+06	7.28194e+06	0	0	0	0	0	0	0	0	0	0	0	0	0	0	0	0	0	0	0	0	0	2.86973e+06	0	2.75463e+06	0	0	595091	0	0	0	0	0	0	0	936340	0	0	0	0	0	0	0	0	0	0	0	0	0	2.84907e+06	0	0	0	1.42706e+06	5.6683e+06	0	0	0	0	0	0	0	8.09585e+06	0	0	0	0	0	0	0	0	0	0	2.70292e+06	0	0	0	0	0	0	0	0	0	0	0	0	0	0	0	0	0	0	3.69999e+06	0	0	0	0	0	0	0	0	0	3.02192e+06	0	0	0	0	0	0	0	0	0	0	0	0	0	0	0	0	0	0
28126	Bacteroidetes	Bacteroidia	Bacteroidales	Prevotellaceae	Prevotella	Prevotella buccae	0	0	0	0	0	0	0	0	0	0	0	0	0	0	0	0	0	0	0	0	0	0	0	0	0	0	0	0	0	0	0	0	0	0	0	0	0	0	0	0	0	0	0	0	0	0	0	0	0	0	0	0	0	0	0	0	0	0	0	0	0	0	0	0	0	0	0	0	0	0	0	0	0	0	0	1.11597e+08	0	0	0	0	0	0	0	0	0	0	0	0	0	0	0	0	0	0	0	0	0	0	0	0	0	0	0	0	0	0	0	0	0	0	0	0	0	0	0	0	0	0	0	0	0	0	0	0
2681861	Firmicutes	Clostridia	Clostridiales	Lachnospiraceae	NA	Lachnospiraceae bacterium WCA-9-b2	0	0	0	0	0	1.15126e+06	2.13758e+06	0	0	0	0	0	0	0	0	0	2.29475e+06	0	0	0	0	0	0	2.10063e+06	0	0	0	0	0	0	0	0	0	0	0	1.04931e+06	0	0	0	4.43677e+06	1.90291e+06	3.08522e+06	0	0	0	0	0	0	0	0	3.9459e+06	2.66377e+06	0	0	0	0	0	0	1.69762e+06	1.82496e+06	0	0	0	0	0	0	0	0	2.86422e+06	0	1.82017e+06	634546	0	0	0	0	0	0	0	0	0	0	0	0	0	1.01691e+06	0	0	0	0	0	0	0	2.61085e+06	0	0	0	0	0	0	0	0	0	0	2.49907e+06	0	0	0	388488	1.12282e+06	0	0	0	0	0	0	0	0	0	0	0	0	0	0
46125	Firmicutes	Bacilli	Lactobacillales	Aerococcaceae	Abiotrophia	Abiotrophia defectiva	0	0	0	0	2.28363e+06	2.74483e+06	0	0	0	0	0	0	5.81758e+06	0	0	0	0	0	0	0	0	2.26585e+06	0	0	0	782292	0	0	0	0	0	733988	0	0	0	0	0	1.47675e+06	0	0	0	1.20687e+06	0	0	0	0	0	0	0	0	1.46967e+07	5.86165e+06	0	0	0	0	0	0	0	0	0	68869.7	0	0	0	0	0	0	0	0	0	0	0	0	0	0	1.37564e+06	0	0	1.49184e+06	0	0	0	0	0	0	0	0	0	0	3.07003e+06	5.31595e+06	0	0	0	0	0	0	0	0	0	0	0	0	0	0	0	0	0	0	0	0	0	0	0	0	0	0	0	0	0	0	0	0
1608898	Proteobacteria	Gammaproteobacteria	Pasteurellales	Pasteurellaceae	Haemophilus	Haemophilus sp. HMSC71H05	0	0	0	0	0	0	0	0	0	0	0	0	0	0	0	0	0	0	0	0	1.88993e+06	0	714534	0	0	0	0	0	0	0	0	0	0	4.75244e+06	0	0	0	0	0	0	0	0	0	0	0	0	0	3.55079e+06	0	0	0	0	0	1.65195e+06	0	1.30932e+06	0	0	1.72234e+06	8.24013e+06	763986	107736	0	0	0	0	0	0	0	0	0	0	0	0	1.76478e+06	5.51585e+06	0	0	0	0	0	0	0	0	0	0	0	0	0	0	0	0	0	0	0	0	0	0	0	0	3.88593e+06	0	0	0	0	0	0	0	0	0	662276	0	0	0	0	0	0	0	0	0	0	0	0	1.91215e+06
626931	Bacteroidetes	Bacteroidia	Bacteroidales	Bacteroidaceae	Bacteroides	Bacteroides oleiciplenus	0	0	0	0	0	0	0	0	0	0	0	0	0	0	0	0	0	3.12885e+06	0	0	0	0	0	0	0	0	0	6.05696e+06	0	0	1.16933e+06	1.62626e+06	0	0	0	1.03263e+06	0	0	958917	5.84507e+06	0	0	0	0	0	0	0	0	0	0	0	0	0	0	0	0	0	4.3771e+06	0	0	0	0	0	0	406118	3.85522e+06	0	0	0	0	0	0	0	0	0	0	2.18211e+06	0	0	0	0	0	7.24461e+06	0	0	0	0	0	0	0	0	0	0	1.47243e+06	0	3.04646e+06	0	4.55662e+06	0	0	0	0	5.20357e+06	0	0	2.0921e+06	0	0	0	0	0	0	0	0	0	0	0	0	0	0	0	0	0	0
1907662	Actinobacteria	Coriobacteriia	Eggerthellales	Eggerthellaceae	Raoultibacter	Raoultibacter timonensis	0	0	0	0	0	0	0	0	0	0	0	0	0	0	0	0	0	0	0	0	0	0	0	0	0	0	0	0	0	0	0	0	0	0	0	0	0	0	0	0	0	0	0	0	0	0	0	0	0	0	0	0	0	0	0	0	7.39349e+06	1.15528e+07	0	0	0	0	0	0	0	0	0	0	0	0	0	0	0	0	0	0	0	0	0	0	9.71029e+06	6.63092e+06	0	0	0	0	0	0	0	0	0	0	0	0	0	0	0	0	0	0	0	0	0	0	0	0	0	0	1.69509e+06	6.18019e+06	0	0	0	0	0	0	0	0	0	0	0	0	0	0
214095	Firmicutes	Bacilli	Lactobacillales	Enterococcaceae	Enterococcus	Enterococcus canis	1.84904e+06	1.07659e+07	0	0	0	0	0	0	0	0	0	0	0	0	0	0	0	0	0	0	0	0	0	0	0	0	0	0	1.86907e+06	4.79106e+06	0	0	0	0	0	0	0	0	0	0	0	0	0	0	0	0	0	0	0	0	0	0	0	0	0	0	0	0	0	0	0	0	0	2.29106e+06	0	0	0	0	0	0	0	0	0	0	0	0	0	0	0	0	0	0	0	0	0	0	0	0	0	0	0	0	0	0	0	0	0	0	0	0	0	0	0	0	0	0	0	0	0	0	0	0	0	0	0	0	0	0	0	0	0	1.46064e+07	0	0
2364792	Firmicutes	Clostridia	Clostridiales	Eubacteriaceae	Intestinibacillus	Intestinibacillus sp. Marseille-P6563	0	0	2.53454e+06	3.23465e+06	0	0	0	0	0	0	0	0	0	0	0	0	2.01008e+06	0	3.43127e+06	0	1.34906e+06	0	0	0	0	0	0	0	0	0	0	0	0	0	0	0	0	0	1.2462e+06	4.16653e+06	0	0	0	0	0	0	0	0	0	0	0	0	0	0	0	0	0	0	3.62094e+06	0	0	0	0	0	0	0	0	0	0	0	0	0	0	0	0	3.41127e+06	0	0	0	0	0	0	0	0	1.93748e+06	0	1.95019e+06	1.08526e+06	0	0	2.09538e+06	0	0	0	0	0	0	0	0	0	1.36577e+07	3.73875e+06	2.98688e+06	1.56686e+06	0	0	0	956849	0	0	0	0	0	0	0	0	2.00081e+06	2.61753e+06	0	0	0	0	973065	0
2507158	Firmicutes	Bacilli	Lactobacillales	Streptococcaceae	Lactococcus	Lactococcus sp. S-13	0	2.24918e+06	0	0	0	0	0	0	0	0	0	0	0	0	0	0	0	0	0	0	0	4.76573e+06	353056	0	0	0	0	0	0	0	0	0	0	0	0	0	0	0	0	0	0	0	0	0	0	0	0	0	0	0	0	0	1.44669e+06	4.66563e+06	0	0	0	0	0	0	1.68927e+06	122971	0	0	0	0	0	0	0	0	0	0	0	0	0	0	0	2.13977e+07	0	0	0	0	0	0	0	962985	0	0	0	0	0	0	0	0	0	0	0	0	0	0	0	0	0	0	0	0	0	0	642507	0	0	0	0	4.19182e+06	0	0	0	0	0	0	0	0	0	0
574930	Bacteroidetes	Bacteroidia	Bacteroidales	Tannerellaceae	Parabacteroides	Parabacteroides gordonii	0	0	0	0	0	0	0	0	0	0	0	0	0	0	1.21677e+06	0	0	0	0	0	0	0	0	0	0	0	0	0	0	0	0	0	0	1.97723e+06	0	5.51652e+06	0	0	0	0	0	0	0	0	0	6.17606e+06	0	0	0	0	0	0	7.70446e+06	1.28705e+06	0	0	0	4.54104e+06	0	0	0	0	0	0	0	1.50347e+06	0	0	0	0	0	0	0	0	0	6.85984e+06	0	0	0	0	0	1.27481e+06	0	0	1.08307e+06	0	0	0	0	0	0	0	0	0	0	0	0	0	0	0	0	0	0	0	0	3.57845e+06	0	0	0	0	0	0	0	0	0	0	0	0	0	0	0	0	0	0
1261635	Firmicutes	Clostridia	Clostridiales	Lachnospiraceae	Roseburia	Roseburia sp. 831b	0	0	0	0	0	0	2.34283e+06	0	3.65924e+06	0	0	0	0	0	0	0	2.65064e+06	2.48925e+06	0	0	0	0	0	0	0	0	2.96827e+06	0	0	0	0	0	0	0	0	0	0	0	0	0	1.81766e+06	2.5141e+06	0	0	0	0	0	0	0	0	0	0	0	5.76012e+06	0	0	0	0	1.7271e+06	0	0	0	0	0	0	0	0	0	0	0	0	527728	0	0	0	4.808e+06	0	0	0	0	0	0	5.0423e+06	0	974000	2.16915e+06	0	0	0	0	0	0	0	0	0	0	0	0	0	0	0	4.71436e+06	0	0	0	2.54663e+06	0	0	0	0	0	0	0	0	0	0	1.63556e+06	0	0	0	0	0	0	0
1841865	Bacteroidetes	Bacteroidia	Bacteroidales	Bacteroidaceae	Mediterranea	Mediterranea massiliensis	0	0	0	0	0	0	0	0	0	0	0	0	0	0	0	0	0	1.96682e+06	0	0	0	0	0	0	0	0	0	3.16789e+06	0	4.04301e+06	917535	0	0	0	0	1.0549e+06	0	0	0	0	0	966766	0	0	0	0	0	0	0	0	0	0	2.88339e+06	0	0	0	0	6.87123e+06	0	0	0	0	0	0	499292	2.59816e+06	0	0	0	0	0	0	0	0	0	0	2.1355e+06	0	0	0	0	0	0	4.48676e+06	0	0	0	0	0	0	0	0	0	3.56626e+06	0	2.75809e+06	0	0	0	0	0	0	0	0	0	0	0	0	0	0	0	0	0	0	0	0	0	0	0	0	0	0	0	0
2292001	Bacteroidetes	Bacteroidia	Bacteroidales	Bacteroidaceae	Bacteroides	Bacteroides sp. AM10-21B	0	0	0	0	0	0	0	0	0	0	0	0	0	0	0	0	0	0	0	0	0	0	0	0	0	0	0	5.70319e+06	0	0	0	0	0	0	0	2.12474e+06	0	0	0	0	0	1.06991e+06	0	0	0	0	7.08965e+06	1.82641e+07	0	0	0	0	2.06568e+06	0	0	0	0	0	0	0	0	0	0	0	614713	1.99129e+06	0	0	0	0	0	0	0	0	0	0	0	0	0	0	0	0	0	0	0	0	0	0	0	0	0	0	0	0	4.09887e+06	4.87689e+06	0	0	0	0	0	0	0	0	0	0	0	0	0	0	0	0	0	0	0	0	0	0	0	0	604265	0	0	0
57037	Firmicutes	Bacilli	Lactobacillales	Lactobacillaceae	Lactobacillus	Lactobacillus zeae	0	0	0	0	0	0	0	0	0	0	0	0	0	0	0	0	0	0	0	1.48023e+07	0	7.32749e+06	0	0	0	0	0	0	1.57489e+06	0	0	0	0	0	0	0	0	0	0	0	0	0	0	0	0	0	0	0	0	0	0	0	0	0	0	0	0	0	0	0	0	0	0	0	0	0	0	0	0	0	0	0	0	0	0	0	0	0	0	0	0	0	0	0	0	0	0	0	0	0	0	0	0	0	0	0	0	0	0	0	0	0	0	0	0	0	0	0	0	0	0	0	0	0	0	0	0	0	0	0	0	0	0	0
1468449	Firmicutes	Erysipelotrichia	Erysipelotrichales	Erysipelotrichaceae	Holdemania	Holdemania massiliensis	0	0	0	5.45968e+06	0	0	0	0	0	0	0	0	0	0	0	0	0	0	0	0	0	0	0	0	0	0	0	0	0	0	2.47045e+06	647731	0	0	0	0	0	0	0	0	0	0	0	0	0	0	0	0	0	0	0	0	0	0	0	0	0	0	0	0	0	0	0	0	0	0	0	0	0	0	0	0	0	0	0	0	0	3.43923e+07	0	0	0	0	0	0	0	0	0	0	0	0	0	0	0	0	0	0	0	0	0	0	0	0	0	0	0	0	0	0	0	0	0	0	0	0	0	1.15601e+06	0	3.40668e+06	0	0	0	0	0	0
1871020	Firmicutes	Clostridia	Clostridiales	Clostridiaceae	Clostridium	Clostridium sp. Marseille-P3244	0	0	0	0	0	0	0	1.43115e+06	1.01553e+07	2.43106e+06	0	0	0	0	0	0	0	0	3.04841e+06	0	0	0	0	0	0	0	0	4.54342e+06	0	0	558310	0	0	2.58223e+06	0	0	0	0	0	0	0	0	0	0	0	0	0	0	0	0	5.07375e+06	0	0	0	2.1374e+06	0	0	0	0	0	0	64767.4	0	0	0	0	0	0	0	0	0	521123	0	0	0	0	0	0	0	0	0	0	0	0	0	937174	0	0	0	0	0	0	0	1.55088e+06	0	0	748932	4.88361e+06	0	0	0	0	0	1.28401e+06	0	0	0	0	0	0	0	0	0	0	4.33737e+06	745744	1.70432e+06	2.60043e+06	0	0	0	0	886679	0
1965575	Firmicutes	Clostridia	Clostridiales	Lachnospiraceae	Lachnoclostridium	Lachnoclostridium sp. An181	0	0	0	0	0	0	0	0	0	0	0	0	0	0	561610	0	0	0	0	0	0	0	0	0	1.19633e+07	0	0	2.47072e+06	0	0	0	0	0	0	0	0	0	0	0	0	0	0	0	0	0	0	0	0	0	0	7.49819e+06	0	1.28087e+06	0	3.54028e+06	750599	0	0	1.77166e+06	0	0	0	0	0	0	0	0	0	0	0	0	0	0	2.50356e+06	0	0	0	0	0	0	0	0	0	3.39864e+06	0	0	0	0	0	0	2.11395e+06	0	1.9998e+06	1.63213e+06	0	0	0	0	0	0	0	0	2.46681e+06	0	0	0	0	0	0	0	0	0	0	0	3.54089e+06	0	3.09451e+06	1.57207e+06	0	0	0	0	0	0
454154	Bacteroidetes	Bacteroidia	Bacteroidales	Prevotellaceae	Paraprevotella	Paraprevotella clara	0	0	0	0	0	0	0	0	0	0	0	0	0	0	0	0	0	2.45556e+06	6.09543e+06	0	0	0	0	0	0	0	0	4.57957e+06	0	0	0	0	0	6.11981e+06	0	0	0	0	1.50489e+06	4.57375e+06	0	976691	0	0	0	1.01093e+07	0	0	0	0	0	0	0	0	0	0	0	0	0	0	0	0	0	0	0	1.68143e+06	0	0	0	0	0	0	0	0	0	0	0	0	0	0	0	0	5.20788e+06	2.39546e+06	0	0	0	0	0	0	0	0	0	2.62928e+06	0	0	0	0	0	0	0	0	3.17083e+06	2.66192e+06	0	4.37719e+06	0	0	0	0	0	0	0	0	0	0	0	0	0	0	0	0	0	0
1582	Firmicutes	Bacilli	Lactobacillales	Lactobacillaceae	Lactobacillus	Lactobacillus casei	0	0	0	0	0	0	0	0	0	0	0	0	0	0	0	0	0	0	0	1.44516e+07	0	6.04621e+06	0	0	0	0	0	0	2.10797e+06	0	0	0	0	0	0	0	0	0	0	0	0	0	0	0	0	0	0	0	0	0	0	0	0	0	0	0	0	0	0	0	0	0	0	0	0	0	0	0	0	0	0	0	0	0	0	0	0	0	0	0	0	0	0	0	0	0	0	0	0	0	0	0	0	0	0	0	0	0	0	0	0	0	0	0	0	0	0	0	0	0	0	0	0	0	0	0	0	0	0	0	0	0	0	0
461393	Actinobacteria	Actinobacteria	Actinomycetales	Actinomycetaceae	Actinomyces	Actinomyces massiliensis	0	0	0	0	1.05449e+07	0	0	0	0	0	0	0	0	0	0	0	0	0	0	0	0	0	0	0	0	0	0	0	0	0	0	0	0	0	0	0	0	0	0	0	0	0	0	0	0	0	0	0	2.55255e+06	0	5.81647e+06	0	0	0	0	0	0	0	0	0	0	0	0	0	543705	0	0	0	936030	0	0	0	0	0	0	0	3.97574e+06	0	0	0	1.59942e+06	0	0	0	0	0	0	0	0	0	0	0	2.38264e+06	0	0	0	1.85817e+06	5.36737e+06	0	0	0	0	0	0	0	0	3.34362e+06	903024	0	0	0	0	0	2.81826e+06	0	0	0	0	0	0	0	0	0	0
1650661	Firmicutes	Clostridia	Clostridiales	Clostridiaceae	Clostridium	Clostridium phoceensis	0	0	0	2.84464e+06	0	0	0	0	0	0	1.55726e+06	3.40586e+06	0	0	0	0	0	0	0	577940	0	0	0	0	0	0	0	0	0	0	0	0	0	0	1.19568e+06	0	0	0	0	0	0	0	0	0	0	0	0	0	0	0	0	0	3.529e+06	0	0	0	0	0	0	0	0	155011	0	0	0	0	0	0	0	0	0	0	0	0	0	0	0	0	0	0	0	0	0	0	2.24393e+06	0	0	959844	0	2.76642e+06	0	0	0	0	0	0	0	0	0	0	3.15355e+06	0	0	0	2.25897e+06	4.14785e+06	0	0	0	0	0	0	0	0	0	0	1.20315e+06	0	0	0	1.0914e+06	0	0	758346
46867	Firmicutes	Clostridia	Clostridiales	Clostridiaceae	Clostridium	Clostridium chauvoei	0	0	0	0	0	0	0	0	0	0	0	0	0	0	0	0	0	0	0	0	0	0	0	0	0	0	0	0	0	0	0	0	0	0	1.9951e+06	0	0	0	0	0	0	0	0	0	0	0	0	3.84349e+06	0	0	0	0	1.37198e+06	0	0	0	0	0	1.95823e+06	1.41374e+06	0	79307.9	0	0	0	0	0	0	0	0	0	0	0	0	0	0	0	0	0	0	0	0	0	0	0	0	0	0	0	0	0	0	0	0	0	0	1.05523e+06	4.23803e+06	0	0	2.42883e+06	0	0	0	0	0	0	1.00337e+06	0	3.82513e+06	1.28759e+06	0	0	3.68836e+06	0	0	1.48974e+06	5.10223e+06	0	0	0	0	0	0
36847	Firmicutes	Clostridia	Clostridiales	Lachnospiraceae	Anaerotignum	Anaerotignum neopropionicum	0	0	0	0	0	1.61649e+06	0	0	0	0	0	0	0	0	0	0	2.46271e+06	1.22306e+06	0	0	0	0	0	0	0	0	0	0	0	0	0	0	0	1.74708e+06	0	0	0	0	0	0	830779	1.406e+06	0	0	0	0	7.29698e+06	0	0	0	5.96015e+06	0	0	2.10988e+06	0	0	0	0	2.46465e+06	2.64109e+06	0	0	0	0	0	0	0	0	1.22018e+06	0	0	0	0	0	0	0	0	0	0	0	0	0	0	0	0	1.16488e+06	0	0	0	0	0	0	0	0	5.5475e+06	3.22735e+06	0	0	0	0	0	0	0	0	2.56455e+06	0	0	0	0	0	897972	0	0	0	0	0	0	0	0	0	0	0	0	0
1042156	Firmicutes	Clostridia	Clostridiales	Clostridiaceae	Clostridium	Clostridium sp. SY8519	2.4574e+06	5.67003e+06	0	0	0	0	0	0	0	0	0	0	0	0	0	0	0	0	0	0	0	0	0	0	0	0	0	0	0	0	0	0	0	0	0	0	0	0	0	0	0	0	718797	0	0	0	0	0	0	0	5.61632e+06	0	0	0	0	0	0	0	0	0	0	0	0	0	0	0	0	0	0	0	0	0	0	8.99725e+06	0	0	0	0	1.02142e+06	0	1.73612e+06	0	0	0	0	0	0	0	0	0	9.54596e+06	1.07566e+07	0	0	0	0	0	0	0	0	0	0	0	0	0	0	0	0	966783	0	0	0	0	0	0	0	0	0	0	0	0	0	0	0
1987504	Bacteroidetes	Bacteroidia	Bacteroidales	Odoribacteraceae	Butyricimonas	Butyricimonas sp. Marseille-P3923	0	0	0	0	0	0	0	0	0	0	0	0	0	0	0	0	0	1.93003e+06	0	0	0	0	0	0	0	0	0	4.93579e+06	0	0	616533	0	0	1.81725e+06	0	0	0	0	1.71968e+06	0	0	0	0	0	0	5.67154e+06	0	0	0	0	0	0	0	0	0	0	0	4.75265e+06	0	0	0	0	0	0	0	2.68336e+06	0	0	0	0	0	0	0	0	0	8.23631e+06	0	0	0	0	0	0	5.30595e+06	0	2.15344e+06	0	0	0	0	0	0	0	0	0	3.74295e+06	5.68752e+06	0	0	0	0	0	0	0	0	0	2.2317e+06	0	0	0	0	0	0	0	0	0	0	0	0	0	699577	728326	0	0	0
2606628	Firmicutes	Clostridia	Clostridiales	Clostridiaceae	NA	Clostridiaceae bacterium 68-1-5	0	0	0	0	0	0	0	0	0	0	0	0	0	5.81191e+06	0	0	0	0	0	0	1.58015e+06	0	0	0	0	0	6.52707e+06	0	0	0	0	0	0	0	0	0	0	0	0	0	0	0	629098	1.60373e+06	0	0	0	0	0	1.25889e+06	0	0	0	0	0	0	0	0	0	0	0	0	0	0	0	0	0	0	0	0	1.02773e+06	1.21003e+06	0	0	0	0	0	0	0	0	0	0	1.17892e+07	4.82238e+06	0	1.18512e+06	0	0	0	0	1.92772e+06	0	0	0	0	0	0	0	0	0	5.50986e+06	0	0	0	0	0	1.82381e+06	1.22676e+06	405810	0	0	0	0	0	0	0	1.23103e+06	0	0	0	0	0	0	0
1852387	Firmicutes	Bacilli	Lactobacillales	Streptococcaceae	Streptococcus	Streptococcus timonensis	0	0	0	0	2.1062e+06	0	2.96188e+06	0	0	0	0	0	0	0	0	0	0	0	0	0	0	0	0	0	2.14345e+06	0	0	0	0	0	1.36982e+06	2.5596e+06	0	0	0	0	0	0	0	0	0	0	1.14042e+06	0	0	0	3.70364e+06	0	1.27101e+06	0	1.34121e+07	0	0	0	0	0	0	0	0	0	805892	0	0	0	0	0	0	0	738292	0	0	0	0	0	2.20405e+06	0	0	0	0	0	0	0	0	0	0	0	0	1.93325e+06	0	0	2.09069e+06	0	0	0	0	0	0	0	0	0	0	0	0	0	0	0	0	0	0	0	695789	0	0	0	0	0	0	0	0	0	0	0	0	0
2044939	Firmicutes	Clostridia	NA	NA	NA	Clostridia bacterium	0	0	0	0	0	631183	0	0	0	0	0	0	0	0	0	0	2.1822e+06	0	0	0	0	0	0	0	0	0	0	0	1.90108e+06	2.30065e+06	0	0	0	0	0	0	0	0	0	4.15329e+06	1.75455e+06	2.85472e+06	1.31024e+06	1.36881e+06	0	0	0	0	0	0	0	0	0	0	0	0	1.40808e+06	0	1.48474e+06	1.69326e+06	0	0	0	0	0	0	0	0	1.55242e+06	0	0	1.02938e+06	1.50598e+06	0	0	0	0	0	0	0	0	0	0	0	0	0	0	0	0	1.56188e+06	0	0	0	0	0	0	0	0	0	0	0	0	0	0	0	0	0	0	0	0	0	0	0	0	0	0	0	0	0	0	0	0	0	0
2546350	Proteobacteria	Gammaproteobacteria	Enterobacterales	Enterobacteriaceae	Citrobacter	Citrobacter sp. LY-1	0	0	0	0	0	0	0	0	0	0	0	0	0	0	0	0	0	0	0	0	0	0	0	0	0	0	0	0	0	0	0	0	0	0	0	0	0	0	0	0	0	0	0	0	0	0	0	0	0	0	0	0	0	0	0	0	0	0	0	0	0	0	0	0	0	0	0	0	0	0	0	0	0	4.35422e+07	0	0	0	0	0	0	0	0	0	0	0	0	0	0	0	0	0	0	0	0	0	0	0	0	0	0	0	0	0	0	0	0	0	0	0	0	0	0	0	0	0	0	0	0	0	0	0	0	0	0
1599	Firmicutes	Bacilli	Lactobacillales	Lactobacillaceae	Lactobacillus	Lactobacillus sakei	0	0	0	0	0	0	0	0	0	0	0	0	0	0	0	0	0	0	0	0	0	0	0	0	0	8.86454e+06	0	0	0	0	0	0	0	0	0	0	0	0	0	0	0	0	0	0	0	0	0	0	0	0	0	0	0	0	0	0	0	0	0	0	0	0	0	0	0	0	0	0	0	0	0	0	0	0	0	0	0	0	0	0	1.54091e+07	0	0	0	0	0	0	0	0	0	0	0	0	0	0	0	0	0	0	0	0	0	0	0	0	0	0	0	0	0	0	0	0	0	0	0	1.07907e+06	0	0	0	0	0	0	0
1965639	Firmicutes	Clostridia	Clostridiales	Ruminococcaceae	Gemmiger	Gemmiger sp. An50	0	0	0	0	0	0	0	0	2.9784e+06	0	0	0	4.0174e+06	0	0	0	0	0	0	0	6.02821e+06	6.20315e+06	0	0	0	0	0	0	0	0	931200	0	0	1.96194e+06	0	924514	0	0	0	0	0	0	0	0	0	0	0	2.48641e+06	0	0	4.83865e+06	0	0	0	0	0	0	0	0	0	0	0	0	0	0	0	0	0	0	0	0	0	0	0	0	0	0	0	0	0	0	0	0	1.68418e+06	0	0	0	0	0	0	0	0	0	0	0	0	0	0	0	0	0	0	3.11087e+06	0	0	0	0	0	0	0	0	4.01469e+06	0	0	0	0	1.77643e+06	3.61618e+06	0	0	0	0	0	0
1280	Firmicutes	Bacilli	Bacillales	Staphylococcaceae	Staphylococcus	Staphylococcus aureus	2.33984e+06	2.66531e+06	0	0	0	0	0	0	0	0	0	0	0	0	0	0	0	0	0	0	0	0	3.10009e+06	3.39326e+06	0	0	0	0	0	0	677349	0	0	0	0	0	0	0	0	0	0	0	0	0	0	0	0	0	0	0	4.5213e+06	0	0	0	0	0	1.76575e+06	0	0	0	0	0	0	0	0	0	0	0	0	0	0	0	0	0	0	0	0	0	0	0	0	0	0	0	0	0	0	0	0	0	0	0	0	0	0	0	2.00183e+06	0	0	0	0	0	0	0	0	0	0	0	0	0	0	0	0	0	0	0	0	0	0	0	0	0	0	0
1694	Actinobacteria	Actinobacteria	Bifidobacteriales	Bifidobacteriaceae	Bifidobacterium	Bifidobacterium pseudolongum	0	0	0	0	0	0	0	0	0	0	0	0	0	0	0	0	0	0	0	0	3.49453e+06	6.08913e+06	0	0	0	0	0	0	0	0	0	0	0	0	0	929928	0	0	0	0	0	0	0	0	0	0	0	0	0	0	0	0	0	0	0	0	0	0	0	0	0	0	0	0	0	0	0	0	0	0	1.55496e+06	0	0	0	0	0	0	0	821633	287212	0	0	0	0	0	0	0	0	0	0	0	0	0	0	0	0	0	0	4.43717e+07	1.81639e+06	0	0	0	0	0	0	2.01813e+06	0	0	0	0	0	0	0	0	0	0	0	1.92565e+06	0	0	0	0	0
2108523	Firmicutes	Clostridia	Clostridiales	NA	Lawsonibacter	Lawsonibacter asaccharolyticus	0	0	0	0	0	0	0	0	0	0	0	0	0	0	0	0	0	0	2.52216e+06	0	0	0	0	0	0	0	4.63675e+06	0	0	0	0	0	0	0	0	0	0	0	0	0	0	0	0	0	0	0	0	0	0	898037	0	0	2.78286e+06	0	0	0	0	0	0	0	0	0	0	0	0	0	0	0	0	0	0	0	0	0	0	0	0	0	0	0	0	0	0	0	2.67621e+06	3.52072e+06	1.80714e+06	0	0	1.89786e+06	4.01335e+06	3.895e+06	0	0	0	0	0	0	0	0	0	0	0	0	0	0	0	1.1858e+06	0	0	0	0	1.13356e+06	2.54482e+06	0	0	1.23264e+06	1.58794e+06	0	0	0	0	0	0
713054	Candidatus Saccharibacteria	NA	NA	NA	NA	TM7 phylum sp. oral taxon 352	0	0	0	0	2.4217e+06	0	4.96812e+06	0	0	0	0	0	0	0	0	0	0	0	0	0	2.62609e+06	0	0	0	3.67442e+06	0	0	0	0	0	0	0	0	0	0	0	0	0	0	0	0	0	0	0	0	0	0	0	0	0	1.93038e+07	0	0	0	0	0	0	0	0	0	0	0	0	0	207231	0	2.41567e+06	0	0	0	0	0	0	0	0	0	0	0	0	0	0	0	0	4.53166e+06	0	0	0	0	3.75777e+06	0	2.2291e+06	0	4.1177e+06	0	0	0	0	0	0	0	2.43529e+06	0	0	0	0	0	0	0	0	0	0	0	0	0	0	0	0	1.4855e+06	0	0	0	0	0	0
544581	Actinobacteria	Actinobacteria	Actinomycetales	Actinomycetaceae	Actinomyces	Actinomyces johnsonii	0	0	0	0	0	0	1.12944e+07	0	0	0	0	0	0	0	0	0	0	0	0	0	0	0	0	0	0	0	0	0	0	0	0	0	0	0	0	0	0	0	0	0	0	0	0	0	0	0	0	0	0	0	0	0	0	0	0	0	0	0	0	0	0	0	0	0	429293	0	2.24201e+06	0	0	0	0	0	1.54249e+06	0	0	0	4.32289e+06	0	0	0	0	0	0	1.68107e+06	0	2.06042e+06	0	0	0	0	0	0	0	0	0	0	1.59769e+06	3.63341e+06	0	0	0	0	0	0	0	0	0	0	0	0	0	0	0	0	0	0	0	0	0	0	0	0	1.32541e+06	0
1499683	Firmicutes	Clostridia	Clostridiales	Clostridiaceae	Clostridium	Clostridium sp. CL-6	0	0	0	0	0	0	0	0	0	0	0	0	0	0	0	0	0	0	0	0	0	0	0	0	0	0	0	0	0	0	0	0	0	0	0	0	0	0	0	0	0	0	0	0	0	0	0	0	0	0	0	0	0	0	0	0	0	0	0	0	0	0	0	0	0	0	0	0	0	0	0	0	0	4.16808e+07	0	0	0	0	0	0	0	0	0	0	0	0	0	0	0	0	0	0	0	0	0	0	0	0	0	0	0	0	0	0	0	0	0	0	0	0	0	0	0	0	0	0	0	0	0	0	0	0	0	0
2606636	Firmicutes	Clostridia	Clostridiales	Lachnospiraceae	NA	Lachnospiraceae bacterium Oil+RF-744-WCA-WT-13	0	0	0	0	0	0	0	0	0	0	0	0	3.78988e+07	1.13562e+07	0	0	0	0	0	0	0	0	0	0	0	0	0	0	0	0	0	0	0	0	0	0	0	0	0	0	0	0	888235	0	0	0	0	0	0	0	0	0	0	0	0	0	0	0	0	0	0	0	0	0	0	0	0	0	0	0	0	0	0	0	0	0	0	0	0	0	0	0	0	0	0	0	0	0	0	0	0	0	0	0	0	0	2.76341e+06	3.59178e+06	0	0	0	0	8.62429e+06	1.09007e+06	0	0	0	0	0	0	0	0	0	0	0	0	0	0	0	0	0	0	0	0
1697787	Firmicutes	Clostridia	NA	NA	NA	Clostridia bacterium UC5.1-1D10	0	0	0	0	0	1.08311e+06	0	0	0	0	0	0	0	0	613104	0	3.32524e+06	1.27848e+06	0	0	0	0	0	0	0	0	0	0	0	0	0	0	0	0	0	0	0	1.09472e+06	0	0	523928	0	0	730316	0	0	3.20807e+06	0	0	0	0	0	0	2.01139e+06	0	0	0	0	2.25349e+06	2.62796e+06	0	0	0	0	0	0	0	0	0	0	0	0	0	0	0	0	0	0	0	0	0	0	0	0	0	0	0	0	0	0	0	0	0	0	0	0	0	0	0	0	0	0	0	0	4.2417e+06	3.58322e+06	1.92251e+06	0	0	0	1.11816e+06	0	0	2.60942e+06	0	0	1.84971e+06	0	0	0	0	0	0	0
1965588	Firmicutes	Clostridia	Clostridiales	Ruminococcaceae	Anaerofilum	Anaerofilum sp. An201	0	0	0	0	0	0	0	0	0	0	0	0	0	0	0	0	0	0	0	0	0	0	0	0	0	0	0	0	0	0	2.45803e+06	810156	0	0	670704	0	0	0	0	6.09958e+06	0	0	0	0	0	0	0	0	0	0	0	0	0	0	0	0	0	0	2.06731e+06	0	0	0	0	0	0	0	0	0	0	0	0	0	0	0	0	0	0	0	0	0	0	0	0	0	0	0	3.04465e+06	1.49397e+06	0	1.7947e+06	3.07453e+06	0	0	0	0	0	0	0	0	0	0	0	0	0	0	2.74958e+06	1.83091e+06	1.29119e+06	0	0	0	0	0	0	5.5484e+06	1.41396e+06	0	1.55307e+06	0	0	0	0	0	0
197614	Firmicutes	Bacilli	Lactobacillales	Streptococcaceae	Streptococcus	Streptococcus pasteurianus	0	0	0	0	0	0	5.60334e+06	0	0	0	0	0	0	0	0	0	0	0	0	0	0	0	0	0	0	0	0	0	0	0	0	0	0	0	0	0	0	0	0	0	530166	1.0626e+06	0	0	0	0	0	0	0	0	0	0	0	0	0	0	0	0	0	0	0	0	4.2775e+06	0	0	0	0	0	0	0	0	0	2.52208e+06	0	0	0	0	0	0	0	3.50278e+06	1.45987e+06	0	0	0	0	0	0	0	0	0	0	0	0	0	0	0	0	0	0	0	0	0	0	0	0	0	0	0	0	0	0	0	0	0	2.53923e+06	0	0	0	0	0	0	0	0
2684658	Firmicutes	Bacilli	Lactobacillales	Streptococcaceae	Streptococcus	Streptococcus sp. CNU 77-61	0	0	0	0	0	0	3.38149e+06	0	0	0	0	0	0	0	0	0	0	0	0	0	0	0	0	0	0	0	0	0	0	0	0	0	0	0	0	0	0	0	0	0	0	0	0	0	0	0	0	0	0	0	0	0	0	0	0	0	0	0	0	0	0	0	4.39741e+06	0	0	0	0	0	0	0	0	0	3.41918e+06	0	0	0	0	0	0	0	4.0987e+06	2.44809e+06	0	0	0	0	0	0	0	0	0	0	0	0	0	0	0	0	0	0	0	0	0	0	0	0	0	0	0	0	0	0	0	0	0	3.35625e+06	0	0	0	0	0	0	0	0
1834196	Firmicutes	Clostridia	Clostridiales	Lachnospiraceae	Lachnoclostridium	Lachnoclostridium sp. YL32	0	0	0	0	0	0	0	0	0	0	0	0	0	0	0	0	0	0	0	0	0	0	0	0	0	0	0	0	0	0	0	0	0	3.10281e+06	0	0	0	0	0	0	560384	972642	0	0	0	0	3.23044e+06	6.31621e+06	0	0	0	0	1.53117e+06	1.48373e+06	0	0	3.78815e+06	9.49423e+06	1.64645e+06	1.77258e+06	0	0	0	0	0	0	0	0	0	0	2.14476e+06	1.48992e+06	0	0	0	0	0	0	0	0	0	0	0	0	0	0	0	0	0	0	0	0	0	0	0	0	0	0	0	0	0	0	0	0	0	0	0	0	0	0	0	0	0	0	0	0	0	0	0	0	0	0	0	0
501571	Firmicutes	Clostridia	Clostridiales	Clostridiaceae	Butyricicoccus	Butyricicoccus pullicaecorum	0	0	0	0	0	0	0	0	0	0	0	0	0	0	0	0	0	0	0	0	0	0	315375	0	0	0	0	0	0	0	0	0	0	0	0	0	0	0	0	0	0	0	0	0	0	0	0	0	0	0	0	0	1.14494e+06	0	0	0	0	0	0	0	0	0	0	0	0	0	0	0	0	0	0	0	0	1.93309e+06	0	0	0	0	0	0	0	0	0	0	1.15406e+06	0	0	0	0	3.53014e+06	5.4966e+06	3.79521e+06	0	0	0	0	0	0	0	1.23552e+06	1.80525e+07	0	0	0	0	0	0	1.18876e+06	0	0	0	0	0	0	0	626982	0	0	0	0	0	1.1217e+06	0	0
2293102	Firmicutes	Erysipelotrichia	Erysipelotrichales	Erysipelotrichaceae	Erysipelatoclostridium	Erysipelatoclostridium sp. AM42-17	0	0	0	0	0	0	0	0	0	0	0	0	3.93222e+06	0	0	0	0	0	4.76708e+06	1.8928e+06	0	0	0	0	0	0	0	0	0	0	0	0	0	0	0	0	0	942600	0	0	0	0	0	0	0	0	0	0	0	0	0	0	0	0	0	0	0	0	0	0	0	0	0	0	0	0	0	0	0	0	0	0	0	0	0	0	0	0	0	0	0	0	0	1.49199e+06	1.31199e+06	0	0	0	0	0	0	0	1.70755e+06	1.7445e+06	0	0	0	0	0	0	0	0	4.41738e+06	0	0	0	2.15576e+06	1.0765e+06	0	0	0	1.07758e+06	0	0	0	0	3.88668e+06	5.18934e+06	0	0	0	0	0	0
2686210	Firmicutes	Bacilli	Lactobacillales	Streptococcaceae	Streptococcus	Streptococcus sp. CNU G2	0	0	0	0	0	0	3.16369e+06	0	0	0	0	0	0	0	0	0	0	0	0	0	0	0	0	0	0	0	0	0	0	0	0	0	0	0	0	0	0	0	0	0	0	0	0	0	0	0	0	0	0	0	0	0	0	0	0	0	0	0	0	0	0	0	4.4766e+06	0	0	0	0	0	0	0	0	0	2.95681e+06	0	0	0	0	0	0	0	3.88338e+06	2.26894e+06	0	0	0	0	0	0	0	0	0	0	0	0	0	0	0	0	0	0	0	0	0	0	0	0	0	0	0	0	0	0	0	0	0	3.08812e+06	0	0	0	0	0	0	0	0
1260	Firmicutes	Tissierellia	Tissierellales	Peptoniphilaceae	Finegoldia	Finegoldia magna	0	0	0	0	0	0	0	0	0	0	0	0	0	0	0	0	0	0	0	0	0	0	316492	0	0	0	0	0	0	0	0	0	0	0	0	0	0	0	0	0	0	0	0	0	0	0	4.00983e+06	0	0	0	0	0	0	0	0	0	0	0	0	0	0	0	0	0	0	0	0	0	0	0	0	0	0	0	0	0	6.62493e+06	0	0	0	0	3.618e+06	0	0	0	0	0	0	1.31705e+07	0	0	0	0	0	0	0	0	0	0	0	0	0	0	0	0	0	0	0	0	0	0	0	0	0	0	0	0	0	0	0	0	2.25946e+06	0	0
2584649	Firmicutes	Tissierellia	Tissierellales	Peptoniphilaceae	Finegoldia	Finegoldia sp. BIOML-A1	0	0	0	0	0	0	0	0	0	0	0	0	0	0	0	0	0	0	0	0	0	0	563333	0	0	0	0	4.38377e+06	0	0	0	0	0	0	0	0	0	0	0	0	0	0	0	0	0	0	0	0	0	0	0	0	0	0	0	0	0	0	0	0	0	0	0	0	0	0	0	0	0	0	0	0	0	0	0	0	1.34262e+07	0	0	0	0	1.3247e+06	0	0	0	0	0	0	0	0	0	0	0	0	0	0	0	0	0	0	0	0	0	0	0	0	0	0	0	0	0	0	0	0	0	0	0	0	0	0	0	1.43178e+06	0	0
1852383	Firmicutes	Clostridia	Clostridiales	Ruminococcaceae	NA	Ruminococcaceae bacterium Marseille-P2935	0	0	0	0	0	0	0	6.66692e+06	0	0	0	9.75463e+06	0	0	0	0	0	0	0	0	0	0	0	0	0	0	0	0	0	0	761552	0	0	0	0	0	0	0	0	0	0	0	0	0	0	0	0	0	0	0	0	0	0	0	0	0	0	0	0	0	0	0	0	0	0	0	0	0	739089	5.2088e+06	0	0	0	0	0	0	0	0	0	0	0	0	8.23366e+06	0	0	0	0	0	0	1.63318e+06	3.33352e+06	2.05138e+06	0	0	0	0	0	0	0	0	0	0	0	0	0	0	0	0	0	0	0	0	0	0	0	0	0	0	0	0	0	1.94092e+06	1.70735e+06	0
1235798	Firmicutes	Clostridia	Clostridiales	Lachnospiraceae	Dorea	Dorea sp. 5-2	1.5721e+06	0	0	0	0	0	0	0	0	0	0	0	0	0	0	0	0	0	0	0	0	0	0	0	0	0	0	0	0	0	0	0	0	0	0	0	0	0	0	0	538159	834963	0	0	0	0	0	0	0	0	4.69709e+06	0	0	1.34326e+06	0	0	0	0	2.13369e+06	2.48328e+06	0	63342.1	0	0	0	0	0	0	0	0	2.47118e+06	1.84267e+06	0	0	0	0	0	0	0	0	0	1.19811e+06	0	0	0	0	1.7177e+06	0	0	0	0	0	0	0	0	0	0	0	0	0	0	0	2.86218e+06	1.66128e+06	3.91485e+06	2.10519e+06	0	0	0	0	0	0	0	0	0	0	0	0	0	0	0	0	0	0
1834178	Firmicutes	Bacilli	Lactobacillales	Enterococcaceae	Enterococcus	Enterococcus sp. 3H8_DIV0648	0	0	0	0	0	0	0	0	0	0	0	0	0	0	0	0	0	0	0	0	0	0	243096	3.69462e+07	0	0	0	0	0	0	0	0	0	0	0	0	0	0	0	0	0	0	0	0	0	0	0	0	0	0	0	0	0	0	0	0	0	0	0	0	0	0	0	0	0	0	0	0	0	0	0	0	0	0	0	0	0	0	0	0	0	0	0	0	0	0	0	0	0	0	0	0	0	0	0	0	0	0	0	0	0	0	0	0	0	0	0	0	0	0	0	0	0	0	0	0	0	0	0	0	0	856275	0	0
1547597	Bacteroidetes	Bacteroidia	Bacteroidales	Porphyromonadaceae	Sanguibacteroides	Sanguibacteroides justesenii	0	0	0	0	0	0	0	0	0	0	0	0	0	0	0	0	0	0	0	0	0	0	0	0	0	0	0	2.62585e+06	0	2.5986e+06	777431	823876	0	0	0	0	0	0	0	0	0	0	0	0	0	1.27412e+07	0	0	0	0	0	0	0	0	0	0	0	5.23493e+06	0	0	0	0	0	0	438507	5.0822e+06	0	0	0	0	0	0	0	0	0	0	1.06559e+06	0	0	0	0	0	0	0	0	0	0	0	0	0	0	0	0	3.1516e+06	0	0	0	0	0	0	0	0	0	0	0	0	0	0	0	0	0	0	0	0	0	0	0	0	0	0	0	0	0	0
1965569	Firmicutes	Clostridia	Clostridiales	Lachnospiraceae	Lachnoclostridium	Lachnoclostridium sp. An169	0	0	0	0	0	0	0	0	5.37196e+06	0	0	0	0	0	903662	0	0	0	0	0	0	0	0	0	2.99434e+06	0	0	6.51992e+06	0	0	722070	507753	0	5.11721e+06	0	0	0	0	0	0	0	0	0	0	0	0	0	0	0	0	0	0	0	0	2.44691e+06	0	0	0	0	0	0	0	0	0	0	0	0	0	0	0	0	578764	0	0	0	0	0	0	1.40656e+06	0	0	0	0	0	0	0	0	0	0	0	0	0	0	0	0	0	0	0	0	0	0	0	4.26138e+06	1.74498e+06	0	0	0	0	0	0	803368	0	0	0	0	0	0	0	0	0	0	0	0	0
2161817	Firmicutes	Clostridia	Clostridiales	Peptostreptococcaceae	Romboutsia	Romboutsia sp. Marseille-P6047	0	0	0	0	0	0	1.58161e+06	0	0	0	0	5.11815e+06	0	0	0	0	0	0	0	0	1.70812e+06	0	379418	0	0	0	0	0	0	0	0	0	0	0	910892	1.0577e+06	0	0	0	0	0	0	0	0	0	0	0	0	0	0	0	0	912682	0	0	763641	0	0	0	3.952e+06	0	0	0	0	0	0	0	0	0	0	0	0	0	0	0	0	0	0	0	628994	0	0	0	0	0	0	0	0	0	0	0	0	0	0	0	0	0	0	0	0	0	0	0	0	0	0	3.38456e+06	0	0	3.28233e+06	0	0	0	2.49375e+06	0	0	0	0	0	0	0	0	0	0
1907658	Bacteroidetes	Bacteroidia	Bacteroidales	Bacteroidaceae	Bacteroides	Bacteroides ilei	0	0	0	0	0	0	0	0	0	0	0	0	0	0	0	0	0	0	0	0	0	0	0	0	0	0	0	0	0	0	0	0	0	0	0	0	0	0	0	0	0	0	0	0	0	0	0	0	0	0	0	0	757275	0	0	0	0	0	0	0	0	0	0	0	0	0	0	0	0	0	0	0	0	0	0	0	1.36204e+07	0	0	0	0	0	0	0	0	0	0	0	0	0	0	0	0	1.49838e+06	4.48551e+06	5.60363e+06	0	0	0	0	0	0	0	0	0	0	0	0	0	0	0	0	0	0	0	0	0	0	0	0	0	0	0	0
2698804	Firmicutes	Bacilli	Lactobacillales	Streptococcaceae	Streptococcus	Streptococcus sp. CNU G3	0	0	0	0	0	0	2.87589e+06	0	0	0	0	0	0	0	0	0	0	0	0	0	0	0	0	0	0	0	0	0	0	0	0	0	0	0	0	0	0	0	0	0	0	0	0	0	0	0	0	0	0	0	0	0	0	0	0	0	0	0	0	0	0	0	3.85592e+06	0	0	0	0	0	0	0	0	0	3.19113e+06	0	0	0	0	0	0	0	4.07104e+06	2.21522e+06	0	0	0	0	0	0	0	0	0	0	0	0	0	0	0	0	0	0	0	0	0	0	0	0	0	0	0	0	0	0	0	0	0	3.04176e+06	0	0	0	0	0	0	0	0
1335	Firmicutes	Bacilli	Lactobacillales	Streptococcaceae	Streptococcus	Streptococcus equinus	0	0	0	0	0	0	2.67597e+06	0	0	0	0	0	0	0	0	0	0	0	0	0	0	0	0	0	0	0	0	0	0	0	0	0	0	0	0	0	0	0	0	0	0	0	0	0	0	0	0	0	0	0	0	0	0	0	0	0	0	0	0	0	0	0	4.08657e+06	0	0	0	0	0	0	0	0	0	2.67768e+06	0	0	0	0	0	0	0	4.46731e+06	2.45551e+06	0	0	0	0	0	0	0	0	0	0	0	0	0	0	0	0	0	0	0	0	0	0	0	0	0	0	0	0	0	0	0	0	0	2.78e+06	0	0	0	0	0	0	0	0
1559	Firmicutes	Clostridia	Clostridiales	Clostridiaceae	Clostridium	Clostridium tertium	0	3.1383e+06	0	0	0	0	0	0	0	0	0	2.0835e+06	0	0	0	0	0	0	0	0	0	0	0	0	0	0	0	0	0	0	0	0	0	0	2.44602e+06	0	0	0	0	0	0	0	0	0	0	0	0	0	0	0	0	0	1.01365e+06	0	0	0	0	0	0	0	0	65755.6	0	0	0	0	0	0	0	0	0	0	0	1.7081e+07	0	0	0	0	0	0	0	0	0	0	0	0	0	0	0	0	0	0	0	0	0	0	0	0	0	0	0	0	0	0	0	0	0	0	0	1.73424e+06	0	0	0	0	0	0	0	1.41385e+06	0	0	0	0	0	0
762209	Actinobacteria	Actinobacteria	Bifidobacteriales	Bifidobacteriaceae	Bifidobacterium	Bifidobacterium callitrichos	1.80975e+06	3.47035e+06	0	0	0	0	0	0	0	0	0	0	0	0	0	0	0	0	0	0	0	0	0	0	0	0	0	0	6.45664e+06	4.87224e+06	0	0	0	0	0	0	0	0	0	0	0	0	0	0	1.79528e+07	5.69218e+06	0	0	0	0	0	0	0	0	0	0	0	0	0	0	0	0	0	0	0	0	0	1.67278e+07	0	0	0	0	0	0	0	0	0	0	0	0	0	0	0	0	0	0	0	0	0	0	0	0	0	0	0	0	0	0	0	0	0	0	0	0	0	0	0	0	0	0	0	0	0	0	0	0	0	0	0	0	0	945417	0	0
871324	Bacteroidetes	Bacteroidia	Bacteroidales	Bacteroidaceae	Bacteroides	Bacteroides stercorirosoris	0	0	0	0	0	0	0	0	0	0	0	0	0	0	0	0	0	0	0	0	0	0	0	0	0	0	0	0	0	1.88649e+06	0	0	0	0	0	0	0	0	0	0	0	0	0	0	0	0	0	0	0	0	0	0	0	0	0	0	1.33272e+06	1.23255e+07	0	0	0	0	0	0	0	5.25391e+06	0	0	0	0	0	0	0	0	0	0	1.31472e+06	0	0	0	2.14463e+06	1.50315e+06	0	0	0	0	0	0	0	0	0	0	0	0	5.73337e+06	6.17045e+06	0	0	0	0	0	0	0	0	0	0	0	0	0	0	0	0	0	0	0	0	0	0	0	671007	0	0	0	0
2292348	Firmicutes	Clostridia	Clostridiales	Lachnospiraceae	Eisenbergiella	Eisenbergiella sp. OF01-20	0	0	0	0	0	0	0	0	0	0	0	0	0	0	0	0	0	1.29377e+06	0	0	0	0	0	0	0	0	0	0	0	0	0	0	0	0	0	0	0	0	0	0	0	0	0	0	0	0	0	1.24366e+07	0	0	0	0	0	0	0	0	0	0	0	0	0	0	0	0	0	0	0	0	0	0	0	519263	0	0	0	0	957577	0	0	0	0	0	0	0	2.81583e+06	9.09073e+06	0	0	0	0	0	0	0	0	0	0	0	0	0	0	0	0	0	0	0	0	0	0	0	0	0	0	0	0	0	0	0	0	0	0	0	0	0	0
156456	Firmicutes	Negativicutes	Veillonellales	Veillonellaceae	Anaeroglobus	Anaeroglobus geminatus	0	0	0	0	0	0	0	0	0	0	0	0	0	0	0	0	0	0	0	0	0	0	0	0	0	0	0	0	0	0	0	0	0	0	0	0	0	0	0	0	0	0	0	0	0	0	0	0	0	0	0	0	0	0	0	0	0	0	0	0	0	0	0	0	0	0	0	0	0	0	0	0	0	0	0	0	0	0	0	0	0	0	0	0	0	0	0	0	0	0	0	0	0	0	0	0	0	0	0	0	0	0	0	0	0	0	0	0	0	0	0	0	0	0	0	0	0	0	2.14822e+07	0	0	0	0	0
1965587	Firmicutes	Clostridia	Clostridiales	Ruminococcaceae	Anaeromassilibacillus	Anaeromassilibacillus sp. An200	0	0	0	4.23549e+06	0	0	0	1.50641e+06	0	0	0	0	0	0	0	0	0	0	2.35474e+06	0	1.45964e+06	0	0	0	0	0	0	2.87042e+06	0	0	942164	0	0	0	0	0	0	0	0	4.952e+06	0	0	0	0	0	0	0	0	0	0	0	0	0	0	0	0	1.20803e+06	3.72812e+06	0	0	0	0	0	0	0	0	0	0	0	0	0	0	0	0	0	0	0	0	811946	0	0	0	0	0	0	0	0	0	0	0	3.70278e+06	0	0	1.77738e+06	0	0	0	0	0	0	4.69682e+06	0	0	0	0	2.90081e+06	0	0	0	0	0	0	0	0	4.12141e+06	1.14689e+06	0	0	0	0	0	0	0	0
437897	Firmicutes	Negativicutes	Selenomonadales	Selenomonadaceae	Megamonas	Megamonas funiformis	0	0	0	0	0	0	0	0	0	0	1.82465e+06	0	0	0	0	1.28059e+07	0	0	3.75864e+06	4.90103e+06	0	0	0	0	0	0	0	0	0	0	0	0	0	0	0	0	0	0	0	0	0	0	0	0	0	0	0	0	0	0	0	0	0	0	0	0	0	0	0	0	0	0	0	0	0	0	0	0	0	0	0	0	0	0	0	0	0	0	0	0	0	0	0	0	0	0	0	0	0	0	0	0	0	0	0	0	0	0	0	0	0	0	0	0	0	0	0	0	0	0	0	0	0	0	0	0	0	0	0	0	0	0	0	0
1476973	Firmicutes	Clostridia	Clostridiales	Peptostreptococcaceae	NA	Peptostreptococcaceae bacterium VA2	0	0	0	0	0	0	2.47637e+06	0	0	0	0	0	0	0	0	0	0	0	0	0	0	0	471479	0	0	0	0	0	0	0	0	0	0	0	1.18381e+06	1.42677e+06	0	0	0	0	0	0	0	0	0	0	0	0	0	0	0	0	717388	0	0	1.10553e+06	0	0	0	2.65709e+06	0	0	0	0	0	0	0	0	0	0	0	0	0	0	0	0	0	0	0	814881	0	0	0	0	0	0	0	0	0	0	0	0	0	0	0	0	0	0	0	0	0	0	0	0	0	0	5.10888e+06	0	0	3.7878e+06	0	0	0	0	0	0	0	0	0	0	0	0	0	0
2715212	Bacteroidetes	Bacteroidia	Bacteroidales	Bacteroidaceae	Bacteroides	Bacteroides sp. CBA7301	0	0	0	0	0	0	0	0	0	0	0	0	0	0	0	0	0	0	0	0	0	0	0	0	0	0	0	5.43e+06	0	0	0	0	0	0	0	0	0	0	0	0	0	0	0	0	0	5.74849e+06	0	0	0	0	0	0	0	0	0	0	0	0	0	0	0	0	0	0	0	2.45548e+06	0	0	0	0	0	0	0	0	0	1.11639e+07	0	0	0	0	0	0	0	0	2.37385e+06	0	0	0	0	0	0	0	0	0	5.82858e+06	9.26317e+06	0	0	0	0	0	0	0	0	0	0	0	0	0	0	0	0	0	0	0	0	0	0	0	0	895981	0	0	0
1639133	Proteobacteria	Gammaproteobacteria	Enterobacterales	Enterobacteriaceae	Citrobacter	Citrobacter portucalensis	0	1.77037e+06	0	0	0	0	0	0	0	0	0	0	0	0	0	0	0	0	0	0	0	0	0	0	0	0	0	0	0	0	0	0	0	3.66803e+06	0	0	0	0	0	0	0	0	0	0	0	0	0	0	0	0	0	0	0	0	0	0	0	0	0	0	0	0	0	0	0	0	0	0	0	0	0	0	0	2.91389e+07	0	0	0	0	0	0	0	0	0	0	0	0	0	0	0	0	0	0	0	0	0	0	0	0	0	0	0	0	0	0	0	0	0	0	0	0	0	0	0	0	0	0	0	0	0	0	0	0	0	0
871325	Bacteroidetes	Bacteroidia	Bacteroidales	Bacteroidaceae	Bacteroides	Bacteroides faecichinchillae	0	0	0	0	0	0	0	0	0	0	0	0	0	0	0	0	0	2.03573e+06	0	0	0	0	0	0	0	1.86358e+06	0	0	0	0	2.45052e+06	1.06731e+06	0	0	0	0	0	0	0	0	0	0	0	0	0	0	0	0	0	0	0	0	0	0	0	0	0	3.2969e+06	0	0	0	0	0	0	0	2.96788e+06	0	0	0	0	0	0	0	0	0	0	1.31e+06	0	0	0	0	0	0	0	0	0	0	0	0	0	0	0	0	2.50084e+06	0	2.39257e+06	0	0	0	0	0	0	0	0	0	3.04311e+06	0	0	0	0	0	0	0	0	0	0	0	0	0	0	0	0	0	0
1739452	Proteobacteria	Gammaproteobacteria	Pasteurellales	Pasteurellaceae	Haemophilus	Haemophilus sp. HMSC073C03	0	0	0	0	0	0	0	0	0	0	0	0	0	0	0	0	0	0	0	0	0	0	282081	0	0	0	0	0	0	0	0	0	0	2.14311e+06	0	0	0	0	0	0	0	0	0	0	0	0	0	3.22718e+06	0	0	0	0	0	1.58739e+06	0	1.25114e+06	0	0	0	4.92704e+06	835912	118725	0	0	0	0	0	0	0	0	0	0	0	0	1.80264e+06	5.4927e+06	0	0	0	0	0	0	0	0	0	0	0	0	0	0	0	0	0	0	0	0	0	0	0	0	3.1076e+06	0	0	0	0	0	0	0	0	0	0	0	0	0	0	0	0	0	0	0	0	0	0	1.20991e+06
1776379	Bacteroidetes	Bacteroidia	Bacteroidales	Prevotellaceae	Prevotella	Prevotella lascolaii	0	0	0	0	0	0	0	0	0	0	0	0	0	0	0	0	0	0	0	0	0	0	0	0	0	0	0	2.47486e+06	0	0	0	0	0	0	0	1.52877e+06	0	0	0	0	0	0	0	0	0	7.01846e+06	0	0	0	0	0	0	0	0	0	0	0	0	0	0	0	0	0	0	731281	5.03511e+06	0	0	0	0	0	0	0	0	0	0	0	0	0	0	0	0	0	0	0	0	0	0	0	0	0	0	0	8.28968e+06	0	0	0	0	0	0	0	0	0	0	0	0	0	0	0	0	0	0	0	0	0	0	0	0	0	640497	0	0	0	0
35833	Proteobacteria	Deltaproteobacteria	Desulfovibrionales	Desulfovibrionaceae	Bilophila	Bilophila wadsworthia	0	0	0	0	0	0	0	0	0	0	0	0	0	0	0	0	0	0	0	0	0	0	0	0	0	0	0	0	0	0	0	0	0	0	0	0	0	0	0	0	0	0	0	0	0	0	0	0	0	0	0	0	0	0	0	0	0	0	0	0	0	0	0	0	2.98866e+06	0	0	0	0	0	0	0	0	0	0	0	1.26659e+06	3.93254e+06	0	0	0	0	0	0	0	0	0	0	0	0	0	0	0	0	0	0	0	9.06926e+06	0	0	0	0	0	0	0	0	0	0	0	0	0	0	0	0	0	0	0	0	0	0	0	0	0	0
1697793	Firmicutes	Clostridia	NA	NA	NA	Clostridia bacterium UC5.1-1E11	0	0	0	3.93589e+06	0	0	0	0	0	0	0	0	0	0	0	0	0	0	0	0	0	0	0	0	0	0	0	0	0	0	0	0	0	0	0	1.10337e+06	0	0	0	0	0	0	0	0	0	0	0	0	0	0	0	3.18553e+06	0	1.15029e+06	0	0	0	0	0	0	0	0	0	0	0	0	0	0	0	0	0	0	0	0	0	0	0	3.39499e+06	0	0	0	0	0	0	0	0	1.54154e+06	0	0	1.57507e+06	0	0	0	0	8.53419e+06	5.11133e+06	0	0	0	0	4.5276e+06	0	2.43862e+06	1.6821e+06	0	0	0	0	0	0	0	0	1.04247e+06	2.66026e+06	0	0	0	0	0	0	0	0	0	0
54005	Firmicutes	Tissierellia	Tissierellales	Peptoniphilaceae	Peptoniphilus	Peptoniphilus harei	3.21022e+06	0	0	0	0	0	0	0	0	0	0	0	0	0	0	0	0	0	0	0	0	0	0	0	0	0	0	0	0	0	0	0	0	0	0	0	0	0	0	0	0	0	0	0	0	0	3.25958e+06	0	0	0	0	0	755848	1.10646e+06	0	0	0	0	0	0	0	0	0	0	0	0	0	0	0	0	0	0	0	0	0	0	5.0327e+06	0	0	0	0	0	0	0	0	0	0	0	1.27642e+07	0	0	0	0	0	0	0	0	6.89184e+06	0	0	0	0	0	0	0	0	0	0	0	0	0	0	0	0	0	0	0	0	0	0	0	0	0	0
53345	Firmicutes	Bacilli	Lactobacillales	Enterococcaceae	Enterococcus	Enterococcus durans	0	1.86233e+06	0	0	0	0	0	0	0	0	0	0	0	0	0	0	0	0	0	0	0	0	0	0	0	0	0	0	0	0	0	0	0	0	0	0	0	0	0	0	0	0	0	0	0	0	0	0	0	0	0	0	1.0429e+06	3.11145e+06	0	0	0	0	0	0	1.09482e+06	70480.6	0	1.63662e+06	0	0	0	5.34265e+06	0	0	0	0	0	0	0	0	0	1.51453e+07	0	0	0	0	0	0	0	0	0	0	0	0	0	0	0	0	0	0	0	0	0	0	0	0	0	0	0	0	0	0	395231	0	0	0	0	0	0	0	0	0	0	0	0	0	0	0
1590	Firmicutes	Bacilli	Lactobacillales	Lactobacillaceae	Lactobacillus	Lactobacillus plantarum	0	0	0	0	0	0	0	0	0	0	2.45183e+06	0	0	0	0	0	0	0	0	7.50328e+06	0	0	0	0	0	0	0	0	0	0	0	0	0	0	0	0	0	0	0	0	0	0	0	0	0	0	0	0	0	0	0	0	0	0	0	0	0	0	0	0	0	0	0	0	0	0	0	0	0	0	0	0	0	0	0	0	0	0	0	0	0	0	0	0	0	0	0	0	0	0	0	3.54595e+06	0	0	0	0	0	0	1.24575e+07	0	0	0	0	0	0	0	0	0	0	0	0	0	0	0	0	0	0	0	0	0	0	0	0	0
2606634	Firmicutes	Clostridia	Clostridiales	Lachnospiraceae	NA	Lachnospiraceae bacterium WCA-693-APC-MOT-I	0	0	0	0	0	0	1.5995e+06	0	2.77087e+06	0	0	0	0	0	0	0	0	0	0	0	0	0	0	0	0	0	0	0	0	0	0	0	0	0	0	0	0	0	0	0	0	0	0	0	0	0	0	0	0	0	5.87437e+06	0	0	2.13701e+06	0	0	0	0	0	0	1.33414e+06	0	0	0	0	0	0	0	0	0	0	0	0	1.9756e+06	0	5.15437e+06	0	0	0	0	0	0	0	0	1.99814e+06	985084	0	0	0	0	0	0	0	0	0	0	0	7.47329e+06	0	0	0	2.79852e+06	0	0	0	0	0	0	0	0	0	1.81505e+06	0	0	0	0	0	0	0	0	0	0	1.49801e+06	0
706438	Actinobacteria	Actinobacteria	Actinomycetales	Actinomycetaceae	Actinomyces	Actinomyces sp. oral taxon 171	0	0	0	0	4.19966e+06	0	2.97836e+06	0	0	0	0	0	0	0	0	0	2.52054e+06	0	0	0	0	0	0	0	0	0	0	0	0	0	710242	0	0	0	0	0	0	0	0	0	0	0	0	0	0	0	0	0	0	0	6.77594e+06	0	0	0	1.51366e+06	0	0	0	0	0	0	0	0	0	361863	0	2.02951e+06	0	0	0	0	0	0	0	0	0	2.26606e+06	0	0	0	0	0	0	1.64252e+06	0	0	0	2.12467e+06	0	0	0	0	0	0	0	0	0	0	0	0	0	0	0	0	0	0	0	1.08728e+06	0	0	0	0	0	0	0	0	0	0	0	0	0	0	0	0
1841857	Bacteroidetes	Bacteroidia	Bacteroidales	Odoribacteraceae	Culturomica	Culturomica massiliensis	0	0	0	0	0	0	0	0	0	0	0	0	0	0	0	0	0	0	2.80825e+06	0	0	0	0	0	0	0	0	6.48547e+06	0	0	0	0	0	0	0	0	0	0	3.70372e+06	0	0	0	0	0	0	0	0	0	0	0	0	0	0	0	0	0	0	0	0	0	0	0	0	0	266395	969406	0	0	0	0	0	0	0	0	0	0	0	0	0	0	0	0	0	0	0	0	0	0	0	0	0	0	0	2.0555e+06	4.63914e+06	7.30485e+06	0	0	0	0	0	0	0	1.39437e+06	0	0	0	0	0	1.12075e+06	0	0	0	0	0	0	0	0	0	0	0	0	0	0
187327	Firmicutes	Negativicutes	Acidaminococcales	Acidaminococcaceae	Acidaminococcus	Acidaminococcus intestini	0	0	0	0	0	0	0	0	0	0	0	0	0	0	0	0	0	0	0	0	0	0	0	0	0	0	0	0	0	0	0	0	0	0	0	0	0	0	0	2.64133e+07	0	0	0	0	0	0	0	0	0	0	0	0	0	0	0	0	0	0	0	0	0	0	0	0	0	0	0	0	0	0	0	0	0	0	0	0	0	0	0	0	0	0	0	0	0	0	0	0	0	0	0	0	0	0	3.11163e+07	7.13856e+06	0	0	0	0	0	0	0	0	0	0	0	0	0	0	0	0	0	0	0	0	0	0	0	0	0	0	0	0
502558	Actinobacteria	Coriobacteriia	Eggerthellales	Eggerthellaceae	Eggerthella	Eggerthella sp. YY7918	0	0	0	0	0	0	0	0	0	0	0	0	0	0	0	0	0	0	0	0	1.64446e+06	1.76863e+06	0	0	2.62593e+06	0	0	0	0	0	0	0	0	0	0	0	0	0	0	0	0	0	0	0	0	0	0	0	0	0	0	0	0	0	0	0	0	0	0	0	0	0	0	0	0	0	2.15884e+06	6.72095e+06	0	0	0	0	0	0	0	0	0	0	0	0	3.93553e+06	1.88071e+06	0	0	0	0	0	0	0	0	0	0	0	1.49145e+06	0	0	0	0	0	0	0	0	4.56023e+06	3.26118e+06	0	0	0	0	0	0	0	0	0	0	6.21499e+06	0	0	1.39282e+06	0	0	0	0	0	0
1472417	Bacteroidetes	Bacteroidia	Bacteroidales	Odoribacteraceae	Butyricimonas	Butyricimonas paravirosa	0	0	0	0	0	0	0	0	0	0	0	0	0	0	0	0	0	0	0	0	0	0	0	0	0	0	0	1.95522e+06	0	0	907543	0	0	0	0	6.10733e+06	0	0	0	0	0	0	0	0	0	0	0	0	0	0	0	0	0	0	0	0	0	0	0	0	0	0	0	0	497473	2.16197e+06	0	0	0	0	0	0	0	0	0	8.17746e+06	1.61174e+06	0	0	0	0	0	0	0	0	0	0	0	0	0	0	2.17979e+06	0	0	0	0	0	0	0	0	0	0	0	0	0	0	0	0	0	0	0	0	0	0	0	0	0	0	0	0	0	0	0	0
57706	Proteobacteria	Gammaproteobacteria	Enterobacterales	Enterobacteriaceae	Citrobacter	Citrobacter braakii	0	0	0	0	0	0	0	0	0	0	0	0	0	0	0	0	0	0	0	0	0	0	0	0	0	0	0	0	0	0	0	0	0	0	0	0	0	0	0	0	0	0	0	0	0	0	0	0	0	0	0	0	0	0	0	0	0	0	0	0	0	0	0	0	0	0	0	0	0	0	0	0	0	3.11507e+07	0	0	0	0	0	0	0	0	0	0	0	0	0	0	0	0	0	0	0	0	0	0	0	0	0	0	0	0	0	0	0	0	0	0	0	0	0	0	0	0	0	0	0	0	0	0	0	0	0	0
1720204	Actinobacteria	Coriobacteriia	Coriobacteriales	Coriobacteriaceae	Collinsella	Collinsella ihuae	0	0	0	0	0	0	0	0	2.53684e+06	0	0	0	0	0	531406	0	0	0	0	0	0	0	0	0	0	0	0	4.23239e+06	0	0	2.3889e+06	557490	0	0	0	0	0	0	0	0	0	0	0	0	0	0	3.53767e+06	0	0	0	0	0	0	0	0	0	0	0	0	0	0	0	0	0	0	0	0	6.1491e+06	0	0	0	0	0	0	0	0	0	0	0	0	0	0	0	2.94986e+06	0	0	0	0	2.3531e+06	1.76859e+06	0	0	0	0	0	0	613332	5.46271e+06	0	0	0	0	0	0	0	0	0	0	0	0	0	0	0	0	0	0	0	0	0	0	0	0	0	0
89153	Firmicutes	Clostridia	Clostridiales	Lachnospiraceae	Lachnoclostridium	[Clostridium] hylemonae	0	0	0	0	0	0	2.18968e+06	1.13595e+07	0	0	0	0	0	0	0	0	0	0	5.86203e+06	655059	0	0	0	0	0	0	0	0	0	0	0	0	0	0	0	0	0	0	0	0	0	0	758475	3.01917e+06	0	0	0	0	0	0	0	0	0	0	0	0	0	0	0	0	0	0	0	0	0	0	0	0	0	0	0	0	0	0	0	0	0	0	0	0	0	0	0	0	0	0	0	0	0	0	0	0	0	0	0	0	0	0	0	0	0	0	0	0	0	0	0	0	0	0	0	0	0	0	0	0	0	0	0	0	0	0	0	0
556325	Actinobacteria	Actinobacteria	Micrococcales	Micrococcaceae	Neomicrococcus	Neomicrococcus aestuarii	0	0	0	0	0	0	0	0	0	0	6.59013e+06	0	0	0	0	0	0	0	0	0	0	0	0	0	0	0	0	0	0	0	0	0	0	0	0	0	0	0	0	0	0	0	0	0	0	0	0	0	0	0	0	0	0	0	0	0	0	0	2.95705e+06	6.66516e+06	0	0	0	0	0	2.24679e+06	0	0	0	0	0	0	0	0	0	0	0	0	0	0	0	0	0	0	0	0	0	0	0	0	0	0	0	0	0	0	0	0	0	1.95435e+06	0	0	0	0	0	0	0	0	0	0	0	0	0	0	0	0	0	0	0	0	0	0	0	469581
2109685	Actinobacteria	Coriobacteriia	Coriobacteriales	Atopobiaceae	Olsenella	Olsenella sp. GAM18	0	0	5.31073e+06	0	0	0	0	0	0	0	0	0	0	0	0	0	1.74503e+06	0	0	0	0	0	0	0	0	0	2.95031e+06	0	0	0	759932	0	0	0	0	0	0	0	1.18837e+06	9.45664e+06	0	0	0	0	0	0	0	0	0	0	0	0	0	0	0	0	0	0	0	0	0	95992.4	0	0	0	0	0	0	0	0	0	0	0	0	0	0	0	3.87665e+06	0	0	0	0	0	0	0	0	0	0	0	0	1.88965e+06	0	0	0	0	0	0	0	0	0	2.87185e+06	4.60637e+06	0	0	0	0	0	0	0	0	0	0	0	0	0	0	0	0	2.02267e+06	0	0	0	0	0
1328	Firmicutes	Bacilli	Lactobacillales	Streptococcaceae	Streptococcus	Streptococcus anginosus	0	0	0	0	0	0	0	0	0	0	0	0	0	0	0	0	0	0	0	0	0	0	0	0	0	0	0	1.5703e+07	0	0	798874	872553	0	0	0	0	0	0	0	0	0	0	0	0	0	4.97005e+06	0	0	0	0	0	0	0	0	0	0	2.52833e+06	0	0	0	0	0	0	0	0	0	0	0	0	0	0	0	0	0	0	0	0	2.68206e+06	0	0	0	0	0	0	0	0	0	0	0	0	0	0	0	0	0	0	0	6.04416e+06	0	0	0	0	0	0	0	0	0	0	0	0	0	0	0	0	0	0	0	0	0	0	0	0	0	0
1684	Actinobacteria	Actinobacteria	Bifidobacteriales	Bifidobacteriaceae	Bifidobacterium	Bifidobacterium asteroides	0	0	0	0	0	0	0	0	2.76712e+06	4.17464e+06	1.88351e+06	0	0	0	0	0	0	0	0	0	0	0	0	0	0	0	0	0	0	0	0	0	0	0	0	0	0	0	0	0	0	0	0	0	1.921e+07	5.30615e+06	0	0	0	0	0	0	0	0	0	0	0	0	0	0	0	0	0	0	0	0	0	0	0	0	0	948688	0	0	0	0	0	0	0	0	0	0	0	0	0	0	0	0	0	0	0	0	0	0	0	0	0	0	6.73239e+06	2.28631e+06	0	0	0	0	0	0	0	0	0	0	0	0	0	0	0	0	0	0	0	0	0	0	0	0
1365	Firmicutes	Bacilli	Lactobacillales	Streptococcaceae	Lactococcus	Lactococcus plantarum	0	0	0	0	0	0	0	0	0	0	0	0	0	0	0	0	0	0	0	0	0	3.30694e+06	274466	0	0	0	0	0	0	0	0	0	0	0	0	0	0	0	0	0	0	0	0	0	0	0	0	0	0	0	0	0	797589	2.64527e+06	0	0	0	0	0	0	1.02982e+06	107676	0	0	0	0	0	0	0	0	0	0	0	0	0	0	0	1.26647e+07	0	0	0	0	0	0	0	0	0	0	0	0	0	0	0	0	0	0	0	0	0	0	0	0	0	0	0	0	0	0	515207	0	0	0	0	0	0	0	0	0	0	0	0	0	0	0
1750560	Bacteroidetes	Bacteroidia	Bacteroidales	Tannerellaceae	Parabacteroides	Parabacteroides massiliensis	0	0	0	0	0	0	0	0	0	0	0	0	0	0	0	0	0	0	0	0	0	0	0	0	0	0	0	6.19703e+06	0	0	0	0	0	0	0	2.17993e+06	0	0	1.00758e+06	0	0	0	0	0	0	0	0	0	0	0	0	0	0	0	0	0	0	3.95327e+06	0	0	0	0	0	0	535241	2.47042e+06	0	0	0	0	0	0	0	0	0	0	2.07562e+06	0	0	0	0	0	0	0	0	0	0	0	0	0	0	0	0	1.95891e+06	0	0	0	0	0	0	0	0	0	0	0	0	0	0	0	0	0	0	0	0	0	0	0	0	0	561527	0	0	0	0
1870997	Firmicutes	Clostridia	Clostridiales	Clostridiales Family XIII. Incertae Sedis	Alterileibacterium	Alterileibacterium massiliense	0	0	0	0	0	840395	0	0	0	0	0	0	0	0	0	0	0	0	0	0	0	0	0	0	0	0	0	2.96042e+06	0	0	569652	0	0	0	0	0	0	0	0	0	1.17287e+06	2.05708e+06	0	0	0	0	0	0	0	0	0	0	0	0	0	0	0	0	0	0	0	0	0	0	0	0	8.20366e+06	0	1.54677e+06	0	0	0	0	0	0	0	1.38987e+06	0	0	0	0	0	0	0	0	0	0	0	0	0	0	0	0	0	0	0	0	0	0	0	0	0	0	0	0	0	0	0	0	0	0	0	0	0	0	0	0	0	0	0	0	0	0	0
626930	Bacteroidetes	Bacteroidia	Bacteroidales	Bacteroidaceae	Bacteroides	Bacteroides fluxus	0	0	0	0	0	0	0	0	0	0	0	0	0	0	0	0	0	2.95076e+06	0	0	0	0	0	0	0	975071	0	3.19369e+06	0	0	0	0	0	0	0	0	0	0	1.22768e+06	0	0	0	0	0	0	5.70212e+06	0	0	0	0	0	0	0	0	0	0	0	7.67585e+06	0	0	0	0	0	0	0	1.18424e+06	0	0	0	0	0	0	0	0	0	0	1.91148e+06	0	0	0	0	0	0	0	0	0	0	0	0	0	0	0	0	2.09767e+06	0	0	0	0	0	0	0	0	0	0	0	2.35302e+06	0	0	0	0	0	0	0	0	0	0	0	0	0	0	0	0	0	0
1965661	Firmicutes	Clostridia	Clostridiales	Ruminococcaceae	Pseudoflavonifractor	Pseudoflavonifractor sp. An85	0	0	2.5844e+06	6.00503e+06	0	0	0	0	0	0	0	0	0	0	0	2.23267e+06	0	0	0	0	0	0	0	0	0	0	0	0	0	0	0	0	0	0	0	0	0	0	0	0	0	0	0	0	0	0	0	1.10075e+07	0	0	6.3135e+06	0	0	0	0	0	0	0	0	0	0	0	0	0	0	0	0	0	0	0	0	0	0	0	0	0	0	0	0	0	0	0	0	0	0	0	0	0	0	0	0	0	0	0	0	0	0	0	0	0	1.15443e+07	0	0	0	0	0	0	0	0	0	0	0	0	0	0	0	0	0	0	0	569786	0	0	0
1502	Firmicutes	Clostridia	Clostridiales	Clostridiaceae	Clostridium	Clostridium perfringens	0	0	0	0	0	0	0	0	0	0	0	0	0	0	0	0	0	0	0	0	0	0	2.48246e+06	0	0	0	0	0	0	0	0	0	0	0	0	0	0	0	0	0	0	0	0	0	0	0	0	0	0	0	0	0	0	0	0	0	0	0	0	0	0	0	0	0	0	0	0	0	0	0	0	0	0	1.96908e+06	5.23942e+06	0	0	0	0	0	0	0	0	0	0	0	0	0	0	0	0	0	0	0	0	0	0	0	0	0	0	0	0	0	0	0	0	0	0	0	0	0	0	0	0	0	0	0	0	0	0	0	0	0
658665	Firmicutes	Clostridia	Clostridiales	Lachnospiraceae	Dorea	Dorea sp. D27	0	0	0	0	0	0	0	0	0	0	0	0	0	0	0	0	0	0	0	0	0	0	0	0	0	0	0	0	0	0	3.88321e+06	4.94361e+06	0	0	0	0	0	0	0	0	0	0	0	0	0	0	0	0	0	0	0	0	0	0	0	0	0	0	0	0	0	0	0	0	0	0	0	0	0	0	0	509281	0	0	0	0	0	0	0	0	0	0	0	0	0	0	0	0	0	0	0	0	0	0	0	0	0	0	0	0	0	0	0	0	0	0	0	0	0	0	0	0	0	0	0	0	0	0	0	0	0	0	0	0
491921	Firmicutes	Negativicutes	Selenomonadales	Selenomonadaceae	Megamonas	Megamonas rupellensis	0	0	0	0	0	0	0	0	0	0	1.37031e+06	0	0	0	0	1.00499e+07	0	0	2.62475e+06	3.74098e+06	0	0	0	0	0	0	0	0	0	0	0	0	0	0	0	0	0	0	0	0	0	0	0	0	0	0	0	0	0	0	0	0	0	0	0	0	0	0	0	0	0	0	0	0	0	0	0	0	0	0	0	0	0	0	0	0	0	0	0	0	0	0	0	0	0	0	0	0	0	0	0	0	0	0	0	0	0	0	0	0	0	0	0	0	0	0	0	0	0	0	0	0	0	0	0	0	0	0	0	0	0	0	0	0
363265	Bacteroidetes	Bacteroidia	Bacteroidales	Prevotellaceae	Prevotella	Prevotella stercorea	0	0	0	0	0	0	0	0	0	0	0	0	0	0	1.31939e+06	0	0	0	0	0	0	0	0	0	0	0	0	0	0	0	0	0	0	0	0	0	0	0	0	0	0	0	0	0	0	1.12305e+07	0	0	0	0	0	0	0	1.36647e+06	0	0	0	0	0	0	0	0	0	0	0	2.97933e+06	0	0	0	0	0	0	0	0	0	0	0	0	0	0	0	1.16655e+06	0	0	1.85933e+06	0	0	0	0	0	0	0	0	0	0	0	0	0	0	0	0	0	0	0	0	5.73578e+06	0	0	0	0	0	0	0	0	0	0	0	0	0	0	0	0	0	0
376806	Bacteroidetes	Bacteroidia	Bacteroidales	Bacteroidaceae	Bacteroides	Bacteroides gallinarum	0	0	0	0	0	0	0	0	0	0	0	0	0	0	0	0	0	0	0	0	0	0	0	0	0	0	0	3.71332e+06	0	0	0	0	0	0	0	1.05726e+06	0	0	0	0	0	0	0	0	0	0	0	0	0	0	0	0	0	0	0	0	0	0	0	0	0	0	0	0	0	3.26735e+06	0	0	0	0	0	0	0	0	0	0	1.77788e+06	0	0	0	0	0	0	0	0	0	0	0	0	0	0	0	0	6.71683e+06	3.50536e+06	4.67203e+06	0	0	0	0	0	0	0	0	0	0	0	0	0	0	0	0	0	0	0	0	0	0	0	0	0	0	0	0
2045441	Actinobacteria	Actinobacteria	Bifidobacteriales	Bifidobacteriaceae	Bifidobacterium	Bifidobacterium simiarum	2.42347e+06	4.59836e+06	0	0	0	0	0	0	0	0	0	0	0	0	0	0	0	0	0	0	0	0	0	0	0	0	0	0	7.55778e+06	5.40132e+06	0	0	0	0	0	0	0	0	0	0	0	0	0	0	0	0	0	0	0	0	0	0	0	0	0	0	0	0	0	0	0	0	0	0	0	0	0	1.78965e+07	0	0	0	0	0	0	0	0	0	0	0	0	0	0	0	0	0	0	0	0	0	0	0	0	0	0	0	0	0	0	0	0	0	0	0	0	0	0	0	0	0	0	0	0	0	0	0	0	0	0	0	0	0	0	0	0
2491052	Firmicutes	Bacilli	Lactobacillales	Streptococcaceae	Streptococcus	Streptococcus sp. OH4692_COT-348	0	0	0	0	0	0	0	0	0	0	0	0	0	0	0	0	0	0	0	0	0	2.11037e+06	403815	0	0	0	0	0	0	0	0	1.48472e+06	0	1.85859e+06	0	0	0	0	0	0	0	0	0	0	0	0	0	0	0	0	0	0	0	1.18886e+06	0	0	0	0	0	0	1.07965e+06	133589	0	0	0	0	0	0	0	0	0	0	0	0	0	0	0	0	0	0	0	0	0	0	0	903318	1.70069e+06	0	0	0	0	0	0	0	0	0	0	0	0	0	0	0	0	0	0	0	0	0	0	0	715419	0	0	2.85078e+06	0	0	0	0	0	0	0	0	0	0
2045440	Actinobacteria	Actinobacteria	Bifidobacteriales	Bifidobacteriaceae	Bifidobacterium	Bifidobacterium felsineum	0	0	0	0	0	0	0	0	0	3.26752e+06	941568	0	0	0	0	1.48232e+06	0	0	0	0	0	0	231674	3.07023e+06	0	0	0	0	1.67935e+06	0	0	0	1.95249e+06	0	0	0	0	870888	0	0	0	0	0	0	3.62248e+06	3.87234e+06	0	0	1.35888e+06	1.34314e+06	0	0	0	0	0	0	0	0	0	0	0	0	0	0	0	0	0	6.97755e+06	0	0	0	0	0	0	0	0	0	0	0	0	0	0	0	0	0	0	0	0	0	0	0	0	0	0	0	0	0	0	0	0	0	0	0	0	0	0	0	0	0	0	0	0	0	0	0	0	0	0	0	0	0	0	0	0
1965545	Firmicutes	Clostridia	Clostridiales	Lachnospiraceae	Tyzzerella	Tyzzerella sp. An114	0	0	0	0	0	0	1.66274e+06	1.51832e+06	0	0	0	0	0	0	0	0	0	0	0	0	0	0	0	0	0	0	0	0	0	0	1.23658e+06	0	0	0	0	0	0	0	0	0	0	0	0	0	0	0	0	0	0	0	7.72764e+06	0	0	0	0	0	0	0	0	0	0	0	0	0	0	0	0	0	0	0	0	0	0	0	0	0	0	0	0	0	0	0	0	0	0	0	0	0	2.22339e+06	0	5.57593e+06	0	0	1.94416e+06	0	0	0	0	0	0	0	0	0	0	0	0	0	0	0	0	0	0	0	0	0	0	2.01447e+06	3.55377e+06	0	0	0	0	0	0
712888	Actinobacteria	Actinobacteria	Actinomycetales	Actinomycetaceae	Actinobaculum	Actinobaculum sp. oral taxon 183	0	0	0	0	0	0	0	0	0	0	0	0	6.66477e+06	0	0	0	0	0	0	0	0	0	0	0	0	0	0	0	0	0	0	0	0	0	0	0	0	0	0	0	0	0	0	0	0	0	0	0	0	0	0	0	0	0	0	0	0	0	0	0	0	0	0	0	0	0	0	0	0	0	0	0	0	0	0	0	5.96813e+06	0	0	0	2.02202e+06	0	5.34833e+06	0	0	0	0	0	0	0	0	0	0	0	0	0	0	0	0	0	0	0	0	0	4.76989e+06	3.91809e+06	0	0	0	0	0	0	0	0	0	0	0	0	0	0	0	0	0	0
67827	Proteobacteria	Gammaproteobacteria	Enterobacterales	Enterobacteriaceae	Citrobacter	Citrobacter werkmanii	0	0	0	0	0	0	0	0	0	0	0	0	0	0	0	0	0	0	0	0	0	0	0	0	0	0	0	8.71783e+06	0	0	0	0	0	0	0	0	0	0	0	0	0	0	0	0	0	0	0	0	0	0	0	0	0	0	0	0	0	0	0	0	0	0	0	0	0	0	0	0	0	0	0	0	0	1.80871e+07	0	0	0	0	0	0	0	0	0	0	0	0	0	0	0	0	0	0	0	0	0	0	0	0	0	0	0	0	0	0	0	0	0	0	0	0	0	0	0	0	0	0	0	0	0	0	0	0	0	0
1111135	Actinobacteria	Coriobacteriia	Coriobacteriales	Coriobacteriaceae	NA	Coriobacteriaceae bacterium BV3Ac1	0	0	3.79024e+06	0	0	0	0	0	0	0	0	0	0	0	0	0	2.66592e+06	0	0	0	0	0	0	0	0	0	0	0	0	0	0	0	0	0	0	0	0	0	0	0	0	0	0	0	0	0	0	0	0	0	7.0174e+06	8.50943e+06	0	0	0	0	0	0	0	0	0	178540	0	0	0	0	5.10463e+06	0	0	0	0	0	0	0	0	0	0	0	0	0	0	0	0	0	0	0	0	0	0	0	0	0	0	0	0	0	0	0	0	0	0	0	0	0	0	0	0	0	0	1.20481e+06	0	0	0	0	0	0	0	0	0	0	0	0	0	0
1965654	Firmicutes	Clostridia	Clostridiales	Lachnospiraceae	Lachnoclostridium	Lachnoclostridium sp. An76	0	0	0	0	0	0	0	0	3.3577e+06	0	0	0	0	0	1.8466e+06	0	0	0	0	0	0	0	0	0	0	0	0	4.48016e+06	0	0	1.55529e+06	2.38431e+06	0	2.13999e+06	0	0	0	0	0	0	0	0	0	0	0	0	0	0	0	0	0	0	0	0	0	0	0	0	0	0	0	0	0	0	0	0	0	0	0	0	0	0	0	0	0	0	0	0	0	0	0	0	0	0	0	0	0	0	0	0	0	0	0	0	0	0	0	0	0	0	0	0	0	0	0	0	0	0	0	0	0	0	0	0	0	0	0	0	0	0	0	0	0	0
632	Proteobacteria	Gammaproteobacteria	Enterobacterales	Yersiniaceae	Yersinia	Yersinia pestis	0	0	0	0	0	0	0	2.58217e+06	0	0	0	0	0	5.16132e+06	0	0	0	0	0	0	0	0	0	0	0	4.0727e+06	0	3.75926e+06	0	0	0	0	0	3.72518e+06	0	0	0	0	0	0	0	0	0	0	0	0	0	0	0	0	0	0	0	0	0	0	0	0	0	0	0	0	0	0	0	0	0	0	0	0	0	0	0	0	0	0	0	0	0	0	0	0	0	0	0	0	0	0	0	0	0	0	0	0	0	0	0	5.41772e+06	0	0	0	0	0	0	0	0	0	0	0	0	0	0	0	0	0	0	0	0	0	0	0	0	0	0
987063	Actinobacteria	Actinobacteria	Bifidobacteriales	Bifidobacteriaceae	Pseudoscardovia	Pseudoscardovia suis	0	0	0	0	0	0	0	0	0	0	0	0	0	0	0	0	0	0	0	0	0	0	0	0	0	0	0	0	0	0	0	0	0	0	898342	0	0	0	0	0	0	0	0	0	3.5848e+06	3.78264e+06	0	0	0	0	0	0	0	0	0	0	0	0	0	0	0	0	0	0	0	0	0	0	0	0	0	2.03096e+06	0	0	0	0	0	0	0	0	0	0	0	0	0	0	0	0	0	0	0	0	0	0	0	0	0	0	0	0	0	0	0	0	8.61626e+06	3.01444e+06	0	0	0	0	0	0	0	0	0	0	0	0	0	897785	0	0	0	0
1115758	Firmicutes	Clostridia	Clostridiales	Peptostreptococcaceae	Romboutsia	Romboutsia ilealis	0	0	0	0	0	0	0	0	0	0	0	2.3978e+07	0	0	0	0	0	0	0	0	0	0	0	0	0	0	0	0	0	0	0	0	0	0	0	0	0	0	0	0	0	0	0	0	0	0	0	0	0	0	0	0	0	0	0	0	0	0	0	2.56779e+06	0	0	0	0	0	0	0	4.88174e+06	0	0	0	0	0	0	0	0	0	0	0	0	0	0	0	0	0	0	0	0	0	0	0	0	0	0	0	0	0	0	0	0	0	0	0	0	0	0	0	0	0	0	0	0	0	0	0	0	0	0	0	0	0	0	0	0
35517	Firmicutes	Clostridia	Clostridiales	Clostridiales Family XIII. Incertae Sedis	NA	[Eubacterium] brachy	0	0	6.01086e+06	0	0	0	0	0	0	0	0	0	0	0	0	0	0	0	0	0	0	0	0	0	0	0	0	0	0	0	0	0	0	0	0	0	0	0	0	0	0	0	0	0	0	0	0	0	0	0	0	0	0	0	0	0	0	0	0	0	0	0	0	0	267739	0	0	0	0	0	0	0	0	0	0	0	3.70503e+06	0	0	0	1.93984e+06	0	0	0	0	0	0	0	0	0	0	0	5.10863e+06	0	0	0	0	0	0	0	0	0	0	0	0	0	0	0	0	0	0	0	0	0	0	0	1.50136e+06	1.64561e+06	0	0	0	0	0	0
1450649	Firmicutes	Bacilli	Lactobacillales	Lactobacillaceae	Lactobacillus	Lactobacillus gorillae	0	0	0	0	0	0	0	0	0	0	0	0	0	0	0	0	0	0	0	0	0	0	0	0	0	0	0	0	0	0	0	0	0	0	0	0	0	0	0	0	0	0	0	0	0	0	0	0	0	0	0	0	0	0	0	0	0	0	0	0	0	0	0	0	0	0	0	0	0	0	0	0	0	0	0	0	0	0	0	0	0	0	0	0	0	0	0	0	0	0	0	0	0	0	0	0	0	0	6.04633e+07	0	0	0	0	0	0	0	0	0	0	0	0	0	0	0	0	0	0	0	0	0	0	0	0	0
28901	Proteobacteria	Gammaproteobacteria	Enterobacterales	Enterobacteriaceae	Salmonella	Salmonella enterica	0	0	0	0	0	0	0	0	0	0	0	0	0	0	0	0	0	0	0	0	0	0	0	0	0	2.9042e+06	0	9.89548e+06	0	0	0	0	0	4.26625e+06	0	0	0	0	0	0	0	0	0	0	0	0	0	2.69903e+06	0	0	0	0	0	0	0	0	0	0	0	0	0	0	0	0	0	0	0	0	0	0	0	0	0	2.24431e+06	0	0	0	0	0	0	0	0	0	0	0	0	0	0	0	0	0	0	0	0	0	0	0	0	0	0	0	0	0	0	0	0	0	0	0	0	0	0	0	0	0	0	0	0	0	0	0	0	0	0
1296540	Firmicutes	Bacilli	Lactobacillales	Lactobacillaceae	Lactobacillus	Lactobacillus nenjiangensis	0	0	0	0	0	0	0	0	0	0	1.65087e+06	0	0	0	0	0	0	0	0	0	4.93194e+06	0	1.78798e+06	0	0	0	0	0	0	0	0	0	0	0	0	0	0	0	0	0	0	0	0	0	0	0	0	0	0	0	0	0	0	0	0	0	0	0	0	0	0	0	0	0	0	0	0	0	0	0	0	0	0	0	0	0	0	0	0	0	0	0	0	0	0	0	0	0	2.39732e+06	0	0	0	0	0	0	0	0	0	0	0	0	0	0	0	0	0	0	0	0	0	0	0	0	0	0	0	0	0	0	0	0	0	0	0
2726362	Firmicutes	Clostridia	Clostridiales	Lachnospiraceae	Faecalicatena	Faecalicatena sp. AGMB00832	0	0	0	0	0	0	0	0	0	0	0	0	0	0	0	0	0	0	0	0	0	0	0	0	0	0	0	0	0	0	0	0	0	2.09934e+06	0	0	0	0	0	0	0	0	0	0	3.46249e+06	0	0	0	0	0	0	0	0	0	0	0	0	0	0	0	0	0	0	0	0	0	0	6.436e+07	0	0	0	0	0	0	0	0	0	0	0	0	0	0	0	0	0	0	0	0	0	0	0	0	0	0	0	0	0	0	0	0	0	0	0	0	0	0	0	0	0	0	0	0	0	0	0	0	0	0	0	0	0	0	0	0
187326	Firmicutes	Negativicutes	Veillonellales	Veillonellaceae	Megasphaera	Megasphaera micronuciformis	6.00356e+06	0	0	0	0	0	0	0	1.57491e+07	0	0	0	0	0	0	0	0	0	0	0	0	0	0	0	0	0	0	0	0	0	0	0	0	0	0	0	0	0	0	0	0	0	0	0	1.64317e+07	0	0	0	0	0	0	0	0	0	0	0	0	0	0	0	0	0	0	0	0	0	0	0	0	0	0	0	0	0	0	0	0	0	0	0	0	0	0	0	0	0	0	0	0	0	0	0	0	0	0	0	0	0	0	0	0	0	0	0	0	0	0	0	0	0	0	0	0	0	0	0	0	0	0	0	0	0	0	0
2490545	Actinobacteria	Actinobacteria	Bifidobacteriales	Bifidobacteriaceae	Bifidobacterium	Bifidobacterium jacchi	0	0	2.49232e+06	0	0	0	0	0	0	2.53414e+06	0	0	6.89704e+06	0	0	0	0	0	0	0	0	0	0	0	0	0	0	0	0	0	0	1.05758e+06	0	0	0	0	0	0	0	0	0	0	0	0	0	2.583e+06	0	0	0	0	0	0	0	0	0	0	1.89701e+06	3.31289e+06	0	0	0	0	0	0	0	0	0	1.30309e+07	0	0	0	0	0	0	0	0	0	0	0	0	0	0	0	0	0	0	0	0	0	0	0	0	0	1.5699e+06	0	0	0	0	0	0	0	0	0	0	0	0	0	0	0	0	0	0	0	0	0	0	0	0	0	571930	0	0	0	0
1965592	Actinobacteria	Coriobacteriia	Eggerthellales	Eggerthellaceae	Gordonibacter	Gordonibacter sp. An230	0	0	0	0	0	0	0	0	0	0	0	0	0	0	0	0	0	0	0	0	0	0	0	0	2.26736e+06	0	0	0	0	0	0	0	0	0	0	0	0	0	0	0	0	0	0	0	0	0	0	0	0	0	0	0	0	0	0	0	0	0	0	0	0	0	0	0	0	0	1.98077e+06	6.03669e+06	0	0	0	0	0	0	0	0	0	0	0	0	0	0	0	0	0	0	0	0	0	0	0	0	0	0	0	0	1.52292e+06	1.20719e+07	0	0	0	0	2.62448e+06	1.31407e+06	0	0	0	0	0	0	0	0	0	0	3.92683e+06	0	0	1.38129e+06	0	0	0	0	0	0
61171	Firmicutes	Erysipelotrichia	Erysipelotrichales	Erysipelotrichaceae	Holdemania	Holdemania filiformis	0	0	0	0	0	0	0	0	0	0	0	0	0	0	0	0	0	0	0	0	0	0	0	0	0	0	0	5.26903e+06	0	0	0	0	0	0	0	0	0	0	1.19988e+06	0	0	0	0	0	0	0	0	0	0	0	0	0	0	0	0	0	0	0	0	0	0	0	0	0	0	0	0	0	0	0	0	997326	0	1.13846e+07	0	0	0	0	0	0	0	0	0	0	0	0	0	0	0	1.28158e+06	0	0	0	0	0	0	0	0	0	0	0	0	0	0	0	0	0	0	0	0	0	0	0	0	0	0	0	0	0	0	0	0	0	0
1896205	Fibrobacteres	Fibrobacteria	Fibrobacterales	Fibrobacteraceae	Fibrobacter	Fibrobacter sp. UWB6	0	2.19677e+06	0	0	0	0	0	0	0	0	0	0	0	0	0	0	2.50752e+06	0	0	0	0	0	0	0	0	0	0	0	0	0	0	0	0	2.3922e+06	0	0	0	0	0	0	0	0	0	0	0	0	0	0	0	0	0	0	0	0	0	0	0	0	4.27598e+06	4.15138e+06	0	0	0	0	0	0	0	0	0	0	0	0	0	0	0	0	0	0	0	0	0	0	0	0	0	0	0	0	0	0	2.03762e+06	2.46525e+06	0	0	0	0	0	0	0	0	0	0	0	0	0	0	0	0	0	0	0	0	0	0	0	0	0	0	0	957943	0	0	0	0
2605790	Firmicutes	Clostridia	Clostridiales	Lachnospiraceae	Roseburia	Roseburia sp. MUC/MUC-530-WT-4D	0	0	0	0	0	0	0	0	6.98718e+06	0	0	0	0	0	0	0	0	0	0	0	0	0	0	0	0	0	5.58871e+06	0	0	0	0	0	0	0	0	0	0	0	0	0	0	0	550235	714150	0	0	0	0	0	0	0	0	0	0	0	0	0	0	1.7275e+06	0	0	0	0	0	0	0	0	0	0	0	0	0	0	0	0	3.61517e+06	0	0	0	0	0	0	5.32123e+06	1.95554e+06	0	0	0	0	0	0	0	0	0	0	0	0	0	0	0	0	0	3.03932e+06	0	0	0	0	0	0	549967	0	0	0	0	0	0	0	0	0	0	0	0	0	0	0
438033	Firmicutes	Clostridia	Clostridiales	Ruminococcaceae	Ruminococcus	Ruminococcus gauvreauii	0	0	0	0	0	0	0	0	0	3.82589e+06	0	0	0	0	0	0	0	0	0	0	0	0	0	0	0	0	0	0	0	0	0	0	0	0	0	0	0	0	0	0	0	0	0	0	0	0	0	0	0	0	0	0	0	0	0	0	0	0	0	0	0	0	0	0	444420	0	0	0	0	0	0	0	0	0	0	0	0	0	0	0	0	0	0	0	0	0	0	0	0	0	0	0	0	0	0	0	961389	0	0	0	0	0	0	0	0	0	0	0	0	0	746682	6.92972e+06	0	0	0	0	0	0	0	0	0	0	0	0
46124	Firmicutes	Bacilli	Lactobacillales	Carnobacteriaceae	Granulicatella	Granulicatella adiacens	1.89339e+06	0	0	0	0	0	0	0	0	0	0	0	0	0	0	0	0	0	0	0	0	0	749856	0	0	0	0	0	0	0	0	0	0	0	0	892375	0	1.49891e+06	0	0	0	0	0	0	0	0	0	0	0	0	3.93778e+06	0	0	0	0	0	0	0	0	0	0	0	0	2.17614e+06	0	0	0	0	0	0	0	0	0	0	0	0	0	0	0	0	0	0	0	0	0	0	0	0	0	0	0	0	0	0	0	0	0	0	0	0	0	2.83046e+06	0	0	0	0	0	0	0	0	661079	0	0	0	0	0	0	0	0	0	0	0	0	0
1841868	Firmicutes	Clostridia	Clostridiales	Ruminococcaceae	Provencibacterium	Provencibacterium massiliense	0	0	0	0	0	0	0	0	0	0	0	0	0	0	0	0	0	0	0	0	0	0	0	0	0	0	0	0	0	0	945945	0	0	0	0	0	0	0	0	0	971630	1.63078e+06	0	0	0	0	0	0	0	0	8.33587e+06	0	0	0	0	0	0	0	0	0	0	0	0	0	0	0	0	0	1.42842e+06	0	0	0	0	0	0	0	0	0	0	0	0	0	0	0	0	0	0	0	2.09264e+06	0	0	0	0	0	0	0	0	0	0	0	2.90176e+06	0	0	0	0	0	0	0	0	0	0	0	0	0	0	0	1.63803e+06	0	0	0	0	0	0	0
2304569	Firmicutes	Clostridia	Clostridiales	Clostridiales Family XIII. Incertae Sedis	Emergencia	Emergencia sp. 1XD21-10	0	0	0	0	0	0	2.97695e+06	0	0	0	0	0	0	0	0	0	0	0	0	0	0	0	0	0	0	0	0	0	0	0	0	0	0	0	0	0	0	0	0	0	0	0	0	0	0	0	0	0	0	0	0	0	0	0	0	0	1.61305e+06	0	0	0	0	0	0	0	0	0	0	0	0	0	0	2.33527e+06	0	0	0	0	0	0	0	0	0	0	0	0	0	0	0	0	0	0	0	0	0	0	0	0	0	0	0	0	0	0	5.80773e+06	3.73096e+06	0	0	0	0	0	0	0	0	0	0	0	0	0	0	0	0	0	0	0	0
84026	Firmicutes	Clostridia	Clostridiales	Ruminococcaceae	NA	[Clostridium] methylpentosum	0	0	0	0	0	0	0	0	0	0	0	0	0	0	0	0	0	0	0	0	0	0	0	0	0	0	0	0	0	0	0	0	0	0	0	0	0	0	0	0	0	0	0	0	0	0	0	0	0	0	0	0	0	0	0	0	0	0	0	1.39446e+06	0	0	0	0	0	0	0	5.00149e+06	0	0	0	0	0	4.72459e+06	0	0	0	0	0	0	0	0	0	0	3.28329e+06	0	0	0	0	0	0	0	0	0	0	0	0	0	0	0	0	0	0	0	0	0	0	0	0	0	0	5.26434e+06	0	0	0	0	0	0	0	0	0	0	0	0
1965551	Firmicutes	Clostridia	Clostridiales	Ruminococcaceae	Faecalibacterium	Faecalibacterium sp. An122	0	0	0	0	0	0	0	0	0	0	0	0	0	0	0	0	0	0	0	0	0	0	0	0	0	0	0	0	0	0	0	0	0	0	0	0	0	0	0	0	0	0	0	0	0	0	0	0	0	0	0	0	0	0	0	0	0	0	0	0	0	0	0	0	0	0	0	0	0	0	0	721743	0	0	0	0	0	2.37024e+06	0	0	0	0	0	0	0	0	0	0	0	0	0	0	0	0	0	0	0	0	0	0	9.72799e+06	0	0	0	0	0	0	0	0	0	0	2.46207e+06	0	0	0	0	0	0	0	0	0	0	1.14089e+06	1.33138e+06
457421	Firmicutes	Clostridia	Clostridiales	NA	NA	Clostridiales bacterium 1_7_47FAA	0	0	0	0	0	0	0	0	0	0	0	0	0	0	0	0	0	0	0	0	0	0	0	0	0	0	0	0	0	0	0	0	0	0	0	0	0	0	0	0	0	0	0	0	0	0	0	2.18086e+07	0	0	0	0	2.0258e+06	0	0	0	0	0	0	0	0	0	0	0	0	0	0	0	0	0	0	0	0	0	0	0	0	0	0	0	0	0	0	0	0	0	0	0	0	0	0	0	0	0	0	0	0	0	0	0	0	0	0	0	0	0	0	0	0	0	0	0	0	0	0	0	0	0	0	0	0	0	0	0
1871035	Firmicutes	Clostridia	Clostridiales	Ruminococcaceae	Negativibacillus	Negativibacillus massiliensis	0	0	0	0	0	0	0	0	0	0	0	0	0	0	0	0	0	0	0	0	0	0	0	0	0	0	0	0	0	0	0	0	0	0	0	0	0	0	0	0	0	0	0	0	0	0	0	0	0	0	0	0	0	0	0	0	0	0	0	0	0	0	0	0	0	0	0	0	0	0	0	609787	0	0	0	0	0	0	0	0	0	0	0	0	0	0	0	1.06539e+06	0	0	0	0	0	0	0	0	0	0	0	0	4.30765e+06	0	0	0	0	0	3.90496e+06	2.1323e+06	0	0	0	0	0	0	3.37785e+06	1.87464e+06	0	0	0	0	0	0	0	0
2736291	Bacteroidetes	Bacteroidia	Bacteroidales	Prevotellaceae	Prevotella	Prevotella sp. PINT	0	0	0	0	0	0	0	0	0	0	0	0	0	0	0	0	0	0	0	0	0	0	0	0	0	0	0	0	0	0	0	0	0	0	0	1.16369e+07	0	0	0	0	0	0	0	0	0	0	0	0	0	0	0	0	0	0	0	0	0	0	0	0	0	0	0	0	0	0	0	0	0	0	0	0	0	0	0	0	0	0	0	0	0	0	0	0	0	0	0	0	0	0	0	0	0	0	0	0	0	0	0	0	0	0	0	0	0	0	0	0	0	0	0	0	0	0	0	0	0	0	0	0	0	0	0	0
133448	Proteobacteria	Gammaproteobacteria	Enterobacterales	Enterobacteriaceae	Citrobacter	Citrobacter youngae	0	2.50143e+06	0	0	0	0	0	0	0	0	0	0	0	0	0	0	0	0	0	0	0	0	0	0	0	0	0	0	0	0	0	0	0	0	0	0	0	0	0	0	0	0	0	0	0	0	0	0	0	0	0	0	0	0	0	0	0	0	0	0	0	0	0	0	0	0	0	0	0	0	0	0	0	1.42981e+07	0	0	0	0	0	0	0	0	0	0	0	0	0	0	0	0	0	0	0	0	0	0	0	8.74933e+06	0	0	0	0	0	0	0	0	0	0	0	0	0	0	0	0	0	0	0	0	0	0	0	0	0	0
2652307	Bacteroidetes	Bacteroidia	Bacteroidales	Muribaculaceae	NA	Muribaculaceae bacterium DSM 108610	0	0	0	0	0	0	0	0	0	0	0	0	0	0	0	0	0	0	0	0	0	0	0	0	0	0	0	0	0	0	0	0	0	0	0	0	0	0	0	0	0	0	0	0	0	0	0	0	0	0	0	0	6.84194e+06	1.28045e+06	0	0	0	4.15011e+06	0	0	0	0	0	0	0	0	0	0	0	0	0	0	0	0	0	0	0	0	0	0	0	0	0	0	0	0	0	0	0	0	0	0	0	1.56356e+06	0	0	0	0	0	0	0	0	0	0	0	0	0	0	0	0	0	0	0	0	0	0	0	0	0	0	0	0	0	0
2024216	Bacteroidetes	Bacteroidia	Bacteroidales	Prevotellaceae	Prevotella	Prevotella sp. P5-126	0	0	0	0	0	0	0	0	0	0	0	0	0	0	0	0	0	0	0	0	0	0	0	0	0	0	0	3.02725e+06	0	0	0	0	0	0	0	0	0	0	0	0	0	0	0	0	0	7.51942e+06	0	0	0	0	0	0	0	0	0	0	0	3.37287e+06	0	0	0	0	0	0	0	5.12834e+06	0	0	0	0	0	0	0	0	0	0	1.57832e+06	0	0	0	0	0	0	0	0	0	0	0	0	0	0	0	0	0	0	0	0	0	0	0	0	0	0	0	0	0	0	0	0	0	0	0	0	0	0	0	0	0	0	0	0	0	0	0
54291	Proteobacteria	Gammaproteobacteria	Enterobacterales	Enterobacteriaceae	Raoultella	Raoultella ornithinolytica	0	0	0	0	0	0	0	0	0	0	0	0	0	0	0	0	0	0	0	0	0	0	0	0	0	0	0	0	0	0	0	0	0	0	0	0	0	0	0	0	0	0	0	0	0	0	0	2.40384e+06	0	0	0	0	0	0	0	0	0	0	0	0	0	0	0	0	0	0	0	0	0	0	0	0	0	0	0	0	0	0	0	0	0	0	0	0	0	0	0	0	0	0	0	0	0	0	0	0	0	0	0	0	0	0	0	0	0	0	0	0	0	0	0	0	0	0	0	0	0	0	0	0	0	0	0	5.36516e+06
1099853	Bacteroidetes	Bacteroidia	Bacteroidales	Barnesiellaceae	Coprobacter	Coprobacter fastidiosus	0	0	0	0	0	0	0	0	0	0	0	0	0	0	0	0	0	0	0	0	0	0	0	0	0	0	0	0	0	0	0	0	0	0	0	0	0	0	0	0	0	0	0	0	0	0	0	0	0	0	0	0	0	0	0	0	0	0	0	1.55966e+06	0	0	0	0	0	0	0	0	0	0	0	0	0	0	0	0	4.87176e+06	0	0	0	0	0	0	0	0	0	0	0	0	0	0	0	0	0	0	2.42552e+06	0	0	0	0	0	0	0	0	0	0	0	0	0	0	0	0	0	0	4.17994e+06	1.76643e+06	0	0	0	0	0	0	0	0
2045438	Actinobacteria	Actinobacteria	Bifidobacteriales	Bifidobacteriaceae	Bifidobacterium	Bifidobacterium primatium	0	0	0	0	0	0	0	0	0	0	0	0	5.55288e+06	0	0	0	0	0	0	0	0	0	0	0	0	0	0	0	0	0	0	0	0	0	0	0	0	0	0	0	0	0	0	0	9.91814e+06	3.01057e+06	0	0	2.09526e+06	2.1822e+06	0	0	0	0	0	0	0	0	0	0	0	0	0	0	0	0	0	8.67013e+06	0	0	0	0	0	0	0	0	0	0	0	0	0	0	0	0	0	0	0	0	0	0	0	0	0	0	0	0	0	0	0	0	0	0	0	0	0	0	0	0	0	0	0	0	0	0	0	0	0	0	0	579477	0	0	0	0
2661628	Actinobacteria	Actinobacteria	Bifidobacteriales	Bifidobacteriaceae	Bifidobacterium	Bifidobacterium sp. SMA15	0	0	0	0	0	0	0	0	0	0	1.6605e+06	0	0	0	0	1.40449e+06	0	0	0	0	0	0	0	0	0	0	0	0	0	0	0	0	0	0	0	0	0	0	0	0	0	0	0	0	5.62214e+06	3.78111e+06	0	0	0	0	0	0	0	0	0	0	0	0	0	0	0	0	0	0	0	0	0	1.02288e+07	0	0	0	532034	0	0	0	0	0	0	0	0	0	0	0	0	0	0	0	0	0	0	0	0	0	0	0	0	0	0	5.11641e+06	1.28698e+06	0	0	0	0	0	0	0	0	0	0	0	0	0	0	0	0	0	0	0	674889	0	0	0	0
1603886	Actinobacteria	Actinobacteria	Bifidobacteriales	Bifidobacteriaceae	Bifidobacterium	Bifidobacterium lemurum	0	0	0	0	0	0	0	0	0	0	0	0	0	0	633607	1.86656e+06	0	0	0	0	0	0	0	0	0	0	0	0	1.79396e+06	1.2867e+06	0	635726	0	0	0	0	0	0	0	0	0	0	0	0	0	3.23302e+06	0	0	0	0	0	2.6456e+06	0	0	0	0	1.32792e+06	0	0	0	0	0	0	0	202129	0	0	0	0	0	0	0	0	0	0	0	0	0	0	0	0	1.41172e+06	0	0	0	0	0	0	0	0	0	0	0	0	0	0	0	0	0	0	0	0	0	0	0	0	0	0	0	0	0	0	0	0	0	0	0	0	0	574626	0	0	0	0
180332	Firmicutes	Clostridia	Clostridiales	Lachnospiraceae	Robinsoniella	Robinsoniella peoriensis	0	0	0	0	0	0	0	0	0	0	0	0	0	0	0	0	0	0	0	0	0	0	0	0	2.45408e+06	4.30076e+06	0	0	0	0	0	0	0	0	0	2.51992e+06	0	0	0	0	0	0	0	0	0	0	0	0	0	0	0	0	0	0	0	0	0	0	0	0	1.03196e+06	0	0	0	0	0	0	0	0	0	0	0	0	0	0	0	0	0	0	0	0	0	0	0	0	0	0	0	0	0	0	0	0	0	0	0	0	0	0	0	0	0	0	0	0	0	0	0	0	0	0	0	0	0	0	0	0	0	0	0	0	0	0	0
1487	Firmicutes	Clostridia	Clostridiales	Clostridiaceae	Clostridium	[Butyribacterium] methylotrophicum	0	0	0	0	0	0	0	0	0	0	0	0	0	0	0	0	0	0	0	0	0	0	0	0	0	0	0	0	0	0	0	0	0	0	0	0	0	0	0	0	0	0	0	0	0	0	0	0	0	0	0	6.61304e+06	0	0	0	0	0	3.10497e+06	0	1.46325e+06	0	0	0	0	274166	4.6113e+06	0	0	0	0	0	0	0	0	0	0	0	0	0	0	0	1.88036e+06	0	0	0	0	0	0	0	0	0	0	0	0	0	0	0	0	0	0	0	0	0	0	0	0	0	0	0	0	0	0	0	0	0	0	0	0	0	0	0	0	0	0
1261	Firmicutes	Clostridia	Clostridiales	Peptostreptococcaceae	Peptostreptococcus	Peptostreptococcus anaerobius	0	0	0	0	0	0	0	0	0	0	0	0	0	0	0	0	0	0	0	0	0	0	231467	0	0	0	0	3.36332e+06	0	0	0	0	0	0	0	0	0	0	0	0	0	0	0	0	0	0	0	0	0	0	0	0	712964	0	0	0	0	0	0	0	0	0	0	0	0	0	0	0	0	0	0	0	0	0	0	0	6.11268e+06	0	0	0	0	0	0	0	0	0	0	0	0	0	0	0	0	0	0	0	0	3.35611e+06	0	0	0	0	0	0	0	0	0	0	0	0	0	0	0	0	0	0	0	0	0	0	0	0	0	0
2650472	Actinobacteria	Coriobacteriia	Coriobacteriales	Coriobacteriaceae	Collinsella	Collinsella sp. AK_207A	0	0	0	0	0	0	0	0	0	0	0	0	0	0	0	0	0	0	0	0	0	0	0	0	0	0	0	0	0	0	0	0	0	2.19175e+06	0	0	0	0	0	0	0	0	0	0	0	0	0	0	0	0	0	0	0	0	0	778350	0	0	0	0	0	0	0	0	483770	1.46253e+06	0	0	0	7.3482e+06	0	0	0	0	0	0	0	0	0	0	0	0	0	0	0	0	0	0	0	0	0	0	0	0	0	0	0	0	0	0	2.49728e+06	4.54881e+06	0	0	0	0	0	0	0	0	0	0	0	0	0	0	0	0	0	0	0	0	0	0
1472416	Bacteroidetes	Bacteroidia	Bacteroidales	Odoribacteraceae	Butyricimonas	Butyricimonas faecihominis	0	0	0	0	0	0	0	0	0	0	0	0	0	0	0	0	0	2.29456e+06	0	0	0	0	0	0	0	0	0	0	0	0	0	0	0	0	0	0	0	0	0	0	0	0	0	0	0	8.17504e+06	0	0	0	0	0	0	0	0	0	0	0	0	0	0	0	0	0	0	0	0	0	0	0	0	0	0	0	0	0	0	1.56353e+06	0	0	0	0	0	0	0	3.18293e+06	0	0	0	0	0	0	0	0	2.79031e+06	0	0	0	0	0	0	0	0	0	0	0	0	0	0	0	0	0	0	0	0	0	0	0	0	0	0	0	0	0	0
1898204	Firmicutes	Clostridia	Clostridiales	Clostridiaceae	NA	Clostridiaceae bacterium	0	0	0	0	0	0	0	0	0	0	0	0	0	0	0	0	0	0	0	0	0	0	267865	0	0	0	0	0	0	0	1.43539e+06	1.68715e+06	0	0	0	0	0	0	0	0	0	0	0	0	0	0	0	0	0	0	0	0	0	3.72821e+06	0	0	0	0	0	0	0	0	0	0	0	0	0	0	0	0	0	0	0	0	0	0	0	0	0	0	0	0	0	0	0	0	0	0	0	0	0	0	0	0	0	0	0	0	0	0	0	0	0	0	0	0	0	0	0	0	0	0	0	0	4.09121e+06	0	0	0	0	0	0	0	0	0
160453	Firmicutes	Bacilli	Lactobacillales	Enterococcaceae	Enterococcus	Enterococcus gilvus	3.26133e+06	3.42873e+06	0	0	0	0	0	0	0	0	0	0	0	0	0	0	0	0	0	0	4.94358e+06	0	0	0	0	0	0	0	0	0	0	0	0	0	0	0	0	0	0	0	0	0	0	0	0	0	0	0	0	0	0	0	0	0	0	0	0	0	0	0	0	0	0	1.81981e+06	0	0	0	0	0	0	0	0	0	0	0	0	0	0	0	0	0	0	0	0	0	0	0	0	0	0	0	0	0	0	0	0	0	0	0	0	0	0	0	0	0	0	0	0	0	0	0	0	0	0	0	0	0	0	0	0	0	1.51621e+06	0	0
1235790	Firmicutes	Clostridia	Clostridiales	Eubacteriaceae	Eubacterium	Eubacterium sp. 14-2	0	0	0	0	0	0	0	0	0	0	0	0	0	0	0	0	0	0	0	0	0	0	0	0	0	0	0	0	0	0	0	0	0	0	0	0	0	0	0	0	1.42767e+06	1.30183e+06	0	0	0	0	0	0	0	0	0	0	0	0	0	0	0	0	0	0	0	0	0	0	0	0	0	1.03202e+07	899379	0	0	0	0	0	0	0	0	0	0	0	0	0	0	0	0	0	2.92954e+06	1.24133e+06	0	0	0	0	0	0	0	0	0	0	0	0	0	0	0	1.15815e+06	0	0	0	0	0	0	0	0	0	0	0	0	0	0	0	0	0	0	0	0
1259973	Proteobacteria	Gammaproteobacteria	Enterobacterales	Enterobacteriaceae	Raoultella	Raoultella electrica	0	0	0	0	0	0	0	0	0	0	0	0	0	0	0	0	0	0	0	0	0	0	0	0	0	0	0	0	0	0	0	0	0	5.75764e+06	0	0	0	0	0	0	0	0	0	0	0	0	0	1.08772e+07	0	0	0	0	0	0	0	0	0	0	0	0	0	0	0	0	0	0	0	0	0	0	0	0	0	0	0	0	0	0	0	0	0	0	0	0	0	0	0	0	0	0	0	0	0	0	0	0	0	0	0	4.02289e+06	0	0	0	0	0	0	0	0	0	0	0	0	0	0	0	0	0	0	0	0	0	0	0	0
77635	Actinobacteria	Actinobacteria	Bifidobacteriales	Bifidobacteriaceae	Bifidobacterium	Bifidobacterium subtile	0	0	3.81744e+06	0	0	0	0	0	0	0	0	0	0	0	0	0	0	0	0	0	0	0	0	0	0	0	0	0	0	0	0	0	2.12258e+06	0	0	0	0	0	0	0	0	0	0	0	0	0	0	0	0	0	0	0	0	0	0	0	0	0	0	0	0	0	0	0	0	1.57599e+06	0	3.26214e+07	0	0	0	0	0	0	1.21457e+06	0	0	0	0	0	0	0	0	0	0	0	0	0	0	0	0	0	0	0	0	0	0	0	0	0	0	0	0	0	0	0	0	0	0	0	0	0	0	0	0	0	0	0	0	0	0	0	0	0
333367	Firmicutes	Clostridia	Clostridiales	Lachnospiraceae	Enterocloster	Enterocloster asparagiformis	0	0	0	0	0	0	0	0	0	0	0	0	0	0	0	0	0	0	0	0	0	0	0	0	0	0	0	2.09436e+06	0	0	0	0	0	0	0	983900	0	0	0	6.53783e+06	0	0	0	0	0	0	0	0	0	0	0	0	0	1.27385e+06	0	0	0	0	5.2904e+06	0	0	0	0	0	0	0	0	0	0	0	0	0	0	0	0	0	0	0	0	0	0	0	0	0	0	0	0	0	0	0	0	0	2.01057e+06	0	0	0	0	0	0	0	0	0	0	0	0	4.02238e+06	0	0	0	0	0	0	0	0	0	0	0	0	0	0	0	0	0	0
2606629	Firmicutes	Erysipelotrichia	Erysipelotrichales	Erysipelotrichaceae	NA	Erysipelotrichaceae bacterium LKV-178-WT-2G	0	0	0	0	0	0	0	0	0	0	0	0	0	0	3.22603e+06	5.54615e+06	0	0	0	0	0	0	0	0	0	0	0	0	0	0	0	0	0	0	0	0	0	0	0	0	0	0	0	0	0	0	0	0	0	0	0	0	0	0	0	0	0	0	0	0	0	0	0	0	0	0	0	0	0	0	0	0	0	0	0	0	1.06199e+06	0	0	0	0	0	0	0	0	0	0	0	0	0	0	0	0	0	0	0	0	0	0	0	0	0	0	0	0	0	0	0	0	0	0	0	0	0	0	0	0	0	0	0	0	0	0	0
169435	Firmicutes	Clostridia	Clostridiales	Ruminococcaceae	Anaerotruncus	Anaerotruncus colihominis	0	0	0	0	0	0	0	0	0	0	1.85109e+06	0	0	0	0	0	0	0	0	0	0	0	0	0	0	0	0	0	0	0	0	0	0	0	0	0	0	0	0	0	0	0	0	0	0	0	0	0	0	0	0	0	0	0	0	0	0	0	0	0	0	69253	0	0	0	0	0	0	0	0	0	0	0	0	0	0	0	0	0	0	1.3949e+06	0	0	0	0	0	0	1.87117e+06	0	0	0	0	0	0	0	0	0	4.77081e+06	0	0	3.11454e+06	0	0	0	0	0	0	0	0	0	0	0	0	0	0	1.18e+06	1.32863e+06	0	0	0	0	0	0	0
2364796	Firmicutes	Clostridia	Clostridiales	Ruminococcaceae	Ruminococcus	Ruminococcus sp. Marseille-P6503	0	0	0	0	0	0	0	0	0	0	0	0	0	0	0	0	0	0	0	0	0	0	0	0	0	0	0	0	0	0	0	0	0	0	0	0	0	0	0	0	0	0	0	0	0	0	0	0	0	0	0	0	0	0	2.63462e+06	0	0	0	0	0	0	0	0	0	0	0	0	0	0	0	0	0	0	0	0	0	0	0	0	0	0	0	0	0	0	0	0	0	0	8.40586e+06	0	0	0	0	0	0	1.39753e+06	3.44139e+06	0	0	0	0	0	0	0	0	0	0	0	0	0	0	0	0	0	0	0	0	0	0	0	0	0	0
1379	Firmicutes	Bacilli	Bacillales	NA	Gemella	Gemella haemolysans	0	0	0	0	2.50272e+06	0	0	0	0	0	0	0	0	0	0	0	0	0	0	0	0	0	343558	0	0	0	0	0	0	0	0	0	0	0	0	0	0	0	0	0	0	0	862731	0	0	0	3.41384e+06	0	0	0	8.27869e+06	0	0	0	0	0	0	0	0	0	828598	0	0	0	0	0	0	0	989339	0	0	0	0	0	0	0	0	0	0	0	0	0	0	0	0	0	0	0	0	0	0	0	0	0	0	0	0	0	0	0	0	0	0	0	0	0	0	0	0	0	574566	0	0	0	0	0	0	0	0	0	0	0	0	0
1965560	Firmicutes	Clostridia	Clostridiales	Lachnospiraceae	Lachnoclostridium	Lachnoclostridium sp. An138	0	0	0	0	0	0	0	0	5.70026e+06	2.7097e+06	0	0	0	0	0	0	0	0	0	0	0	0	0	0	0	0	0	2.37131e+06	0	0	0	0	0	2.30552e+06	0	0	0	0	0	0	0	0	0	0	0	0	0	0	0	0	0	0	0	1.22166e+06	0	0	0	0	0	0	0	0	0	0	0	0	0	0	0	0	0	0	0	0	0	0	0	0	0	0	0	0	1.01999e+07	3.1673e+06	0	0	0	0	0	0	0	0	0	0	0	0	0	0	0	0	0	0	0	0	0	0	0	0	0	0	0	0	0	0	0	0	0	0	0	0	0	0	0	0
78258	Actinobacteria	Actinobacteria	Bifidobacteriales	Bifidobacteriaceae	Parascardovia	Parascardovia denticolens	0	0	0	0	0	0	0	0	0	0	0	0	0	0	6.01038e+06	0	0	0	0	0	0	0	0	0	0	0	0	0	0	0	0	0	0	0	0	0	0	0	0	0	0	0	0	0	0	0	0	0	0	0	0	0	0	0	0	0	0	0	0	0	0	0	0	0	0	0	0	0	0	0	0	0	0	0	0	0	0	0	0	0	0	0	0	0	0	0	0	0	0	0	0	0	0	0	0	0	0	0	0	0	0	0	0	0	0	0	0	0	0	0	0	0	0	0	0	0	0	0	0	0	0	0	0	0
1715109	Actinobacteria	Actinobacteria	Micrococcales	Micrococcaceae	Rothia	Rothia sp. HMSC072B03	0	0	0	0	0	0	0	0	0	0	0	0	0	0	0	0	0	0	0	0	0	0	653366	0	0	0	0	0	1.91685e+06	0	916887	0	0	0	0	0	0	0	0	0	0	0	628715	0	0	0	0	0	0	0	0	0	0	0	0	0	0	0	0	2.00561e+06	0	0	0	0	0	0	0	0	0	0	0	0	0	0	0	0	1.29417e+06	0	0	0	0	0	0	0	0	0	0	0	0	0	0	0	0	0	0	0	0	0	0	0	0	0	2.69233e+06	0	0	0	0	0	0	0	0	0	0	0	0	0	0	0	0	0	0	0	0	0
2070688	Actinobacteria	Coriobacteriia	Eggerthellales	Eggerthellaceae	Rubneribacter	Rubneribacter badeniensis	0	0	0	0	0	0	0	0	0	0	0	0	0	0	0	0	0	0	0	0	0	0	0	0	0	0	0	0	0	0	0	0	0	0	0	0	0	0	0	0	0	0	0	0	0	0	0	0	0	0	0	0	0	0	0	0	0	0	0	0	0	0	0	0	0	0	0	0	0	0	0	0	0	0	0	0	0	0	0	0	1.82804e+06	0	0	0	0	0	0	0	0	0	0	0	0	0	0	0	0	0	0	0	0	0	0	0	0	0	2.52525e+06	1.21554e+06	0	0	0	0	0	0	0	0	0	3.99855e+06	0	0	0	0	2.39132e+06	555923
44009	Firmicutes	Bacilli	Lactobacillales	Enterococcaceae	Enterococcus	Enterococcus dispar	2.47557e+06	1.42196e+07	0	0	0	0	0	0	0	0	0	0	0	0	0	0	0	0	0	0	0	0	0	0	0	0	0	0	0	0	0	0	0	0	0	0	0	0	0	0	0	0	0	0	0	0	0	0	0	0	0	0	0	0	0	0	0	0	0	0	0	0	0	1.05134e+06	0	0	0	0	0	0	0	0	0	0	0	0	0	0	0	0	0	0	0	0	0	0	0	0	0	0	0	0	0	0	0	0	0	0	0	0	0	0	0	0	0	0	0	0	0	0	0	0	0	0	0	0	0	0	0	0	0	0	0	0
2486576	Firmicutes	Erysipelotrichia	Erysipelotrichales	Erysipelotrichaceae	Absicoccus	Absicoccus porci	0	0	0	0	0	0	0	0	0	0	0	0	0	0	2.10391e+06	3.70117e+06	0	0	0	0	0	0	0	0	0	0	3.51159e+06	0	0	0	0	0	0	0	0	0	0	0	0	0	0	0	0	0	0	0	0	0	0	0	0	0	0	0	0	0	0	0	0	0	0	0	0	0	0	0	0	0	0	0	0	0	0	0	0	0	0	0	0	0	0	0	0	0	0	0	0	0	0	0	1.97179e+06	0	0	0	0	0	0	0	0	0	0	0	0	0	0	0	0	0	0	0	0	0	0	0	0	0	0	0	0	0	0	1.65728e+06	0	0
28127	Bacteroidetes	Bacteroidia	Bacteroidales	Prevotellaceae	Prevotella	Prevotella buccalis	0	0	0	0	0	0	0	0	0	0	0	0	0	0	0	0	0	0	0	0	0	0	0	0	0	0	0	0	0	0	0	0	0	0	0	0	0	0	0	0	0	0	0	0	0	0	0	0	0	0	0	0	2.02002e+06	0	0	0	0	0	0	0	0	0	0	0	0	0	0	0	0	0	0	0	0	0	0	0	4.03538e+06	0	0	0	0	0	0	0	0	0	0	0	0	0	0	0	0	3.35996e+06	0	0	0	3.61058e+06	0	0	0	0	0	0	0	0	0	0	0	0	0	0	0	0	0	0	0	0	0	0	0	0	0	0
2364795	Actinobacteria	Coriobacteriia	Coriobacteriales	Atopobiaceae	Olsenella	Olsenella sp. Marseille-P4559	0	0	1.76583e+07	0	0	0	0	0	0	0	0	2.13348e+06	0	0	0	0	0	0	0	0	0	0	339088	0	2.29332e+06	0	0	0	0	0	0	0	0	0	0	0	0	0	0	0	0	0	0	0	0	0	0	0	0	0	0	0	0	0	0	0	0	0	0	0	0	0	0	0	0	0	0	0	0	0	0	0	0	0	0	0	0	0	0	0	0	0	0	0	0	0	0	0	0	0	0	0	0	0	0	0	0	0	0	0	0	0	0	0	0	0	0	0	0	0	0	0	0	0	0	0	0	0	0	0	0	0	0	0
2083009	Actinobacteria	Actinobacteria	Actinomycetales	Actinomycetaceae	Actinomyces	Actinomyces sp. Marseille-P3109	2.16878e+06	0	0	0	0	0	0	0	0	0	0	0	0	0	0	0	0	0	0	0	1.65675e+06	2.81863e+06	0	0	0	0	0	0	0	0	0	0	0	0	0	0	0	0	0	0	0	0	0	0	0	0	0	0	0	0	0	0	0	0	0	0	0	0	0	0	0	0	0	0	0	0	0	0	0	0	0	0	0	0	0	0	1.6693e+06	0	0	0	0	0	0	0	0	0	0	0	0	0	0	0	0	0	0	0	0	0	0	0	0	0	0	0	0	0	3.5296e+06	1.99709e+06	0	0	0	0	0	0	0	0	0	0	0	0	0	0	0	0
68891	Firmicutes	Bacilli	Lactobacillales	Streptococcaceae	Streptococcus	Streptococcus peroris	0	0	0	0	2.1623e+06	0	0	0	0	0	0	0	0	0	0	0	0	0	0	0	0	0	347924	0	0	0	0	0	2.13811e+06	0	0	0	0	0	0	0	0	0	0	0	0	0	0	0	3.45907e+06	0	0	0	0	0	0	0	0	0	0	0	0	0	0	0	0	0	0	0	0	0	0	0	0	0	0	0	0	0	0	0	0	0	0	0	0	0	0	0	0	0	0	0	0	0	0	0	0	0	0	0	0	0	1.14747e+07	0	0	0	0	0	0	0	0	0	0	0	1.46507e+06	0	0	0	0	0	0	0	0	0	0	0	0	0
315405	Firmicutes	Bacilli	Lactobacillales	Streptococcaceae	Streptococcus	Streptococcus gallolyticus	0	0	0	0	0	0	1.56937e+06	0	0	0	0	0	0	0	0	0	0	0	0	0	1.57741e+06	0	0	0	0	0	0	0	0	0	0	0	0	0	0	0	0	0	0	0	0	0	0	0	0	0	0	0	0	0	0	0	0	0	0	0	0	0	0	0	0	0	1.81633e+06	0	0	0	0	0	0	0	0	0	1.60402e+06	0	0	0	0	0	0	0	1.40412e+06	0	0	0	0	0	0	0	0	0	0	0	0	0	0	0	0	0	0	0	0	0	0	0	0	0	0	0	0	0	0	0	0	0	0	1.32862e+06	0	0	0	0	0	0	0	0
361854	Actinobacteria	Actinobacteria	Bifidobacteriales	Bifidobacteriaceae	Bifidobacterium	Bifidobacterium parmae	0	0	0	0	0	0	0	0	0	2.6181e+06	1.02528e+06	0	0	0	0	0	0	0	0	0	0	0	0	0	0	0	0	0	0	0	0	0	0	0	0	0	0	0	0	0	0	0	0	0	1.47013e+07	7.45521e+06	0	0	0	0	0	0	0	0	0	0	0	0	0	0	0	0	0	0	0	0	0	0	0	0	0	0	0	0	0	0	0	0	0	0	0	0	0	0	0	0	0	0	0	0	0	0	0	0	0	0	0	0	0	0	0	0	0	0	0	0	0	0	0	0	0	0	0	0	0	0	0	0	0	763023	0	0	0	0
1917868	Firmicutes	Clostridia	Clostridiales	Lachnospiraceae	Blautia	Blautia marasmi	0	0	0	0	0	0	0	0	0	0	0	0	0	0	0	0	0	0	0	0	0	0	0	0	0	0	0	0	0	0	634951	1.33319e+06	0	0	0	0	0	0	0	0	0	0	0	0	0	0	0	0	0	0	0	0	0	0	0	0	0	0	0	0	0	0	0	0	0	0	0	0	0	0	3.64131e+06	663905	0	0	0	0	0	0	0	0	0	0	0	0	0	0	0	0	0	0	0	0	0	0	0	0	0	0	0	0	0	0	0	0	0	0	0	0	0	0	0	2.31357e+06	0	0	0	0	0	0	0	0	0	0	0	0
102148	Firmicutes	Erysipelotrichia	Erysipelotrichales	Erysipelotrichaceae	Solobacterium	Solobacterium moorei	0	0	0	0	0	0	0	0	0	0	0	0	0	0	2.62855e+06	0	0	0	0	0	0	0	239723	0	0	0	0	0	0	0	638354	0	0	0	0	0	0	0	0	0	0	0	0	0	0	0	0	0	0	0	5.53654e+06	0	0	0	0	0	0	0	0	0	0	0	0	0	211819	0	0	0	0	0	0	0	0	0	0	0	0	0	0	0	0	0	0	0	0	0	0	0	0	0	0	0	0	0	0	0	0	0	0	0	0	0	0	0	0	0	0	0	0	0	512135	0	0	0	0	0	0	0	0	0	0	0	0	0
1363	Firmicutes	Bacilli	Lactobacillales	Streptococcaceae	Lactococcus	Lactococcus garvieae	0	0	0	0	0	0	0	0	0	0	0	0	0	0	0	0	0	0	0	0	0	0	236226	0	0	0	0	0	0	0	0	0	0	0	0	0	0	0	0	0	0	0	0	0	0	0	0	0	0	0	0	0	864305	0	0	0	0	0	0	0	0	182427	0	0	0	0	0	0	0	0	0	0	0	0	0	0	0	3.67198e+06	0	0	0	0	0	0	0	929660	0	0	0	0	0	0	0	0	0	0	0	0	0	0	0	0	0	0	0	0	0	0	0	0	0	1.06659e+06	0	3.09302e+06	0	0	0	0	0	0	0	0	0	0
2705429	Actinobacteria	Actinobacteria	Bifidobacteriales	Bifidobacteriaceae	Bifidobacterium	Bifidobacterium sp. DSM 109957	0	0	0	0	0	0	0	0	0	0	0	0	0	0	0	0	0	0	0	0	0	0	0	0	0	0	0	0	1.79724e+06	0	0	0	0	0	0	0	0	0	0	0	0	0	0	0	2.30734e+07	7.50974e+06	0	0	0	0	0	0	0	0	0	0	0	0	0	0	0	0	0	0	0	0	0	0	0	0	0	0	0	0	0	0	0	0	0	0	0	0	0	0	0	0	0	0	0	0	0	0	0	0	0	0	0	0	0	0	0	0	0	0	0	0	0	0	0	0	0	0	0	0	0	0	0	0	0	0	0	0	0	0
33031	Firmicutes	Tissierellia	Tissierellales	Peptoniphilaceae	Peptoniphilus	Peptoniphilus lacrimalis	2.62382e+06	0	0	0	0	0	0	0	0	0	0	0	0	0	689821	0	0	0	0	0	0	0	0	0	0	0	0	6.89873e+06	0	0	0	0	0	0	0	0	0	0	0	0	0	0	0	0	0	0	0	0	0	0	0	0	0	0	0	0	0	0	0	0	0	0	0	0	0	0	0	0	0	0	0	0	0	0	0	0	0	0	0	0	0	0	0	0	0	0	0	0	0	0	0	0	0	0	0	0	0	1.317e+07	0	0	0	0	0	0	0	0	0	0	0	0	0	0	0	0	0	0	0	0	0	0	0	0	0	0
1504	Firmicutes	Clostridia	Clostridiales	Clostridiaceae	Clostridium	Clostridium septicum	0	0	0	0	0	0	0	0	0	0	0	2.62431e+06	0	0	0	0	0	0	0	0	0	0	0	0	0	0	0	0	0	0	0	0	0	0	807050	0	0	0	0	0	0	0	0	0	0	0	0	0	0	0	0	0	718744	0	0	0	0	0	0	1.94872e+06	0	0	0	0	0	0	0	0	0	0	0	0	0	0	0	0	0	0	0	324805	0	0	0	0	0	0	0	0	0	0	0	0	0	0	0	0	0	0	0	0	0	0	0	0	0	0	0	0	0	1.58651e+06	714988	0	0	0	0	0	0	1.7087e+06	0	0	0	0	0	0
548	Proteobacteria	Gammaproteobacteria	Enterobacterales	Enterobacteriaceae	Klebsiella	Klebsiella aerogenes	0	0	0	0	0	0	0	0	0	0	0	0	0	0	0	0	0	0	0	0	0	0	0	0	0	0	0	0	0	0	0	0	0	1.9041e+06	0	0	0	0	0	0	0	0	0	0	0	1.44663e+07	0	0	0	0	0	0	0	0	0	0	0	0	0	0	0	0	0	0	0	0	0	0	0	0	0	0	0	0	0	0	0	0	0	0	0	0	0	0	0	0	0	0	0	0	0	0	0	0	0	0	0	0	0	4.43209e+06	0	0	0	0	0	0	0	0	0	0	0	0	0	0	0	0	0	0	0	0	0	0	0	0
1249	Firmicutes	Bacilli	Lactobacillales	Leuconostocaceae	Weissella	Weissella paramesenteroides	0	0	0	0	0	0	0	0	0	0	0	0	0	0	0	0	0	0	0	0	0	0	0	0	0	0	0	0	1.67337e+07	0	0	0	0	0	0	0	0	0	0	0	0	0	0	0	0	0	0	0	0	0	0	0	0	0	0	0	0	0	0	0	0	0	0	0	0	0	0	0	0	0	0	0	0	0	0	0	0	0	0	0	0	0	0	0	0	0	0	0	0	0	0	0	0	0	0	0	0	0	0	0	0	0	0	0	0	0	0	0	0	0	0	0	0	0	0	0	0	0	0	0	0	0	0	0
137732	Firmicutes	Bacilli	Lactobacillales	Carnobacteriaceae	Granulicatella	Granulicatella elegans	0	0	0	0	0	0	0	0	0	0	0	0	0	0	0	0	0	0	0	0	0	0	0	3.11889e+06	0	0	0	0	0	0	0	0	0	0	0	0	0	0	0	0	0	0	602336	0	0	0	0	0	1.23648e+06	0	0	0	0	0	0	0	0	0	0	0	1.10503e+06	0	457388	0	0	0	0	0	0	0	1.14406e+06	0	0	0	0	0	0	0	0	0	0	0	0	0	0	0	0	0	0	0	0	0	0	0	0	0	0	0	0	0	0	0	0	0	0	0	0	0	0	0	1.4384e+06	0	0	0	0	0	0	0	0	0	0	0	0	0
1940789	Firmicutes	Bacilli	Lactobacillales	Streptococcaceae	Lactococcus	Lactococcus petauri	0	0	0	0	0	0	0	0	0	0	0	0	0	0	0	0	0	0	0	0	0	0	0	0	0	0	0	0	0	0	0	0	0	0	0	0	0	0	0	0	0	0	0	0	0	0	0	0	0	0	0	0	727235	2.32224e+06	0	0	0	0	0	0	0	0	0	0	0	0	0	0	0	0	0	0	0	0	0	0	0	1.10413e+07	0	0	0	0	0	0	0	0	0	0	0	0	0	0	0	0	0	0	0	0	0	0	0	0	0	0	0	0	0	0	412863	0	0	0	0	0	0	0	0	0	0	0	0	0	0	0
1364	Firmicutes	Bacilli	Lactobacillales	Streptococcaceae	Lactococcus	Lactococcus piscium	0	0	0	0	0	0	0	0	0	0	0	0	0	0	0	0	0	0	0	0	0	3.66196e+06	300787	0	0	0	0	0	0	0	0	0	0	0	0	0	0	0	0	0	0	0	0	0	0	0	0	0	0	0	0	0	715676	2.29965e+06	0	0	0	0	0	0	875609	71965.8	0	0	0	0	0	0	0	0	0	0	0	0	0	0	0	0	0	0	0	0	0	0	0	924533	0	0	0	0	0	0	0	0	0	0	0	0	0	0	0	0	0	0	0	0	0	0	0	0	0	0	0	0	0	0	0	0	0	0	0	0	0	0
1587	Firmicutes	Bacilli	Lactobacillales	Lactobacillaceae	Lactobacillus	Lactobacillus helveticus	0	0	0	0	0	0	0	0	0	0	0	0	0	0	0	0	0	0	0	4.45037e+06	0	0	0	0	0	0	0	0	0	0	0	0	2.29089e+06	0	0	0	0	0	0	0	0	0	0	0	0	0	0	0	0	0	0	0	0	0	0	0	0	0	0	0	0	0	0	0	0	0	0	0	0	0	0	0	0	0	0	0	0	2.2388e+06	0	0	0	0	0	0	0	0	0	0	0	0	0	0	0	0	0	0	0	0	0	0	0	0	0	0	0	0	0	0	0	0	0	0	0	0	0	0	0	0	0	0	0	0	0	0
1852372	Actinobacteria	Actinobacteria	Actinomycetales	Actinomycetaceae	Varibaculum	Varibaculum massiliense	2.29183e+06	0	1.03791e+07	0	0	0	0	0	0	0	0	0	0	0	0	0	0	0	0	0	0	0	0	0	0	0	0	2.80773e+06	0	0	0	0	0	0	0	0	0	0	0	0	0	0	0	0	0	0	0	0	0	0	0	0	0	0	0	0	1.59816e+06	0	0	0	0	0	0	0	0	0	0	0	0	0	0	0	0	0	0	0	0	0	0	0	0	0	0	0	0	0	0	0	2.49348e+06	0	0	0	0	0	0	0	0	0	0	0	0	0	0	0	0	0	0	0	0	0	0	0	0	0	0	0	0	0	0	0	0	0	0	0
1796634	Firmicutes	Clostridia	Clostridiales	Lachnospiraceae	Muricomes	Muricomes intestini	0	0	0	0	0	0	0	0	0	0	0	0	0	0	0	0	0	0	0	0	0	0	0	0	2.34398e+06	0	0	0	0	0	0	0	0	0	0	0	0	0	0	0	0	0	0	723139	0	0	0	0	0	924829	0	0	0	0	0	0	0	0	0	0	0	0	0	0	0	0	0	0	0	0	1.03873e+06	0	0	0	0	0	0	0	0	0	0	0	0	0	0	0	0	0	0	0	0	0	0	0	0	0	0	0	0	0	0	0	0	0	0	0	0	0	0	0	0	3.44939e+06	0	0	0	0	1.37986e+06	1.84235e+06	0	0	0	0	0	0
358743	Firmicutes	Clostridia	Clostridiales	Lachnospiraceae	Enterocloster	Enterocloster citroniae	0	0	0	0	0	0	0	0	0	0	0	0	0	0	0	0	0	0	0	0	0	0	0	0	0	0	0	0	0	0	0	0	0	9.09147e+06	0	0	0	0	0	0	0	0	0	0	0	0	0	3.26411e+06	0	0	0	0	1.12289e+06	0	0	0	0	0	0	0	0	0	0	0	0	0	0	0	0	0	0	0	0	0	0	0	0	0	0	0	0	0	0	0	0	0	0	0	0	0	0	0	0	0	0	0	0	0	0	0	0	0	0	0	0	0	0	0	0	0	0	1.86722e+06	0	0	0	0	0	0	0	0	0	0	0	0
43995	Firmicutes	Clostridia	Clostridiales	Lachnospiraceae	Johnsonella	Johnsonella ignava	2.66986e+06	0	0	0	0	0	0	0	0	0	0	0	0	0	0	0	0	0	0	0	0	0	0	0	0	0	0	0	0	0	0	0	0	0	0	1.4348e+06	0	0	0	0	0	0	0	0	0	0	0	0	0	0	0	0	0	0	0	0	0	0	0	0	0	0	0	0	0	0	0	0	0	0	0	0	0	0	1.26982e+06	0	0	0	0	0	0	0	0	0	0	0	0	0	0	0	0	0	2.50279e+06	0	0	0	0	0	0	0	2.51858e+06	0	0	0	0	0	0	0	0	1.20847e+06	0	0	0	0	0	0	1.83217e+06	0	0	0	0	0	0	0
67825	Proteobacteria	Gammaproteobacteria	Enterobacterales	Enterobacteriaceae	Citrobacter	Citrobacter rodentium	0	0	0	0	0	0	0	2.69315e+06	0	0	0	0	0	5.01564e+06	0	0	0	0	0	0	0	0	0	0	0	1.97203e+06	0	0	0	0	0	0	0	0	0	0	0	0	0	0	0	0	0	0	0	0	0	0	0	0	0	0	0	0	0	0	0	0	0	0	0	0	0	0	0	0	0	0	0	0	0	0	0	0	0	0	2.60274e+06	0	0	0	0	0	0	0	0	0	0	0	0	0	0	0	0	0	0	0	0	0	0	0	0	0	0	0	0	0	0	0	0	0	0	0	0	0	0	0	0	0	0	0	0	0	0	0
1776383	Firmicutes	Clostridia	Clostridiales	Clostridiaceae	Clostridium	Clostridium sp. SN20	0	0	0	0	0	0	0	0	0	0	0	0	0	0	0	0	0	0	0	0	0	0	0	0	0	0	0	0	0	0	0	0	0	0	0	0	0	0	0	0	0	0	0	0	0	0	0	1.62e+07	0	0	0	0	0	0	0	0	0	0	0	0	0	0	0	0	0	0	0	0	0	0	0	0	0	0	0	0	0	0	0	0	0	0	0	0	0	0	0	0	0	0	1.97142e+06	0	0	0	0	0	0	0	0	0	0	0	0	0	0	0	0	0	0	0	0	0	0	0	0	0	1.18195e+06	0	0	0	0	0	0	0
1583	Firmicutes	Bacilli	Lactobacillales	Leuconostocaceae	Weissella	Weissella confusa	0	0	0	0	0	0	0	0	0	0	1.21802e+06	0	0	0	0	0	0	0	0	0	1.61074e+06	0	0	0	2.45638e+06	0	0	0	0	0	0	0	0	0	0	0	0	0	0	0	0	0	0	0	0	0	0	0	0	0	0	0	0	0	0	0	0	0	0	0	0	0	0	0	0	0	0	0	0	4.4914e+06	0	0	0	0	0	0	0	0	1.03883e+06	0	0	0	0	0	0	0	0	0	0	0	0	0	0	0	0	0	0	0	0	0	0	0	0	0	0	0	0	0	0	0	0	1.70144e+06	0	0	0	0	0	0	0	0	0	897811	0	0
575	Proteobacteria	Gammaproteobacteria	Enterobacterales	Enterobacteriaceae	Raoultella	Raoultella planticola	0	0	0	0	0	0	0	0	0	0	0	0	0	3.83086e+06	0	0	0	0	0	0	0	0	0	0	0	2.16961e+06	0	0	0	0	0	0	0	0	0	0	0	0	0	0	0	0	0	0	0	5.88584e+06	0	2.56233e+06	0	0	0	0	0	0	0	0	0	0	0	0	0	0	0	0	0	0	0	0	0	0	0	0	0	0	0	0	0	0	0	0	0	0	0	0	0	0	0	0	0	0	0	0	0	0	0	0	0	0	0	1.78558e+06	0	0	0	0	0	0	0	0	0	0	0	0	0	0	0	0	0	0	0	0	0	0	0	0
1287640	Firmicutes	Tissierellia	Tissierellales	Peptoniphilaceae	Anaerococcus	Anaerococcus obesiensis	0	0	0	0	0	0	0	0	0	0	0	0	0	0	0	0	0	0	0	0	0	0	296958	0	3.0923e+06	0	0	0	0	0	802330	0	0	0	0	0	0	0	0	0	484987	0	0	0	3.78795e+06	0	0	0	0	0	0	0	0	0	0	0	0	0	0	0	0	0	0	1.03393e+06	0	0	0	0	0	0	0	0	0	0	0	0	0	0	0	0	0	0	0	0	0	0	0	0	0	0	0	0	0	0	5.90768e+06	0	0	0	0	0	0	0	0	0	0	0	0	0	0	0	0	0	0	0	0	0	0	0	0	0	0	0	0	0
1414721	Firmicutes	Clostridia	Clostridiales	Clostridiaceae	Clostridium	Clostridium jeddahense	0	0	0	0	0	0	0	0	0	0	0	0	0	0	0	0	0	0	0	0	0	0	0	0	0	0	0	0	0	0	0	0	0	0	0	0	0	0	0	0	0	0	0	0	0	0	0	0	0	0	0	0	0	0	0	0	0	0	0	0	0	0	0	0	0	0	0	0	0	0	0	0	0	1.50131e+07	0	0	0	0	0	0	0	0	0	0	0	0	0	0	0	0	0	0	0	0	0	0	0	0	0	0	0	0	0	0	0	0	0	0	0	0	0	0	0	0	0	0	0	0	0	0	0	0	0	0
1608858	Firmicutes	Bacilli	Bacillales	Staphylococcaceae	Staphylococcus	Staphylococcus sp. HMSC34C02	0	0	0	0	0	0	0	0	0	0	0	0	0	0	0	0	0	0	0	0	0	0	0	0	0	0	0	0	0	0	0	0	0	0	648998	0	0	0	0	0	0	0	0	0	0	0	0	0	0	0	0	0	0	0	0	0	0	0	0	0	0	0	0	0	0	0	0	0	0	0	0	0	0	0	0	0	0	0	0	0	0	0	0	0	0	0	0	0	1.05568e+07	3.07795e+06	0	0	0	0	0	0	0	0	0	0	0	0	0	0	0	0	0	0	0	0	0	0	0	0	0	0	0	0	0	0	0	0	0	0
1965576	Firmicutes	Clostridia	Clostridiales	Ruminococcaceae	Pseudoflavonifractor	Pseudoflavonifractor sp. An184	0	0	0	0	0	0	0	0	0	0	0	0	0	0	0	0	0	0	0	0	0	0	0	0	0	0	0	2.48032e+06	0	0	0	0	0	0	0	0	0	0	0	0	0	0	0	0	0	0	0	0	0	0	0	0	0	0	0	0	0	1.45062e+07	0	0	0	0	0	0	0	0	0	0	0	0	0	0	0	0	0	0	0	0	0	0	0	0	0	0	0	0	0	0	0	0	0	0	0	0	0	0	0	6.37383e+06	0	0	3.89048e+06	0	0	0	0	0	0	0	0	0	0	0	0	0	0	0	0	0	0	0	0	0	0	0
1163671	Firmicutes	Clostridia	Clostridiales	Clostridiaceae	Clostridium	Clostridium sp. 12(A)	0	0	0	0	0	0	0	0	0	0	0	0	0	0	0	0	0	0	0	0	0	0	0	0	0	0	0	0	0	0	0	0	0	2.14867e+06	0	0	0	0	0	0	0	0	0	0	0	0	0	0	0	0	0	0	0	0	0	0	0	0	0	0	0	0	0	0	0	0	0	0	0	0	0	0	0	1.28516e+07	0	0	0	0	0	0	0	0	0	0	0	0	0	0	0	0	0	0	0	0	0	0	0	0	0	0	0	0	0	0	0	0	0	0	0	0	0	0	0	0	0	0	0	0	0	0	0	0	0	0
40545	Proteobacteria	Betaproteobacteria	Burkholderiales	Sutterellaceae	Sutterella	Sutterella wadsworthensis	0	0	0	0	0	0	0	0	0	0	0	0	0	0	0	0	0	0	0	0	0	0	0	0	0	0	0	0	0	0	679240	0	0	0	0	0	0	0	0	0	0	0	0	0	0	0	0	0	0	0	0	0	0	0	0	0	0	0	0	0	0	0	0	0	1.63914e+06	0	0	0	0	0	0	0	0	0	0	0	0	0	0	0	0	0	0	0	0	0	0	0	0	0	0	0	0	0	0	0	0	0	0	0	0	0	0	0	0	0	0	0	0	0	0	0	0	0	0	0	0	0	0	0	0	0	0	0
1852384	Firmicutes	Clostridia	Clostridiales	Ruminococcaceae	Massilimaliae	Massilimaliae massiliensis	0	0	3.207e+06	9.85872e+06	0	0	0	0	0	0	0	0	0	0	0	0	0	0	0	0	0	0	0	0	0	0	0	2.53059e+06	0	0	0	0	0	0	0	0	0	0	0	0	0	0	0	0	0	0	0	0	0	0	8.01782e+06	0	0	0	0	0	0	0	0	0	0	0	0	0	0	0	0	0	0	0	0	0	0	0	0	0	0	0	0	0	0	0	0	0	0	0	0	0	0	0	0	0	0	0	0	0	0	0	0	0	0	0	0	0	0	0	0	0	0	0	0	0	0	0	0	0	0	1.39065e+06	0	0	0	0	0	0
2490633	Firmicutes	Bacilli	Lactobacillales	Streptococcaceae	Streptococcus	Streptococcus periodonticum	0	0	0	0	0	0	0	0	0	0	0	0	0	0	0	0	0	0	0	0	0	0	0	0	0	0	0	1.05475e+07	0	0	0	0	0	0	0	0	0	0	0	0	0	0	0	0	0	0	0	0	0	0	0	0	0	0	0	0	1.71231e+06	0	0	0	0	0	0	0	0	0	0	0	0	0	0	0	0	0	0	0	0	0	0	0	1.49038e+06	0	0	0	0	0	0	0	0	0	0	0	0	0	0	0	0	3.81436e+06	0	0	0	0	0	0	0	0	0	0	0	0	0	0	0	0	0	0	0	0	0	0	0	0	0	0
2653932	Proteobacteria	Gammaproteobacteria	Enterobacterales	Enterobacteriaceae	Citrobacter	Citrobacter sp. NMI7904_11	0	0	0	0	0	0	0	0	0	0	0	0	0	0	0	0	0	0	0	0	0	0	0	0	0	0	0	0	0	0	0	0	0	6.66175e+06	0	0	0	0	0	0	0	0	0	0	0	0	0	0	0	0	0	0	901266	0	0	0	0	0	0	0	0	0	0	0	0	0	0	0	0	0	0	0	0	0	0	0	0	0	0	0	0	0	0	0	0	0	0	0	0	0	0	0	0	0	0	0	0	0	0	4.71326e+06	0	0	0	0	0	0	0	0	0	0	0	0	0	0	0	0	0	0	0	0	0	0	0	0
582	Proteobacteria	Gammaproteobacteria	Enterobacterales	Morganellaceae	Morganella	Morganella morganii	0	0	0	0	0	0	0	0	0	0	0	0	0	0	0	0	0	0	0	0	0	0	0	0	0	0	0	0	0	0	0	0	0	0	0	0	0	0	0	0	0	0	0	0	0	0	0	0	0	0	0	0	0	0	0	0	0	0	0	0	0	0	0	0	0	0	0	0	0	0	0	0	0	0	0	0	0	0	0	0	0	0	0	0	0	0	0	0	0	0	0	0	0	0	0	0	0	0	0	0	0	0	0	0	0	0	0	0	0	0	0	0	0	0	0	0	0	0	0	0	0	7.46717e+06	0	0
1588755	Firmicutes	Tissierellia	Tissierellales	Peptoniphilaceae	Parvimonas	Parvimonas sp. KA00067	0	0	0	0	0	0	0	0	0	0	0	0	0	0	0	2.5968e+06	0	0	0	0	0	0	0	0	0	0	0	0	0	0	0	0	0	0	0	0	0	0	0	0	0	0	0	0	0	0	0	0	0	0	0	0	908758	0	0	0	2.55329e+06	0	0	0	0	0	0	0	0	0	0	0	0	0	0	0	0	0	0	0	0	0	0	0	0	0	0	0	0	0	0	0	0	0	0	0	0	0	0	0	0	1.25261e+07	0	0	0	0	0	0	0	0	0	0	0	0	0	0	0	0	0	0	0	0	0	0	0	0	0	0
2292236	Bacteroidetes	Bacteroidia	Bacteroidales	Odoribacteraceae	Odoribacter	Odoribacter sp. AF15-53	0	0	0	0	0	0	0	0	0	0	0	0	0	0	0	0	0	1.42205e+06	0	0	0	0	0	0	0	0	0	0	0	0	0	0	0	0	0	0	0	0	1.07693e+06	0	0	0	0	0	0	2.5858e+06	0	0	0	0	0	0	2.58742e+06	0	0	0	0	6.84078e+06	0	0	0	0	0	0	0	0	0	0	0	0	0	0	0	0	0	0	0	0	0	0	0	0	0	0	0	0	0	0	0	0	0	0	0	0	0	0	0	0	0	0	0	0	0	0	0	0	0	0	0	0	0	0	0	0	0	0	0	0	0	0	0	0	0	0
290054	Firmicutes	Clostridia	Clostridiales	Eubacteriaceae	Eubacterium	Eubacterium coprostanoligenes	0	0	0	0	0	0	0	0	0	0	0	2.30851e+06	0	0	0	0	0	0	0	0	0	0	0	0	0	0	0	3.41435e+06	0	0	0	0	0	0	0	0	0	0	1.24477e+06	0	0	0	0	0	0	0	0	0	0	0	0	0	0	0	0	0	0	0	0	0	0	0	0	0	199480	0	0	0	0	0	0	0	0	0	0	0	0	0	0	0	0	0	0	0	0	0	0	0	0	0	0	0	0	0	0	0	0	0	0	0	0	0	0	0	0	0	0	0	463202	0	0	0	0	0	0	0	0	3.48593e+06	0	0	0	0	0	0
1871029	Firmicutes	Clostridia	Clostridiales	Eubacteriaceae	Intestinibacillus	Intestinibacillus massiliensis	0	0	0	0	0	0	0	0	0	0	0	0	0	0	0	0	0	0	0	0	0	0	0	0	0	0	0	1.31101e+07	0	0	0	0	0	0	0	0	0	0	0	0	0	0	0	0	0	0	0	0	0	0	0	0	0	0	0	0	0	0	0	0	0	0	0	0	0	0	0	0	0	0	0	0	0	0	0	0	0	0	0	0	0	0	0	0	0	0	0	0	0	2.69154e+06	0	0	0	0	0	0	0	0	0	0	0	0	0	0	0	0	0	0	0	0	0	0	0	0	0	0	0	0	0	0	0	0	0	0
1965537	Firmicutes	Clostridia	Clostridiales	Ruminococcaceae	Flavonifractor	Flavonifractor sp. An10	0	0	0	2.9342e+06	0	0	0	0	0	0	0	0	0	0	0	0	0	0	0	0	0	0	0	0	0	0	0	0	0	0	0	0	0	0	0	0	0	0	0	0	0	0	0	0	0	0	0	8.40038e+06	0	0	5.55454e+06	0	0	0	0	0	0	0	0	0	0	0	0	0	0	0	0	0	0	0	0	0	0	0	0	0	0	0	0	0	0	0	0	0	0	0	0	0	0	0	2.27336e+06	0	0	0	0	0	0	0	0	0	0	0	0	0	0	0	0	0	0	0	0	0	0	0	0	790475	0	0	0	0	0	0	0	0
2306975	Actinobacteria	Actinobacteria	Bifidobacteriales	Bifidobacteriaceae	Bifidobacterium	Bifidobacterium goeldii	0	0	0	0	0	0	0	0	0	0	1.77616e+06	0	0	0	0	0	0	0	0	0	0	0	0	0	0	0	0	0	0	0	0	0	0	0	0	0	0	0	0	0	0	0	0	0	1.36917e+07	3.87921e+06	0	0	0	0	0	0	0	0	0	0	0	0	0	0	0	0	0	0	0	0	0	0	0	0	0	0	0	0	0	0	0	0	0	0	0	0	0	0	0	0	0	0	0	0	0	0	0	0	0	0	0	0	0	0	0	0	0	0	0	0	0	0	0	0	0	0	0	0	0	0	0	0	0	0	0	1.33713e+06	0	0
1095727	Firmicutes	Bacilli	Lactobacillales	Streptococcaceae	Streptococcus	Streptococcus sp. SK643	1.55168e+06	0	0	0	0	0	0	0	0	0	0	0	0	0	0	0	0	0	0	0	2.28977e+06	0	0	0	0	0	0	0	0	0	0	0	0	0	0	0	0	0	0	0	0	0	0	0	0	0	9.96916e+06	0	0	0	0	0	0	0	0	0	0	0	0	0	0	0	0	0	0	0	0	0	0	0	0	0	0	0	0	0	0	0	0	0	0	0	0	0	0	0	0	0	0	0	0	0	0	0	0	0	0	0	0	0	0	0	0	0	0	0	0	0	0	0	1.10992e+06	0	0	0	0	0	0	0	0	0	0	0	0	0
2078569	Actinobacteria	Coriobacteriia	Eggerthellales	Eggerthellaceae	Gordonibacter	Gordonibacter sp. 28C	0	0	0	0	0	0	0	0	0	0	0	0	0	0	0	0	0	0	0	0	0	0	0	0	0	0	0	0	0	0	0	0	0	0	0	0	0	0	0	0	0	0	0	0	0	0	0	0	0	0	0	0	0	0	0	0	0	4.7788e+06	0	0	0	0	0	0	0	0	0	0	0	0	0	0	0	0	0	0	0	0	0	0	0	0	0	1.08813e+07	0	0	0	0	0	0	0	0	0	0	0	0	0	0	0	0	0	0	0	0	0	0	0	0	0	0	0	0	0	0	0	0	0	0	0	0	0	0	0	0
712982	Firmicutes	Clostridia	Clostridiales	Lachnospiraceae	NA	Lachnospiraceae bacterium oral taxon 096	0	0	0	0	0	0	0	0	0	0	0	0	0	0	0	0	0	0	0	0	0	0	0	0	0	0	0	0	0	0	0	0	0	0	0	0	0	0	0	0	0	0	0	0	0	0	0	0	0	0	0	0	0	0	0	0	3.30391e+06	8.6484e+06	0	0	0	0	0	0	0	0	0	0	0	0	0	1.0055e+06	0	0	0	0	0	0	0	0	0	0	0	0	0	0	0	0	0	0	0	0	0	0	0	0	0	0	0	0	0	0	0	0	0	0	0	0	0	0	0	0	0	0	0	0	0	0	0	607292	0	0	0	0
626932	Bacteroidetes	Bacteroidia	Bacteroidales	Rikenellaceae	Alistipes	Alistipes indistinctus	0	0	0	0	0	0	0	0	0	0	0	0	0	0	0	0	0	0	0	0	0	0	0	0	0	0	0	0	0	0	0	0	0	0	0	0	0	0	0	0	0	0	0	0	0	0	0	0	0	0	0	0	0	0	0	0	1.36097e+06	4.92336e+06	0	0	0	0	0	0	755326	0	0	0	0	0	0	0	0	0	0	0	0	1.98502e+06	0	0	0	0	0	0	0	0	0	0	0	0	0	0	0	0	0	0	0	0	0	0	0	0	0	0	0	0	0	0	0	0	0	0	0	0	2.82752e+06	0	0	0	0	0	0	0	0	0
610251	Firmicutes	Bacilli	Lactobacillales	Streptococcaceae	Lactococcus	Lactococcus fujiensis	0	0	0	0	0	0	0	0	0	0	0	0	0	0	0	0	0	0	0	0	0	3.03938e+06	267534	0	0	0	0	0	0	0	0	0	0	0	0	0	0	0	0	0	0	0	0	0	0	0	0	0	0	0	0	0	1.02935e+06	0	0	0	0	0	0	0	1.13695e+06	70348.9	0	0	0	0	0	0	0	0	0	0	0	0	0	0	0	0	0	0	0	0	0	0	0	0	0	0	0	0	0	0	0	0	0	0	0	0	0	0	0	0	0	0	0	0	0	0	0	0	0	0	0	2.80255e+06	0	0	0	0	0	0	0	0	0	0
1780377	Actinobacteria	Coriobacteriia	Coriobacteriales	Coriobacteriaceae	NA	Coriobacteriaceae bacterium CHKCI002	0	0	0	0	0	0	0	0	0	0	0	0	0	0	0	0	0	0	0	0	0	0	0	0	0	0	0	0	0	0	0	0	0	0	0	0	0	0	0	0	0	0	0	0	0	0	0	0	0	0	0	0	0	0	0	0	0	0	0	0	0	0	0	0	0	0	0	0	0	0	0	0	0	0	0	0	0	0	0	0	1.90718e+06	0	0	0	0	0	0	0	0	0	0	0	0	0	0	0	0	0	0	0	0	0	0	0	0	0	2.4114e+06	1.13206e+06	0	0	0	0	0	0	0	0	0	2.80003e+06	0	0	0	0	1.80078e+06	0
291645	Bacteroidetes	Bacteroidia	Bacteroidales	Bacteroidaceae	Bacteroides	Bacteroides nordii	0	0	0	0	0	0	0	0	0	0	0	0	0	0	0	0	0	0	0	0	0	0	0	0	0	0	0	1.04462e+07	0	0	0	0	0	0	0	0	0	0	0	0	0	0	0	0	0	2.9963e+06	0	0	0	0	0	0	1.07979e+06	0	0	0	0	0	0	0	0	0	0	0	0	0	0	0	0	0	0	0	0	0	0	0	0	0	0	0	0	0	0	0	0	0	0	0	0	0	0	0	0	0	0	0	0	0	0	0	0	0	0	0	0	0	0	0	0	0	0	0	0	0	0	0	0	0	0	0	0	0	0	0
2485926	Actinobacteria	Coriobacteriia	Coriobacteriales	Atopobiaceae	NA	Atopobiaceae bacterium	0	0	3.56911e+06	0	0	0	0	0	0	0	0	0	0	0	0	0	0	0	0	0	0	0	0	0	0	0	0	0	0	0	0	0	0	0	0	0	0	0	959276	7.13749e+06	0	0	0	0	0	0	0	0	0	0	0	2.42397e+06	0	0	0	0	0	0	0	0	0	0	0	0	0	0	0	0	0	0	0	0	1.11345e+06	0	0	0	0	3.37695e+06	0	0	0	0	0	0	0	0	0	0	0	0	0	0	0	0	0	0	0	0	0	0	0	0	0	0	0	0	0	0	0	0	0	0	0	0	0	0	0	0	0	0	0	0	0	0
1965629	Firmicutes	Clostridia	Clostridiales	Ruminococcaceae	Flavonifractor	Flavonifractor sp. An306	0	0	0	0	0	0	0	0	0	0	0	0	0	0	0	0	0	0	0	0	0	0	0	0	0	0	0	0	0	0	0	0	0	0	0	0	0	0	0	0	0	0	0	0	0	0	0	2.98095e+06	0	0	0	0	0	0	0	0	0	0	0	0	0	0	0	0	0	0	0	0	0	0	0	0	0	0	0	0	0	0	0	0	0	0	0	0	0	0	0	0	0	0	2.47834e+06	0	0	0	0	0	0	0	0	0	5.37655e+06	0	0	0	0	0	0	0	0	0	0	0	0	0	2.74948e+06	671713	1.25158e+06	0	0	0	0	0	0	0
1852371	Actinobacteria	Coriobacteriia	Eggerthellales	Eggerthellaceae	Raoultibacter	Raoultibacter massiliensis	0	0	0	0	0	0	0	0	0	0	0	0	0	0	0	0	0	0	0	0	0	0	0	0	0	0	0	1.88368e+06	0	0	0	0	0	0	0	0	0	0	0	0	0	0	0	0	0	0	0	0	0	0	0	0	0	0	0	0	0	0	0	0	0	0	0	0	273513	0	0	0	0	0	0	0	0	0	0	0	0	0	0	0	3.18356e+06	1.52752e+06	0	0	0	0	0	0	0	0	0	0	0	0	0	0	0	0	0	0	0	0	0	2.2206e+06	0	0	0	0	0	0	0	0	0	0	0	0	0	0	0	0	0	0	0	0
2582636	Firmicutes	Bacilli	Lactobacillales	Streptococcaceae	Streptococcus	Streptococcus sp. 5346	0	0	0	0	1.96338e+06	0	0	0	0	0	0	0	0	0	0	0	0	0	0	0	0	0	218472	0	0	0	0	0	0	0	0	0	0	0	0	0	0	1.0834e+06	0	0	0	0	664945	0	0	0	0	0	0	0	0	0	0	1.1966e+06	0	0	0	0	0	0	0	0	0	0	0	0	0	0	0	0	1.29245e+06	0	0	0	0	0	0	0	0	0	0	0	0	0	0	0	0	0	0	0	0	0	0	0	0	0	0	0	0	0	0	0	0	0	0	0	0	0	0	0	517210	0	0	0	0	0	0	0	0	0	0	0	0	0
1715180	Firmicutes	Bacilli	Lactobacillales	Streptococcaceae	Streptococcus	Streptococcus sp. HMSC077D04	0	0	0	0	0	0	0	0	0	0	0	0	0	0	0	0	0	0	0	0	0	0	219962	0	0	0	0	0	0	0	547453	594010	0	0	0	0	0	0	0	0	0	0	0	0	0	0	0	0	0	0	0	0	0	0	0	0	0	0	0	0	0	0	0	2.99868e+06	199836	0	0	0	0	0	0	0	0	0	0	0	0	0	0	0	0	0	0	0	0	0	0	0	0	0	0	0	0	0	0	0	0	0	0	0	0	0	0	0	0	0	0	0	0	0	0	0	0	0	0	0	0	0	0	0	0	0	0	0
2594882	Firmicutes	Clostridia	Clostridiales	Ruminococcaceae	Ruminococcus	Ruminococcus sp. SW178	0	0	0	0	0	0	0	0	0	0	0	0	0	0	572884	0	0	0	0	0	0	0	0	0	0	0	0	1.90439e+06	0	0	0	0	0	0	0	0	0	0	0	0	0	0	0	0	0	0	0	0	0	0	0	0	0	0	0	0	0	0	2.76731e+06	3.18632e+06	0	0	0	0	0	0	0	0	0	0	0	0	0	0	0	0	0	0	0	0	0	0	0	0	0	0	0	0	0	0	0	0	0	0	0	0	0	0	0	0	0	0	0	0	0	0	0	0	0	0	0	0	0	0	0	0	0	1.9661e+06	0	0	0	0	0	0
1230734	Firmicutes	Clostridia	Clostridiales	Clostridiales Family XIII. Incertae Sedis	NA	Clostridiales bacterium S5-A14a	0	0	0	0	0	0	0	0	0	0	0	0	0	0	0	0	0	0	0	0	0	0	0	0	0	0	0	0	0	0	3.12317e+06	0	0	0	0	0	0	0	0	0	0	0	0	0	0	0	0	0	0	0	0	0	0	0	0	0	0	0	0	0	0	0	0	0	0	0	0	0	0	0	0	0	0	0	0	0	0	0	0	0	0	0	0	0	0	0	0	0	0	0	0	0	0	0	0	0	0	7.24433e+06	0	0	0	0	0	0	0	0	0	0	0	0	0	0	0	0	0	0	0	0	0	0	0	0	0	0
2020964	Actinobacteria	Actinobacteria	Bifidobacteriales	Bifidobacteriaceae	Bifidobacterium	Bifidobacterium margollesii	0	0	0	0	0	0	0	0	0	0	1.03985e+06	0	0	0	0	0	0	0	0	0	0	0	0	0	0	0	0	0	0	0	0	0	0	0	0	0	0	0	0	0	0	0	0	0	1.37578e+07	4.09835e+06	0	0	0	0	0	0	0	0	0	0	0	0	0	0	0	0	0	0	0	0	0	0	0	0	0	0	0	0	0	0	0	0	0	0	0	0	0	0	0	0	0	0	0	0	0	0	0	0	0	0	0	0	0	0	0	0	0	0	0	0	0	0	0	0	0	0	0	0	0	0	0	0	0	0	0	950929	0	0
33040	Firmicutes	Bacilli	Lactobacillales	Streptococcaceae	Streptococcus	Streptococcus milleri	0	0	5.84722e+06	0	0	0	0	0	0	0	0	0	0	0	0	1.58705e+06	0	0	0	0	0	0	0	0	0	0	0	1.90175e+06	0	0	0	0	0	0	0	0	0	0	0	0	0	0	0	0	0	0	0	0	0	0	0	0	0	0	0	0	0	0	0	0	0	0	0	0	0	0	0	0	0	0	0	0	0	4.89432e+06	0	0	0	0	0	0	0	0	0	0	0	0	0	0	0	0	0	0	0	0	0	0	0	0	0	0	0	0	0	0	0	0	0	0	0	0	0	0	0	0	0	0	0	0	0	0	0	0	0	0
60133	Bacteroidetes	Bacteroidia	Bacteroidales	Prevotellaceae	Prevotella	Prevotella pallens	0	0	0	0	0	0	0	0	0	0	0	0	0	0	0	0	0	0	0	0	0	0	0	0	0	0	0	0	0	0	0	0	0	0	0	6.91315e+06	0	0	0	0	0	0	0	0	0	0	0	0	0	0	0	0	0	0	0	0	0	0	0	0	0	0	0	0	0	0	0	0	0	0	0	0	0	0	0	0	0	0	0	0	0	0	0	0	0	0	0	0	0	0	0	0	0	0	0	0	0	0	0	0	0	0	0	0	0	0	0	0	0	0	0	0	0	0	0	0	0	0	0	0	0	0	0	0
454155	Bacteroidetes	Bacteroidia	Bacteroidales	Prevotellaceae	Paraprevotella	Paraprevotella xylaniphila	0	0	0	0	0	0	0	0	0	0	0	0	0	0	0	0	0	0	0	0	0	0	0	0	0	0	0	0	0	0	0	0	0	3.31872e+06	0	0	0	0	0	0	0	0	0	0	0	0	0	0	0	0	0	0	2.44122e+06	0	0	0	0	7.89054e+06	0	0	0	0	0	0	0	0	0	0	0	0	0	0	0	0	0	0	0	0	0	0	0	0	0	0	0	0	0	0	0	0	0	0	0	0	0	0	0	0	0	0	0	0	0	0	0	0	0	0	0	0	0	0	0	0	0	0	0	0	0	0	0	0	0	0
755172	Firmicutes	Tissierellia	Tissierellales	Peptoniphilaceae	Peptoniphilus	Peptoniphilus coxii	8.0873e+06	0	0	0	0	0	0	0	0	0	0	0	0	0	0	0	0	0	0	0	0	0	0	0	0	0	0	0	0	0	0	0	0	0	0	0	0	0	0	0	0	0	0	0	0	0	0	0	0	0	0	0	0	0	0	0	0	0	0	0	0	0	0	0	0	0	0	0	0	0	1.023e+06	0	0	0	0	0	850522	0	0	0	0	0	0	0	0	0	0	0	0	0	0	0	0	0	0	0	0	0	0	0	0	0	0	0	0	0	0	0	0	0	0	0	0	0	0	0	0	0	0	0	0	0	0	0
1965558	Firmicutes	Clostridia	Clostridiales	Ruminococcaceae	Flavonifractor	Flavonifractor sp. An135	0	0	0	0	0	0	0	0	0	0	0	0	0	0	0	0	0	0	0	0	0	0	0	0	0	0	0	2.10019e+06	0	0	0	0	0	0	0	0	0	0	0	0	0	0	0	0	0	0	0	0	0	0	0	0	0	0	0	0	0	0	3.91672e+06	0	0	0	0	0	0	0	0	0	0	0	0	0	0	0	0	0	0	0	0	0	0	0	0	1.47811e+06	0	0	0	0	0	0	0	0	0	0	0	0	0	0	0	0	0	0	0	0	0	3.0965e+06	0	0	0	0	0	0	1.00333e+06	0	0	0	0	0	0	0	0	0	0	0
2585119	Bacteroidetes	Bacteroidia	Bacteroidales	Rikenellaceae	Alistipes	Alistipes dispar	0	0	0	0	0	0	0	0	0	0	0	0	0	0	0	0	0	0	0	0	0	0	0	0	0	0	0	0	0	0	0	0	0	2.02204e+06	0	0	0	0	0	0	0	0	0	0	0	0	0	0	0	0	0	0	0	0	0	0	0	0	0	0	0	0	0	0	0	0	0	0	0	0	0	0	0	0	0	0	0	0	0	0	6.97172e+06	1.30671e+06	0	0	0	0	0	0	0	0	0	0	0	0	0	0	0	0	0	0	0	0	0	0	0	0	0	0	0	0	0	0	0	0	0	0	0	0	0	0	0	0	0	0
871327	Bacteroidetes	Bacteroidia	Bacteroidales	Tannerellaceae	Parabacteroides	Parabacteroides chinchillae	0	0	0	0	0	0	0	0	0	0	0	0	0	0	0	0	0	0	0	0	0	0	0	0	0	0	0	0	0	0	0	0	0	0	0	3.51527e+06	0	0	0	0	0	0	0	0	0	0	0	0	0	0	0	0	2.52156e+06	0	0	0	0	0	0	0	0	0	0	0	0	0	0	0	0	0	0	0	0	0	0	0	0	0	0	0	0	0	0	0	0	0	0	0	0	0	0	0	0	0	0	0	0	0	0	0	0	0	0	0	0	0	0	0	0	0	0	0	0	0	0	0	0	0	0	0	0	0	0	0
1739387	Actinobacteria	Actinobacteria	Actinomycetales	Actinomycetaceae	Actinomyces	Actinomyces sp. HMSC075C01	0	0	0	0	1.99114e+06	0	0	0	0	0	0	0	0	0	0	0	0	0	0	0	0	0	0	0	0	0	0	0	0	0	0	0	0	0	0	0	0	0	0	0	0	0	0	0	0	0	0	0	0	0	1.05411e+07	0	0	0	0	0	0	0	0	0	0	0	0	0	272604	0	0	0	0	0	0	0	0	0	0	0	868512	0	0	0	0	0	0	0	0	0	0	982386	0	0	0	0	0	0	0	0	0	0	0	0	0	0	0	0	0	0	0	0	0	0	0	0	0	0	0	0	0	0	0	0	0	0	0	0
544645	Bacteroidetes	Bacteroidia	Bacteroidales	Odoribacteraceae	Butyricimonas	Butyricimonas virosa	0	0	0	0	0	0	0	0	0	0	0	0	0	0	0	0	0	0	0	0	0	0	0	0	0	0	0	0	0	0	0	0	0	2.16118e+06	0	1.19516e+06	0	0	0	0	0	0	0	0	0	0	0	0	0	0	0	0	0	0	0	0	0	0	0	0	0	0	0	0	0	0	0	0	0	0	0	0	0	0	0	3.74767e+06	2.79934e+06	0	0	0	0	0	0	0	0	0	0	0	0	0	0	0	0	0	0	0	0	0	0	0	0	0	0	0	0	0	0	0	0	0	0	0	0	0	0	0	0	0	0	0	0	0	0	0
1841856	Bacteroidetes	Bacteroidia	Bacteroidales	Bacteroidaceae	Bacteroides	Bacteroides mediterraneensis	0	0	0	0	0	0	0	0	0	0	0	0	0	0	0	0	0	1.442e+06	0	0	0	0	0	0	0	0	0	1.93677e+06	0	0	0	0	0	2.67342e+06	0	1.72824e+06	0	0	0	0	0	0	0	0	0	0	0	0	0	0	0	0	0	0	0	0	0	0	0	0	0	0	0	0	0	0	0	0	0	0	0	0	0	0	0	0	0	0	0	0	0	0	0	0	0	0	0	0	0	0	0	0	0	0	0	2.65697e+06	0	0	0	0	0	0	0	0	0	0	0	0	0	0	0	0	0	0	0	0	0	0	0	0	0	0	0	0
45634	Firmicutes	Bacilli	Lactobacillales	Streptococcaceae	Streptococcus	Streptococcus cristatus	0	0	0	0	0	0	0	0	0	0	1.07909e+06	2.38358e+06	0	0	0	0	0	0	0	0	0	0	0	0	0	0	0	0	0	0	0	1.12406e+06	0	0	0	0	0	0	0	0	0	0	0	0	0	0	0	0	0	0	4.79946e+06	0	0	0	0	0	0	0	0	0	0	0	0	0	0	0	0	0	0	0	0	0	0	0	0	0	0	0	0	0	0	0	0	0	0	0	0	0	0	0	0	0	0	0	0	0	0	0	0	0	0	0	0	0	0	0	0	0	0	0	0	0	0	0	0	0	0	0	0	0	0	910351	0	0
1301100	Firmicutes	Clostridia	Clostridiales	Peptostreptococcaceae	Romboutsia	[Clostridium] dakarense	0	0	0	0	0	0	0	0	0	0	0	0	0	0	0	0	0	0	0	0	0	0	240364	0	0	0	0	0	0	0	0	0	0	0	613724	0	0	0	0	0	0	0	0	0	0	0	0	0	0	0	0	0	0	0	0	0	0	0	0	1.69258e+06	0	0	0	0	0	0	0	0	0	0	0	0	0	0	0	0	0	0	0	464557	0	0	0	0	0	0	0	0	0	0	0	0	0	0	0	0	0	0	0	0	0	0	0	0	0	0	0	0	0	1.88128e+06	0	0	0	0	0	0	0	0	0	0	0	0	0	0
2560852	Actinobacteria	Coriobacteriia	Coriobacteriales	Coriobacteriaceae	Collinsella	Collinsella sp. BA40	0	0	0	0	0	0	0	0	0	0	0	0	0	0	0	0	0	0	0	0	0	0	0	0	0	0	0	0	0	0	0	0	0	0	0	0	0	0	0	0	0	0	0	0	0	0	0	0	0	0	4.60143e+06	5.67441e+06	0	0	0	0	0	0	0	0	0	0	0	0	0	0	3.54643e+06	0	0	0	0	0	0	0	0	0	0	0	0	0	0	0	0	0	0	0	0	0	0	0	0	0	0	0	0	0	0	0	0	0	0	0	0	0	0	0	0	0	0	0	0	0	0	0	0	0	0	1.52566e+06	0	0	0	0	0	0
2545467	Firmicutes	Bacilli	Lactobacillales	Streptococcaceae	Streptococcus	Streptococcus sp. KCJ4950	0	0	0	0	0	0	0	0	0	0	0	0	0	0	0	0	0	0	0	0	0	0	0	0	0	0	0	0	0	0	0	0	0	0	0	0	0	0	0	0	0	0	0	0	0	0	0	0	0	0	0	0	0	0	0	0	0	0	0	0	0	0	1.46831e+06	0	0	0	0	0	0	0	0	0	973403	0	0	0	0	0	0	0	1.328e+06	0	0	0	0	0	0	0	0	0	0	0	0	0	0	0	0	0	0	0	0	0	0	0	0	0	0	0	0	0	0	0	0	0	0	1.06036e+06	0	0	0	0	0	0	0	0
313439	Firmicutes	Bacilli	Lactobacillales	Streptococcaceae	Streptococcus	Streptococcus massiliensis	0	0	0	0	0	0	0	0	0	0	0	0	0	0	0	0	0	0	0	0	0	0	0	0	0	0	0	0	0	0	0	0	0	0	0	0	0	0	0	0	0	0	0	0	0	1.77974e+07	0	0	0	0	0	0	0	0	0	0	0	0	0	0	0	0	0	0	0	0	0	0	0	0	0	0	0	0	0	0	0	0	0	0	0	0	0	0	0	0	0	0	0	0	0	0	0	0	0	0	0	0	0	0	0	0	0	0	0	0	0	0	0	0	0	0	0	0	0	0	0	0	0	0	0	0	0	0
1739341	Firmicutes	Bacilli	Lactobacillales	Streptococcaceae	Streptococcus	Streptococcus sp. HMSC071D03	0	0	0	0	0	0	0	0	0	0	0	2.71753e+06	0	0	0	0	0	0	0	0	0	0	0	0	0	0	0	0	0	0	0	1.47766e+06	0	0	0	0	0	0	0	0	0	0	0	0	0	0	0	0	0	0	0	0	0	0	0	0	0	0	0	0	0	0	0	0	0	0	0	0	0	0	0	0	0	0	0	0	0	0	0	0	0	0	0	0	0	0	0	2.42105e+06	0	0	0	0	0	0	0	0	0	0	0	0	0	0	0	0	0	0	0	0	0	0	0	0	0	0	0	0	0	0	0	0	0	0	0	0
693444	Proteobacteria	Gammaproteobacteria	Enterobacterales	Enterobacteriaceae	NA	Enterobacteriaceae bacterium strain FGI 57	0	0	0	0	0	0	0	0	0	0	0	0	0	0	0	0	0	0	0	0	0	0	0	0	0	3.99907e+06	0	0	0	0	0	0	0	0	0	0	0	0	0	0	0	0	0	0	0	0	0	0	0	0	0	0	0	0	0	0	0	0	0	0	0	0	0	0	0	0	0	0	0	0	0	0	0	0	0	0	0	0	0	0	0	0	0	0	0	0	0	0	0	0	0	0	0	0	0	0	0	0	0	0	0	0	0	0	0	0	0	0	0	0	0	0	0	0	0	0	0	0	0	0	0	0	0	0
1244	Firmicutes	Bacilli	Lactobacillales	Leuconostocaceae	Leuconostoc	Leuconostoc gelidum	0	0	0	0	0	0	0	0	0	0	0	0	0	0	0	0	0	0	0	0	0	0	0	0	0	0	0	0	0	0	0	0	0	0	0	0	0	0	0	0	0	0	0	0	0	0	0	0	0	0	0	1.65691e+07	0	0	0	0	0	0	0	0	0	0	0	0	0	0	0	0	0	0	0	0	0	0	0	0	0	0	0	0	0	0	0	0	0	0	0	0	0	0	0	0	0	0	0	0	0	0	0	0	0	0	0	0	0	0	0	0	0	0	0	0	0	0	0	0	0	0	0	0	0	0	0	0
76860	Firmicutes	Bacilli	Lactobacillales	Streptococcaceae	Streptococcus	Streptococcus constellatus	0	0	4.12731e+06	0	0	0	0	0	0	0	0	0	0	0	0	0	0	0	0	0	0	0	0	0	0	0	0	1.91437e+06	0	0	0	0	0	0	0	0	0	0	0	0	0	0	0	0	0	0	0	0	0	0	0	0	0	0	0	0	0	0	0	0	0	0	0	0	0	0	0	0	0	0	0	0	0	3.56582e+06	0	0	1.37268e+06	0	0	0	0	0	0	0	0	0	0	0	0	0	0	0	0	0	0	0	0	0	0	0	0	0	0	0	0	0	0	0	0	0	0	0	0	0	0	0	0	0	0	0	0	0	0	0
1697797	Actinobacteria	Actinobacteria	NA	NA	NA	Actinobacteria bacterium UC5.1-1B11	0	0	0	0	0	0	0	0	0	0	0	0	0	0	0	0	0	0	0	0	0	0	0	0	0	0	0	0	0	0	0	0	0	0	0	0	0	0	0	0	0	0	0	0	0	0	0	0	0	0	0	0	0	0	0	0	0	0	0	0	0	0	0	0	0	0	0	0	0	0	1.00234e+06	0	0	0	0	0	0	0	0	0	0	0	0	0	0	0	0	0	0	0	0	0	0	0	0	0	0	0	2.23182e+07	0	0	0	0	0	0	0	0	0	0	0	0	0	0	0	0	0	0	0	0	0	0	0	0	0
1609975	Firmicutes	Clostridia	Clostridiales	Clostridiaceae	Clostridium	Clostridium sp. FS41	0	0	0	0	0	0	0	0	0	0	0	0	0	0	0	0	0	0	0	0	0	0	0	0	0	0	0	0	0	0	0	0	0	9.42741e+06	0	0	0	0	0	0	0	0	0	0	0	0	0	2.73305e+06	0	0	0	0	0	0	0	0	0	0	0	0	0	0	0	0	0	0	0	0	0	0	0	0	0	0	0	0	0	0	0	0	0	0	0	0	0	0	0	0	0	0	0	0	0	0	0	0	0	0	0	0	0	0	0	0	0	0	0	0	0	0	0	0	0	0	0	0	0	0	0	0	0	0	0	0
77917	Fusobacteria	Fusobacteriia	Fusobacteriales	Fusobacteriaceae	Fusobacterium	Fusobacterium naviforme	0	0	0	0	0	0	0	0	0	0	0	0	0	0	0	0	0	0	0	0	0	0	0	0	2.97885e+06	0	0	0	0	0	0	0	0	0	0	0	0	0	0	0	0	0	0	0	0	0	0	0	0	0	0	0	0	0	0	0	0	0	0	0	0	0	0	0	0	0	0	0	0	0	0	0	0	0	0	0	0	0	0	0	0	0	0	0	3.1473e+06	1.61906e+06	0	0	0	0	0	0	0	0	0	0	0	0	0	0	0	0	0	0	0	0	0	0	0	0	0	0	0	0	0	0	0	0	0	0	0	0	0	0
2304570	Firmicutes	Clostridia	Clostridiales	Clostridiales Family XIII. Incertae Sedis	Emergencia	Emergencia sp. 1XD21-50	0	0	0	0	0	0	0	0	0	0	0	0	0	0	0	0	2.31473e+06	1.42289e+06	0	0	0	0	0	0	0	0	5.22756e+06	0	0	0	0	0	0	0	0	0	0	0	0	0	0	0	0	0	0	0	0	0	0	0	3.66879e+06	0	0	0	0	0	0	0	0	0	0	0	0	0	0	0	0	0	0	0	0	0	0	0	0	0	0	0	0	0	0	0	0	0	0	0	0	0	0	0	0	0	0	0	0	0	0	0	0	0	0	0	0	0	0	0	0	0	0	0	0	0	0	0	0	845389	0	0	0	0	0	0	0	0
550	Proteobacteria	Gammaproteobacteria	Enterobacterales	Enterobacteriaceae	Enterobacter	Enterobacter cloacae	0	0	0	0	0	0	0	0	0	0	0	0	0	0	0	0	0	0	0	0	0	0	0	0	0	0	0	0	0	0	0	0	0	0	0	0	0	0	0	0	0	0	0	0	0	0	0	2.30697e+06	0	0	0	0	0	0	0	0	0	0	0	0	0	0	0	0	0	0	0	2.7265e+07	0	0	0	0	0	0	0	0	0	0	0	0	0	0	0	0	0	0	0	0	0	0	0	0	0	0	0	0	0	0	0	0	0	0	0	0	0	0	0	0	0	0	0	0	0	0	0	0	0	0	0	0	0	0	0	0
178214	Firmicutes	Bacilli	Lactobacillales	Aerococcaceae	Facklamia	Facklamia hominis	2.43896e+06	0	0	0	0	0	0	0	0	0	0	0	0	0	0	0	0	0	0	0	0	0	0	0	0	0	0	0	0	0	0	0	0	0	0	0	0	0	0	0	0	0	0	0	0	0	0	0	0	0	0	0	0	0	0	0	0	0	0	0	0	0	0	0	0	0	0	0	0	0	0	0	0	0	0	0	0	0	0	0	0	0	0	0	0	0	0	0	8.3076e+06	0	0	0	0	0	0	0	0	0	0	0	0	0	0	0	0	0	0	0	0	0	0	0	0	0	0	0	0	0	0	0	0	0	0	0
2583585	Firmicutes	Bacilli	Lactobacillales	Streptococcaceae	Streptococcus	Streptococcus sp. NCTC 10228	0	0	0	0	2.96275e+06	0	0	0	0	0	0	2.55655e+06	0	0	0	0	0	0	0	0	0	0	0	0	0	0	0	0	0	0	0	0	0	0	0	0	0	0	0	0	0	0	0	0	0	0	0	0	0	0	0	0	0	0	0	0	0	0	0	0	0	0	0	0	0	0	0	0	0	0	0	0	0	0	0	0	0	1.84483e+06	0	0	0	0	0	0	0	0	0	2.39087e+06	0	0	0	0	0	0	0	0	0	0	0	0	0	0	0	0	0	0	0	0	0	0	0	0	0	0	0	0	0	0	0	0	0	0	0	0
1965583	Firmicutes	Clostridia	Clostridiales	Lachnospiraceae	Lachnoclostridium	Lachnoclostridium sp. An196	0	0	0	0	0	0	0	0	3.63398e+06	2.338e+06	0	0	0	0	0	0	0	0	0	0	0	0	0	0	0	0	0	0	0	0	0	0	0	0	0	0	0	0	0	0	0	0	0	0	0	0	0	0	0	0	0	0	0	0	0	0	0	0	0	0	0	0	0	0	0	0	0	0	0	0	0	0	0	0	0	0	0	0	0	0	0	0	0	0	0	0	0	0	0	0	0	0	0	0	5.47479e+06	3.35918e+06	0	0	0	0	0	0	0	0	0	0	0	0	0	0	0	0	0	0	0	0	0	0	0	0	0	0	0	0
1986206	Candidatus Saccharibacteria	NA	NA	NA	NA	Candidatus Saccharibacteria bacterium TM7_ANC_38.39_G1_1	0	0	1.06587e+07	0	0	0	0	0	0	0	0	0	0	0	0	0	0	0	0	0	0	0	0	0	0	0	0	0	0	0	0	0	0	0	0	0	0	0	0	0	0	0	0	0	0	0	0	0	0	0	0	0	0	0	0	0	0	0	0	0	0	0	0	0	0	0	0	0	0	0	0	0	0	0	0	0	0	0	0	0	0	0	0	0	0	0	0	0	0	0	0	0	3.11396e+06	0	0	0	0	0	0	0	0	0	0	0	0	0	0	0	0	0	0	0	0	0	0	0	0	0	0	0	0	0	0	0
33964	Firmicutes	Bacilli	Lactobacillales	Leuconostocaceae	Leuconostoc	Leuconostoc citreum	0	0	0	0	0	0	0	0	0	0	0	0	0	0	0	0	0	0	0	0	0	0	0	0	0	0	0	0	0	0	0	0	0	0	0	0	0	0	0	0	0	0	0	0	0	0	0	0	0	0	0	0	0	0	0	0	0	0	0	0	0	0	0	0	0	0	0	0	0	0	0	0	0	0	0	0	0	1.77179e+06	0	0	0	0	0	0	0	0	0	0	0	0	0	0	0	0	0	0	0	0	0	0	0	0	0	0	0	0	0	0	0	0	0	0	0	0	0	0	5.64556e+06	0	0	0	0	0	0	0
1528099	Actinobacteria	Actinobacteria	Corynebacteriales	NA	Lawsonella	Lawsonella clevelandensis	0	0	0	0	0	0	0	0	0	0	0	0	0	0	0	0	0	0	0	0	0	0	0	0	0	0	0	0	0	0	0	0	0	0	0	0	0	0	0	0	0	0	0	0	0	0	0	0	0	0	0	0	0	0	0	0	3.2002e+06	0	0	0	0	0	0	0	0	0	0	0	0	0	0	0	0	0	0	0	0	0	0	0	0	0	0	0	0	0	0	0	2.96125e+06	0	0	0	0	0	0	0	0	5.91861e+06	0	0	0	0	0	0	0	0	0	0	0	0	0	0	0	0	0	0	0	0	0	0	0	0	0	0
2020949	Firmicutes	Clostridia	Clostridiales	Peptostreptococcaceae	Romboutsia	Romboutsia weinsteinii	0	0	0	0	0	0	0	0	0	0	0	0	0	0	0	0	0	0	0	0	0	0	207091	0	0	0	0	0	0	0	0	0	0	0	0	0	0	0	0	0	0	0	0	0	0	0	0	0	0	0	0	0	0	0	0	0	0	0	0	1.75125e+06	0	0	0	0	0	0	0	0	0	0	0	0	0	0	0	0	0	0	0	324185	0	0	0	0	0	0	0	0	0	0	0	0	0	0	0	0	0	0	0	0	0	0	0	0	0	0	1.82118e+06	0	0	1.45066e+06	0	0	0	0	0	0	0	0	0	0	0	0	0	0
1852386	Actinobacteria	Coriobacteriia	Coriobacteriales	Atopobiaceae	Olsenella	Olsenella provencensis	0	0	0	0	0	0	0	0	0	0	0	0	0	0	0	0	0	0	0	0	0	0	0	0	0	0	0	0	0	0	0	0	0	0	0	0	0	0	0	0	0	0	0	0	0	0	0	0	0	0	0	0	0	0	0	0	0	0	0	0	0	0	0	0	0	0	2.92751e+06	0	0	0	0	0	0	0	0	0	0	0	0	0	0	0	0	0	0	0	0	0	0	0	0	0	0	0	0	0	0	0	0	0	2.64208e+06	4.95067e+06	0	0	0	0	0	0	0	0	0	0	0	0	0	0	0	1.65551e+06	0	0	0	0	0	0
2094	Tenericutes	Mollicutes	Mycoplasmatales	Mycoplasmataceae	Mycoplasma	Mycoplasma arginini	0	0	0	0	0	0	0	0	0	0	0	0	0	0	0	0	0	0	0	0	0	0	0	0	0	0	0	0	0	0	0	0	0	0	0	0	0	0	0	0	0	0	0	0	0	0	0	0	0	0	0	0	0	0	0	0	0	0	0	0	0	0	0	0	1.20034e+06	0	0	0	0	0	0	0	0	0	0	0	0	0	0	0	0	0	0	0	0	0	0	0	0	0	0	0	0	0	0	0	0	0	0	0	0	0	0	0	0	0	0	0	0	0	0	0	0	0	0	0	0	0	0	0	0	0	0	0
1246	Firmicutes	Bacilli	Lactobacillales	Leuconostocaceae	Leuconostoc	Leuconostoc lactis	0	0	0	0	0	0	0	0	0	3.27899e+06	0	0	0	0	0	0	0	0	0	1.16908e+06	0	1.84297e+06	0	0	0	0	0	0	0	0	0	0	0	0	0	0	0	0	0	0	0	0	0	0	0	0	0	0	0	0	0	0	0	0	0	0	0	0	0	0	0	0	0	0	0	0	0	0	0	0	0	0	0	0	0	0	0	1.81268e+06	0	0	0	0	0	0	0	0	0	0	0	0	0	0	0	0	0	0	0	0	0	0	0	0	0	0	0	0	0	0	0	0	0	0	0	0	0	0	0	0	0	0	0	0	0	0
1796610	Actinobacteria	Coriobacteriia	Eggerthellales	Eggerthellaceae	Adlercreutzia	Adlercreutzia muris	0	0	0	0	0	0	0	0	0	0	0	0	0	0	0	0	0	0	0	0	0	0	0	0	0	0	0	0	0	0	0	0	0	0	0	0	0	0	1.02871e+06	4.96152e+06	0	0	0	0	0	0	0	0	0	0	7.07458e+06	0	0	0	0	0	0	0	0	0	0	0	0	0	0	0	0	0	0	0	0	0	0	0	0	0	0	0	0	0	0	0	0	0	0	0	0	0	0	0	0	0	0	0	0	0	0	0	0	0	0	0	0	0	0	0	0	0	0	0	0	0	0	0	4.44936e+06	0	0	0	0	0	0	0	0	0
2592090	Firmicutes	Clostridia	Clostridiales	Lachnospiraceae	NA	Lachnospiraceae bacterium MD329	0	0	0	0	0	0	0	0	0	0	0	0	0	0	0	0	0	0	5.08046e+06	0	0	0	0	0	0	0	0	0	0	0	0	0	0	0	0	0	978321	0	0	0	0	0	0	0	0	0	0	0	0	0	0	0	0	0	0	0	0	0	0	0	0	0	0	0	0	0	0	0	0	0	0	0	0	0	0	0	0	0	0	0	0	0	0	0	0	0	0	0	0	0	0	0	0	0	0	0	0	0	0	0	0	0	2.73413e+06	0	0	0	0	1.20893e+06	0	0	0	0	0	0	0	0	0	0	0	0	0	0	0	0
2559709	Firmicutes	Clostridia	Clostridiales	Clostridiaceae	Clostridium	Clostridium sp. 1001175st1 A10	0	0	0	0	0	0	0	0	0	0	0	0	0	4.14856e+06	0	0	0	0	0	0	0	0	301759	0	0	0	0	3.74044e+06	0	0	0	0	0	0	0	0	0	0	0	0	0	0	0	0	0	0	0	0	0	0	0	0	0	0	0	0	0	0	0	0	0	0	0	0	0	0	0	0	0	0	0	660431	0	0	0	0	0	0	0	0	0	0	0	0	0	0	0	0	0	0	0	0	0	0	0	0	0	0	0	0	0	0	0	0	0	0	0	0	0	0	0	0	0	0	0	0	0	0	0	0	0	0	0	0
2033438	Proteobacteria	Gammaproteobacteria	Enterobacterales	Yersiniaceae	Serratia	Serratia sp. MYb239	0	0	0	0	0	0	0	0	0	0	0	0	0	0	0	0	0	0	0	0	0	0	0	0	0	2.10236e+06	0	2.19264e+06	0	0	0	0	0	0	0	0	0	0	0	0	0	0	0	0	0	2.55701e+06	0	0	0	0	0	0	0	0	0	0	0	0	0	0	0	0	0	0	0	0	0	0	0	0	0	0	0	0	0	0	0	0	0	0	0	0	0	0	0	0	0	0	0	0	0	0	0	0	0	0	0	0	0	0	0	0	0	0	0	0	0	0	0	0	0	0	0	0	0	0	0	0	0	0	0	0	0	0
84109	Actinobacteria	Coriobacteriia	Eggerthellales	Eggerthellaceae	Slackia	Slackia exigua	0	0	0	0	0	0	0	0	0	0	1.35816e+06	0	0	0	0	0	0	0	0	0	0	0	0	0	0	0	0	0	0	0	0	0	0	0	0	0	0	0	0	0	0	0	0	0	0	0	0	0	0	0	0	0	0	0	0	0	0	0	0	0	0	0	0	0	0	0	0	0	0	0	0	0	0	6.6597e+06	0	0	0	0	0	0	0	0	0	0	0	0	0	0	0	0	0	0	0	0	0	0	0	0	0	0	0	0	0	0	0	0	0	0	0	0	0	0	0	0	0	0	0	0	0	0	0	0	0	0
1812935	Proteobacteria	Gammaproteobacteria	Enterobacterales	Enterobacteriaceae	Enterobacter	Enterobacter roggenkampii	0	0	0	0	0	0	0	0	0	0	0	0	0	0	0	0	0	0	0	0	0	0	0	0	0	0	0	7.91164e+06	0	0	0	0	0	2.4992e+06	0	0	0	0	0	0	0	0	0	0	0	0	0	0	0	0	0	0	0	0	0	0	0	0	0	0	0	0	0	0	0	0	0	0	0	0	0	0	0	0	0	0	0	0	0	0	0	0	0	0	0	0	0	0	0	0	0	0	0	0	0	0	0	0	0	0	0	0	0	0	0	0	0	0	0	0	0	0	0	0	0	0	0	0	0	0	0	0	0	0
84031	Firmicutes	Clostridia	Clostridiales	Clostridiaceae	Clostridium	Clostridium sartagoforme	0	0	0	0	0	0	0	0	0	0	0	0	0	0	0	0	0	0	0	0	0	0	0	0	0	0	0	0	0	0	0	0	0	0	708917	0	0	0	0	0	0	0	0	0	0	0	0	0	0	0	0	0	711038	0	0	0	0	0	0	0	0	0	0	0	0	0	0	0	0	0	0	0	0	1.93387e+06	0	0	0	0	0	0	0	0	0	0	0	0	0	0	0	0	0	0	0	0	0	0	0	0	0	0	0	0	0	0	0	0	0	0	0	1.13283e+06	0	0	0	0	0	0	0	1.44737e+06	0	0	0	0	0	0
71451	Firmicutes	Bacilli	Lactobacillales	Enterococcaceae	Enterococcus	Enterococcus malodoratus	0	0	0	0	0	0	0	0	0	0	0	0	0	0	0	0	0	0	0	0	0	0	0	0	0	0	0	0	0	0	0	0	0	0	0	0	0	0	0	0	0	0	0	0	0	0	0	0	0	0	0	0	0	0	0	0	0	0	0	0	0	0	0	3.41618e+06	0	0	0	0	0	0	0	0	0	0	0	0	0	0	0	0	0	0	0	0	0	0	0	0	0	0	0	0	0	0	0	0	0	0	0	0	0	0	0	0	0	0	0	0	0	0	0	0	0	0	0	0	0	0	0	0	0	1.06755e+06	0	0
1798155	Actinobacteria	Actinobacteria	Bifidobacteriales	Bifidobacteriaceae	Bifidobacterium	Bifidobacterium aerophilum	0	0	2.90071e+06	0	0	0	0	0	0	0	1.08591e+06	0	0	0	0	0	0	0	0	0	0	0	0	0	0	0	0	0	0	0	0	0	0	0	0	0	0	0	0	0	0	0	0	0	6.77562e+06	0	0	0	0	0	0	0	0	0	0	0	0	0	0	0	0	0	0	0	0	0	0	5.83581e+06	0	0	0	0	0	0	0	0	0	0	0	0	0	0	0	0	0	0	0	0	0	0	0	0	0	0	0	0	0	0	0	0	0	0	0	0	0	0	0	0	0	0	0	0	0	0	0	0	0	0	0	0	0	0	0	0
248315	Firmicutes	Negativicutes	Veillonellales	Veillonellaceae	Veillonella	Veillonella rodentium	0	0	0	0	0	0	0	0	0	0	0	0	0	0	0	0	0	0	0	0	0	0	0	0	0	0	0	0	0	0	0	0	0	0	0	0	0	0	0	0	0	0	0	0	0	1.40609e+07	0	0	0	0	0	0	0	0	0	0	0	0	0	0	0	0	0	0	0	0	0	0	0	0	0	0	0	0	0	0	0	0	0	0	0	0	0	0	0	0	0	0	0	0	0	0	0	0	0	0	0	0	0	0	0	0	0	0	0	0	0	0	0	0	0	0	0	0	0	0	0	0	0	0	0	0	0	0
1520815	Firmicutes	Clostridia	Clostridiales	Ruminococcaceae	NA	Ruminococcaceae bacterium D5	0	0	0	0	0	0	0	0	0	0	0	0	0	0	0	0	0	0	0	0	0	0	0	0	0	0	0	0	0	0	0	0	0	0	0	0	0	0	0	0	0	0	0	0	0	0	0	0	0	0	0	0	0	0	0	0	0	0	0	0	0	0	0	0	0	0	0	0	0	0	0	0	0	0	0	0	0	0	0	0	0	0	0	0	2.57222e+06	1.15463e+06	0	0	0	0	0	0	0	0	0	0	0	0	0	0	0	0	0	0	0	0	0	0	0	1.34551e+06	0	0	0	0	0	0	0	0	0	0	0	0	0	0
1235835	Firmicutes	Clostridia	Clostridiales	Ruminococcaceae	Anaerotruncus	Anaerotruncus sp. G3(2012)	0	0	0	0	0	0	0	0	0	0	0	0	0	0	0	0	0	0	0	0	0	0	0	0	6.96934e+06	0	0	0	0	0	0	0	0	0	0	0	0	0	0	0	0	0	0	0	0	0	0	0	0	0	0	0	0	0	0	0	0	0	0	0	0	0	0	0	0	0	0	0	0	0	0	0	0	0	0	0	0	0	0	0	0	0	0	0	0	0	0	0	0	1.48099e+06	0	0	0	0	0	0	0	0	0	0	0	0	0	0	0	0	0	0	0	0	0	0	0	0	0	0	0	0	0	0	0	0	0	464504
84030	Firmicutes	Clostridia	Clostridiales	Lachnospiraceae	Lacrimispora	Lacrimispora saccharolytica	0	0	0	0	0	0	0	0	0	0	0	0	0	0	0	0	0	0	0	0	0	0	0	0	0	0	0	0	0	0	1.45754e+06	1.38e+06	0	0	0	0	0	0	0	0	0	0	0	0	0	0	0	0	0	0	0	0	0	0	0	0	0	0	0	0	0	0	0	0	0	0	0	0	0	0	0	0	0	0	0	0	0	0	0	0	0	0	0	0	0	0	0	0	0	0	0	0	0	0	0	0	0	0	0	0	0	0	0	0	0	0	0	0	0	0	0	0	0	0	0	0	0	0	0	0	0	0	0	0
397290	Firmicutes	Clostridia	Clostridiales	Lachnospiraceae	NA	Lachnospiraceae bacterium A2	0	0	0	0	0	0	0	0	0	0	0	0	0	0	0	0	0	0	0	0	0	0	0	0	0	0	0	0	0	0	0	0	0	0	0	0	0	0	0	0	569644	0	0	0	0	0	0	0	0	0	0	0	0	0	0	0	0	0	0	0	0	0	0	0	0	0	0	0	0	0	2.55537e+06	775763	0	0	0	0	0	0	0	0	0	0	0	0	0	0	0	0	0	0	0	0	0	0	0	0	0	0	0	0	0	0	0	0	0	0	0	0	0	0	0	0	0	0	0	0	0	0	0	0	0	0	0	0
419208	Firmicutes	Negativicutes	Veillonellales	Veillonellaceae	Veillonella	Veillonella denticariosi	0	0	0	0	0	0	0	0	0	0	0	0	0	0	0	0	0	0	0	0	0	0	0	0	0	0	0	0	0	0	0	0	0	0	0	0	0	0	0	0	0	0	0	0	0	1.37396e+07	0	0	0	0	0	0	0	0	0	0	0	0	0	0	0	0	0	0	0	0	0	0	0	0	0	0	0	0	0	0	0	0	0	0	0	0	0	0	0	0	0	0	0	0	0	0	0	0	0	0	0	0	0	0	0	0	0	0	0	0	0	0	0	0	0	0	0	0	0	0	0	0	0	0	0	0	0	0
626940	Firmicutes	Negativicutes	Acidaminococcales	Acidaminococcaceae	Phascolarctobacterium	Phascolarctobacterium succinatutens	0	0	0	0	0	0	0	0	0	0	0	0	0	0	0	0	0	0	0	0	0	0	0	0	0	0	0	0	0	0	0	0	0	0	0	0	0	0	0	0	0	0	0	845806	0	0	0	0	0	0	0	0	0	0	0	0	0	0	0	0	0	0	0	0	0	0	0	0	0	0	0	0	0	0	0	0	0	0	0	0	0	0	0	0	0	1.18291e+06	0	0	0	2.13414e+06	0	0	0	0	0	0	0	0	0	0	0	0	0	0	0	0	0	0	0	0	0	0	0	0	0	0	0	1.3566e+06	0	0	0	0	0	0
1355	Firmicutes	Bacilli	Lactobacillales	Enterococcaceae	Enterococcus	Enterococcus columbae	0	0	0	0	0	0	0	0	0	0	0	0	0	0	0	0	0	0	0	0	0	0	0	0	0	0	0	0	0	0	0	0	0	0	0	0	0	0	0	0	0	0	0	0	1.79325e+07	0	0	0	0	0	0	0	0	0	0	0	0	0	0	0	0	0	0	0	0	0	0	0	0	0	0	0	0	0	0	0	0	0	0	0	0	0	0	0	0	0	0	0	0	0	0	0	0	0	0	0	0	0	0	0	0	0	0	0	0	0	0	0	0	0	0	0	0	0	0	0	0	0	0	0	0	0	0	0
2725303	Firmicutes	Clostridia	Clostridiales	Clostridiaceae	Clostridium	Clostridium sp. SM-530-WT-3G	0	0	0	0	0	0	0	0	0	0	0	0	0	0	0	0	0	0	0	0	0	0	0	0	0	0	0	0	0	0	0	0	0	0	0	0	0	0	0	0	0	0	0	0	0	0	0	0	0	0	0	0	0	0	0	0	0	0	0	0	0	0	0	0	0	0	0	7.91255e+06	0	0	0	0	0	3.79668e+06	0	0	0	0	0	0	0	0	0	0	0	0	0	0	0	0	0	0	0	0	0	0	0	0	0	0	0	0	0	0	0	0	0	0	0	0	0	0	0	2.51165e+06	0	0	0	0	0	0	0	0	0	0
2018037	Proteobacteria	Gammaproteobacteria	Enterobacterales	Enterobacteriaceae	Klebsiella	Klebsiella sp. 2680	0	0	0	0	0	0	0	0	0	0	0	0	0	0	0	0	0	0	0	0	0	0	0	0	0	0	0	0	0	0	0	0	0	0	0	0	0	0	0	0	0	0	0	0	0	4.83297e+06	0	6.77466e+06	0	0	0	0	0	0	0	0	0	0	0	0	0	0	0	0	0	0	0	0	0	0	0	0	0	0	0	0	0	0	0	0	0	0	0	0	0	0	0	0	0	0	0	0	0	0	0	0	0	0	0	0	0	0	0	0	0	0	0	0	0	0	0	0	0	0	0	0	0	0	0	0	0	0	0	0
35703	Proteobacteria	Gammaproteobacteria	Enterobacterales	Enterobacteriaceae	Citrobacter	Citrobacter amalonaticus	0	0	0	0	0	0	0	0	0	0	0	0	0	0	0	0	0	0	0	0	0	0	0	0	0	0	0	0	0	0	0	0	0	2.75298e+06	0	0	0	0	0	0	0	0	0	0	0	0	0	2.27481e+06	0	0	0	0	0	0	0	0	0	0	0	0	0	0	0	0	0	0	0	0	0	0	0	0	0	0	0	0	0	0	0	0	0	0	0	0	0	0	0	0	0	0	0	0	0	0	0	0	0	0	0	2.7464e+06	0	0	0	0	0	0	0	0	0	0	0	0	0	0	0	0	0	0	0	0	0	0	0	0
29391	Firmicutes	Bacilli	Bacillales	NA	Gemella	Gemella morbillorum	0	0	0	0	0	0	0	0	0	0	0	0	0	0	0	0	0	0	0	0	0	0	0	0	0	0	0	0	0	0	0	0	0	0	0	0	0	0	0	0	0	0	0	0	0	0	0	0	0	0	5.22766e+06	0	0	0	0	0	0	0	0	0	0	0	0	0	0	0	0	0	890036	0	0	0	0	0	0	0	1.93522e+06	0	0	0	0	0	0	0	0	0	0	0	0	0	0	0	0	0	0	0	0	0	0	0	0	0	0	0	0	0	0	0	0	0	0	0	0	0	0	0	0	0	0	0	0	0	0	0
2292281	Bacteroidetes	Bacteroidia	Bacteroidales	Bacteroidaceae	Bacteroides	Bacteroides sp. OF04-15BH	0	0	0	0	0	0	0	0	0	0	0	0	0	0	0	0	0	0	0	0	0	0	0	0	0	0	0	2.28546e+06	0	0	0	0	0	0	0	0	0	0	0	0	0	0	0	0	0	0	0	2.58515e+06	0	0	0	0	0	0	0	0	0	3.19355e+06	0	0	0	0	0	0	0	1.53004e+06	0	0	0	0	0	0	0	0	0	0	0	0	0	0	0	0	0	0	0	0	0	0	0	0	0	0	0	0	0	0	0	0	0	0	0	0	0	0	0	0	0	0	0	0	0	0	0	0	0	0	0	0	0	0	0	0	0	0
376805	Bacteroidetes	Bacteroidia	Bacteroidales	Bacteroidaceae	Bacteroides	Bacteroides salanitronis	0	0	0	0	0	0	0	0	0	0	0	0	0	0	0	0	0	0	0	0	0	0	0	0	0	0	0	0	0	0	0	0	0	0	0	0	0	0	0	0	0	0	0	0	0	0	0	0	0	0	0	0	0	0	0	0	0	3.57649e+06	0	0	0	0	0	0	0	0	0	0	0	0	0	0	0	0	0	3.46176e+06	0	0	0	0	0	0	0	0	0	0	0	0	0	0	0	0	0	2.66556e+06	0	2.0085e+06	0	0	0	0	0	0	0	0	0	0	0	0	0	0	0	0	0	0	0	0	0	0	0	0	0	0	0	0
227943	Firmicutes	Bacilli	Lactobacillales	Lactobacillaceae	Lactobacillus	Lactobacillus antri	0	0	0	0	0	0	0	0	0	0	0	0	0	0	0	0	0	0	0	0	0	0	0	0	0	0	0	0	0	0	0	0	0	0	0	0	0	0	0	0	0	0	0	0	0	0	0	0	0	0	0	0	0	0	0	0	0	0	0	0	0	0	0	0	0	0	0	0	0	0	0	0	0	0	0	0	0	0	0	0	0	0	0	0	0	0	0	0	0	0	0	0	0	0	0	0	0	0	1.98067e+07	0	0	0	0	0	0	0	0	0	0	0	0	0	0	0	0	0	0	0	0	0	0	0	0	0
1750	Actinobacteria	Actinobacteria	Propionibacteriales	Propionibacteriaceae	Pseudopropionibacterium	Pseudopropionibacterium propionicum	0	0	0	0	0	0	0	0	0	0	0	0	0	0	0	0	0	0	0	0	0	0	0	0	0	0	0	0	0	0	0	0	0	0	0	0	0	0	0	0	0	0	0	0	0	0	0	0	0	0	0	0	0	0	0	0	0	0	0	0	0	0	0	0	214567	0	1.93507e+06	0	0	0	0	0	0	0	0	0	2.15669e+06	0	0	0	0	0	0	0	0	0	0	0	0	0	0	0	0	0	0	0	0	0	0	0	0	0	0	0	0	0	0	0	0	0	0	0	0	0	0	0	0	0	0	0	0	0	0	0
1965572	Firmicutes	Clostridia	Clostridiales	Ruminococcaceae	Pseudoflavonifractor	Pseudoflavonifractor sp. An176	0	0	0	0	0	0	0	0	0	0	0	0	0	0	0	0	0	0	0	0	0	0	0	0	0	0	0	0	0	0	0	0	0	0	0	0	0	0	0	0	0	0	0	0	0	0	0	0	0	0	0	0	0	0	0	0	0	0	0	0	0	0	0	0	0	0	0	0	0	0	0	0	0	0	0	0	0	0	0	0	0	0	0	0	0	0	2.57434e+06	1.04008e+06	0	0	0	0	0	0	0	0	0	7.65457e+06	0	0	0	0	0	0	0	0	0	0	0	0	0	0	0	0	0	0	0	0	0	0	0	0	0	0
2033405	Bacteroidetes	Bacteroidia	Bacteroidales	Prevotellaceae	Prevotella	Prevotella sp. MGM1	0	0	0	0	0	0	0	0	0	0	0	0	0	0	0	0	0	0	0	0	0	0	0	0	0	0	0	0	0	0	0	0	0	0	0	0	0	0	0	0	0	0	0	0	0	0	0	0	0	0	0	0	3.44309e+06	0	0	0	0	0	0	0	0	0	0	0	0	0	0	0	0	0	0	0	0	0	0	0	0	0	0	0	0	0	0	0	0	0	0	0	0	0	0	0	0	0	0	0	0	0	0	0	0	0	0	0	0	0	0	0	0	0	0	0	0	0	0	0	0	0	0	0	0	0	0	0
46507	Firmicutes	Tissierellia	NA	NA	NA	[Bacteroides] coagulans	0	0	0	0	0	0	0	0	0	0	0	0	0	0	0	0	0	0	0	0	0	0	0	0	0	0	0	3.05004e+06	0	0	0	0	0	0	0	0	0	0	0	0	0	0	0	0	0	0	0	0	0	0	0	0	0	0	0	0	0	0	0	0	0	0	0	0	0	1.5133e+06	0	0	0	0	0	0	0	0	0	0	0	0	0	0	0	0	0	0	0	0	0	0	0	0	0	0	0	0	0	0	0	0	0	0	0	0	0	0	0	2.98308e+06	0	0	0	0	0	0	0	0	0	0	0	0	0	0	0	0	0	0
2562524	Actinobacteria	Actinobacteria	Bifidobacteriales	Bifidobacteriaceae	Bifidobacterium	Bifidobacterium vespertilionis	0	0	0	0	0	0	0	0	0	0	0	0	0	0	0	0	0	0	0	0	0	0	0	0	0	0	0	0	0	0	0	0	0	0	0	0	0	0	0	0	0	0	0	0	1.06119e+07	3.81449e+06	0	0	0	0	0	0	0	0	0	0	0	0	0	0	0	0	0	0	0	0	0	0	0	0	0	0	0	0	0	0	0	0	0	0	0	0	0	0	0	0	0	0	0	0	0	0	0	0	0	0	0	0	0	0	0	0	0	0	0	0	0	0	0	0	0	0	0	0	0	0	0	0	0	0	0	0	0	0
2511203	Proteobacteria	Gammaproteobacteria	Enterobacterales	Yersiniaceae	Rahnella	Rahnella sp. CFA14(1/10)	0	0	0	0	0	0	0	0	0	0	0	0	0	0	0	0	0	0	0	0	0	0	0	0	0	0	0	0	0	0	0	0	0	7.90371e+06	0	0	0	0	0	0	0	0	0	0	0	0	0	0	0	0	0	0	0	0	0	0	0	0	0	0	0	0	0	0	0	0	0	0	0	0	0	0	0	0	0	0	0	0	0	0	0	0	0	0	0	0	0	0	0	0	0	0	0	0	0	0	0	0	0	0	0	0	0	0	0	0	0	0	0	0	0	0	0	0	0	0	0	0	0	0	0	0	0	0
2562449	Proteobacteria	Gammaproteobacteria	Enterobacterales	Enterobacteriaceae	Citrobacter	Citrobacter sp. SNU WT2	0	0	0	0	0	0	0	0	0	0	0	0	0	0	0	0	0	0	0	0	0	0	0	0	0	0	0	2.82128e+06	0	0	0	0	0	0	0	0	0	0	0	0	0	0	0	0	0	0	0	0	0	0	0	0	0	0	0	0	0	0	0	0	0	0	0	0	0	0	0	0	0	0	0	0	0	4.6917e+06	0	0	0	0	0	0	0	0	0	0	0	0	0	0	0	0	0	0	0	0	0	0	0	0	0	0	0	0	0	0	0	0	0	0	0	0	0	0	0	0	0	0	0	0	0	0	0	0	0	0
1384589	Proteobacteria	Gammaproteobacteria	Enterobacterales	Enterobacteriaceae	NA	[Erwinia] teleogrylli	0	0	0	0	0	0	0	0	0	0	0	0	0	0	0	0	0	0	0	0	0	0	0	0	0	0	0	0	0	0	0	0	0	0	0	0	0	0	0	0	0	0	0	0	0	0	0	9.29944e+06	0	0	0	0	0	0	0	0	0	0	0	0	0	0	0	0	0	0	0	0	0	0	0	0	0	0	0	0	0	0	0	0	0	0	0	0	0	0	0	0	0	0	0	0	0	0	0	0	0	0	0	0	0	0	0	0	0	0	0	0	0	0	0	0	0	0	0	0	0	0	0	0	0	0	0	0
67829	Proteobacteria	Gammaproteobacteria	Enterobacterales	Enterobacteriaceae	Citrobacter	Citrobacter murliniae	0	0	0	0	0	0	0	0	0	0	0	0	0	0	0	0	0	0	0	0	0	0	0	0	0	0	0	0	0	0	0	0	0	0	0	0	0	0	0	0	0	0	0	0	0	0	0	0	0	0	0	0	0	0	0	0	0	0	0	0	0	0	0	0	0	0	0	0	0	0	0	0	0	6.93943e+06	0	0	0	0	0	0	0	0	0	0	0	0	0	0	0	0	0	0	0	0	0	0	0	0	0	0	0	0	0	0	0	0	0	0	0	0	0	0	0	0	0	0	0	0	0	0	0	0	0	0
2485119	Proteobacteria	Gammaproteobacteria	Enterobacterales	Enterobacteriaceae	Raoultella	Raoultella sp. BIGb0399	0	0	0	0	0	0	0	0	0	0	0	0	0	0	0	0	0	0	0	0	0	0	0	0	0	0	0	0	0	0	0	0	0	7.74495e+06	0	0	0	0	0	0	0	0	0	0	0	0	0	0	0	0	0	0	0	0	0	0	0	0	0	0	0	0	0	0	0	0	0	0	0	0	0	0	0	0	0	0	0	0	0	0	0	0	0	0	0	0	0	0	0	0	0	0	0	0	0	0	0	0	0	0	0	0	0	0	0	0	0	0	0	0	0	0	0	0	0	0	0	0	0	0	0	0	0	0
1761781	Firmicutes	Clostridia	Clostridiales	Clostridiaceae	Clostridium	Clostridium sp. DSM 8431	0	0	0	0	0	0	0	0	0	0	0	0	0	0	0	0	0	0	0	0	0	0	0	0	0	0	0	0	0	0	0	0	0	0	730454	0	0	0	0	0	0	0	0	0	0	0	0	0	0	0	0	0	0	0	0	0	0	0	0	0	0	0	0	0	0	0	0	0	0	0	0	0	0	0	0	0	0	0	0	0	0	0	0	0	0	0	0	0	0	0	0	0	0	0	0	0	0	0	0	0	0	0	0	0	0	0	0	0	0	1.28798e+06	859383	0	0	0	0	0	0	0	0	0	0	0	0	0
451457	Firmicutes	Bacilli	Lactobacillales	Streptococcaceae	Lactococcus	Lactococcus chungangensis	0	0	0	0	0	0	0	0	0	0	0	0	0	0	0	0	0	0	0	0	0	2.80697e+06	0	0	0	0	0	0	0	0	0	0	0	0	0	0	0	0	0	0	0	0	0	0	0	0	0	0	0	0	0	0	0	0	0	0	0	0	0	0	865094	88530.5	0	0	0	0	0	0	0	0	0	0	0	0	0	0	0	0	0	0	0	0	0	0	0	0	0	0	0	0	0	0	0	0	0	0	0	0	0	0	0	0	0	0	0	0	0	0	0	0	0	0	0	0	0	0	0	0	0	0	0	0	0	0
2530390	Bacteroidetes	Bacteroidia	Bacteroidales	Muribaculaceae	Muribaculum	Muribaculum sp. TLL-A4	0	0	0	0	0	0	0	0	0	0	0	0	0	0	0	0	0	1.57637e+06	0	0	0	0	0	0	0	0	0	0	0	0	0	0	0	0	0	0	0	0	0	0	0	0	0	0	0	0	0	0	0	0	0	0	0	0	0	0	0	0	0	0	0	0	0	0	0	0	0	0	0	0	0	0	0	0	0	0	1.08942e+06	0	0	0	0	0	0	0	0	0	0	0	0	0	0	0	0	0	0	3.03167e+06	0	0	0	0	0	0	0	0	0	0	0	0	0	0	0	0	0	0	0	0	0	0	0	0	0	0	0	0
78259	Actinobacteria	Actinobacteria	Bifidobacteriales	Bifidobacteriaceae	Scardovia	Scardovia inopinata	0	0	0	0	0	0	0	0	0	0	0	0	0	0	0	0	0	0	0	0	0	0	0	0	0	0	0	0	0	0	0	0	0	0	0	0	0	0	0	0	0	0	0	0	1.03995e+07	3.00649e+06	0	0	0	0	0	0	0	0	0	0	0	0	0	0	0	0	0	0	0	0	0	0	0	0	0	0	0	0	0	0	0	0	0	0	0	0	0	0	0	0	0	0	0	0	0	0	0	0	0	0	0	0	0	0	0	0	0	0	0	0	0	0	0	0	0	0	0	0	0	0	0	0	0	0	0	0	0	0
2292054	Bacteroidetes	Bacteroidia	Bacteroidales	Prevotellaceae	Prevotella	Prevotella sp. AM23-5	0	0	0	0	0	0	0	0	0	0	0	0	0	0	0	0	0	0	0	0	0	0	0	0	0	0	0	0	0	0	0	0	0	0	0	0	0	0	0	0	0	0	0	0	0	0	0	0	0	0	0	0	0	0	0	1.44742e+06	0	0	0	0	0	0	0	0	0	0	0	0	0	0	0	0	0	0	0	0	0	0	0	0	0	0	0	0	0	0	0	0	0	0	0	0	0	0	0	0	0	0	0	0	0	0	0	0	0	0	0	0	0	0	0	0	0	3.87473e+06	0	0	0	0	0	0	0	0	0	0
1658109	Firmicutes	Erysipelotrichia	Erysipelotrichales	Erysipelotrichaceae	Candidatus Stoquefichus	Candidatus Stoquefichus sp. SB1	0	0	0	0	0	0	0	0	0	0	0	0	0	0	0	0	0	0	0	0	0	0	0	0	0	0	0	0	0	0	0	0	0	0	0	0	0	0	0	0	0	0	0	0	0	0	0	0	0	0	0	0	0	0	0	0	0	0	0	0	0	0	0	0	0	0	0	0	0	0	0	0	0	0	0	0	0	0	0	0	1.60087e+06	3.44187e+06	0	0	0	0	0	0	0	0	0	0	0	0	0	0	0	0	0	0	0	0	0	0	0	0	0	0	0	0	0	0	0	0	0	0	0	0	0	0	0	0	0	0
1965590	Bacteroidetes	Bacteroidia	Bacteroidales	Barnesiellaceae	Barnesiella	Barnesiella sp. An22	0	0	0	0	0	0	0	0	0	0	0	0	0	0	0	0	0	0	0	0	0	0	0	0	0	0	0	0	0	0	0	0	0	0	0	0	0	0	0	0	0	0	0	0	0	0	0	0	0	0	0	0	2.18698e+06	0	0	0	0	0	0	0	0	0	0	0	0	0	0	0	0	0	0	0	0	0	0	0	0	0	0	0	0	0	0	1.57915e+06	0	0	0	0	0	0	0	0	0	0	0	0	0	0	0	0	0	0	0	0	0	0	0	0	0	0	0	0	0	0	0	0	0	0	0	0	0	0	0	0
28125	Bacteroidetes	Bacteroidia	Bacteroidales	Prevotellaceae	Prevotella	Prevotella bivia	0	0	0	0	0	0	0	0	0	0	0	0	0	0	0	0	0	0	0	0	0	0	0	0	0	0	0	0	0	0	0	0	0	0	0	0	0	0	0	0	0	0	0	0	0	0	0	0	0	0	0	0	0	0	0	0	0	0	0	0	0	0	0	0	0	0	0	0	0	0	0	0	0	0	0	0	3.2609e+06	0	0	0	0	0	0	0	0	0	0	0	0	0	0	0	0	0	0	0	0	0	0	0	0	0	0	0	0	0	0	0	0	0	0	0	0	0	0	0	0	0	0	0	0	0	0	0
1805470	Firmicutes	Clostridia	Clostridiales	Clostridiaceae	Clostridium	Clostridium nigeriense	0	0	0	0	0	0	0	0	0	0	0	0	0	0	0	0	0	0	0	0	0	0	0	0	0	0	0	0	0	0	0	0	0	0	634866	0	0	0	0	0	0	0	0	0	0	0	0	0	0	0	0	0	0	0	0	0	0	0	0	0	0	0	0	0	0	0	0	0	0	0	0	0	0	0	0	0	0	0	0	0	0	0	0	0	0	0	0	0	0	0	0	0	0	0	0	0	0	0	0	0	0	0	0	0	0	0	0	0	0	1.88633e+06	0	0	0	0	0	0	0	1.43923e+06	0	0	0	0	0	0
218139	Actinobacteria	Actinobacteria	Bifidobacteriales	Bifidobacteriaceae	Aeriscardovia	Aeriscardovia aeriphila	0	0	0	0	0	0	0	0	0	0	0	0	0	0	0	0	0	0	0	0	0	0	0	0	0	0	0	0	0	0	0	0	0	0	0	0	0	0	0	0	0	0	0	0	0	0	0	0	0	0	0	0	0	0	0	0	0	0	0	0	0	0	0	0	0	0	0	0	0	0	0	870935	0	0	0	0	0	0	0	0	0	0	0	0	0	0	0	0	0	0	0	0	0	0	0	0	0	0	0	0	0	0	0	0	0	0	0	0	0	0	0	0	0	0	0	0	0	0	0	1.23447e+06	0	0	0	0
2736290	Bacteroidetes	Bacteroidia	Bacteroidales	Prevotellaceae	Prevotella	Prevotella sp. PMUR	0	0	0	0	0	0	0	0	0	0	0	0	0	0	0	0	0	0	0	0	0	0	0	0	0	0	0	0	0	0	0	0	0	0	0	0	0	0	0	0	0	0	0	0	0	0	0	0	0	0	0	0	0	0	0	0	0	0	0	0	0	0	0	0	0	0	0	0	0	0	0	0	0	0	0	0	0	0	0	0	0	0	0	0	0	0	0	0	0	0	0	0	0	0	0	1.93941e+06	0	0	0	0	0	0	3.37723e+06	1.68232e+06	0	0	0	0	0	0	0	0	0	0	0	0	0	0	0	0	0	0	0	0
2364787	Bacteroidetes	Bacteroidia	Bacteroidales	Rikenellaceae	Alistipes	Alistipes megaguti	0	0	0	0	0	0	0	0	0	0	0	0	0	0	0	0	0	0	0	0	0	0	0	0	0	0	0	0	0	0	0	0	0	0	0	0	0	0	0	0	0	0	0	0	0	0	0	0	0	0	0	0	0	0	0	0	0	0	0	0	0	0	0	0	0	1.64171e+06	0	0	0	0	0	0	0	0	0	0	0	0	0	0	0	0	0	3.38076e+06	0	0	0	0	0	0	0	0	0	0	0	0	0	0	0	0	0	0	0	0	0	0	0	0	0	0	0	0	0	0	0	0	0	0	0	0	0	0	0	0
255248	Firmicutes	Bacilli	Lactobacillales	Leuconostocaceae	Leuconostoc	Leuconostoc garlicum	0	0	0	0	0	0	0	0	0	2.91331e+06	0	0	0	0	0	0	0	0	0	0	0	0	292220	0	0	0	0	0	0	0	0	0	0	0	0	0	0	0	0	0	0	0	0	0	0	0	0	0	0	0	0	0	0	0	0	0	0	0	0	0	0	0	0	0	0	0	0	0	0	0	0	0	0	0	0	0	0	1.79679e+06	0	0	0	0	0	0	0	0	0	0	0	0	0	0	0	0	0	0	0	0	0	0	0	0	0	0	0	0	0	0	0	0	0	0	0	0	0	0	0	0	0	0	0	0	0	0
1745713	Firmicutes	Clostridia	Clostridiales	Lachnospiraceae	Bariatricus	Bariatricus massiliensis	0	0	0	0	0	0	0	0	0	0	0	0	0	0	0	0	0	0	0	0	0	0	0	0	0	0	0	0	0	0	0	0	0	0	0	0	0	0	0	0	0	0	0	0	0	0	4.87454e+06	0	0	0	0	0	0	0	0	0	0	0	0	0	0	65402.2	0	0	0	0	0	0	0	0	966227	0	0	0	0	0	0	0	0	0	0	0	0	0	0	0	0	0	0	0	0	0	0	0	0	0	0	0	0	0	0	0	0	0	0	0	0	0	0	0	0	0	0	0	0	0	0	0	0	0	0	0	0	0
208224	Proteobacteria	Gammaproteobacteria	Enterobacterales	Enterobacteriaceae	Enterobacter	Enterobacter kobei	0	0	0	0	0	0	0	0	0	0	0	0	0	0	0	0	0	0	0	0	0	0	0	0	0	0	0	0	0	0	0	0	0	3.95481e+06	0	0	0	0	0	0	0	0	0	0	0	0	0	0	0	0	0	0	0	0	0	0	0	0	0	0	0	0	0	0	0	0	0	0	0	0	0	0	0	0	0	0	0	0	0	0	0	0	0	0	0	0	0	0	0	0	0	0	0	0	0	0	0	0	0	1.85155e+06	0	0	0	0	0	0	0	0	0	0	0	0	0	0	0	0	0	0	0	0	0	0	0	0
1965646	Bacteroidetes	Bacteroidia	Bacteroidales	Barnesiellaceae	Barnesiella	Barnesiella sp. An55	0	0	0	0	0	0	0	0	0	0	0	0	0	0	0	0	0	0	0	0	0	0	0	0	0	0	0	0	0	0	0	0	0	0	0	890366	0	0	0	0	0	0	0	0	0	0	0	0	0	0	0	0	0	0	0	0	0	0	0	0	0	0	0	0	0	0	0	0	0	0	0	0	0	0	0	4.22654e+06	0	0	0	0	0	0	0	0	0	0	0	0	0	0	0	0	0	0	0	3.04066e+06	0	0	0	0	0	0	0	0	0	0	0	0	0	0	0	0	0	0	0	0	0	0	0	0	0	0	0	0
762212	Actinobacteria	Actinobacteria	Bifidobacteriales	Bifidobacteriaceae	Bifidobacterium	Bifidobacterium biavatii	0	0	0	0	0	0	0	0	0	2.47149e+06	0	0	0	0	0	0	0	0	0	0	0	0	0	0	0	0	0	0	0	0	0	0	0	0	0	0	0	0	0	0	0	0	0	0	5.3169e+06	2.63931e+06	0	0	0	0	0	0	0	0	0	0	0	0	0	0	0	0	0	0	0	0	0	0	0	0	0	0	0	0	0	0	0	0	0	0	0	0	0	0	0	0	0	0	0	0	0	0	0	0	0	0	0	0	0	0	0	0	0	0	0	0	0	0	0	0	0	0	0	0	0	0	0	0	0	0	0	0	0	0
1852370	Bacteroidetes	Bacteroidia	Bacteroidales	Prevotellaceae	Prevotellamassilia	Prevotellamassilia timonensis	0	0	0	0	0	0	0	0	0	0	0	0	0	0	0	0	0	0	0	0	0	0	0	0	0	0	0	0	0	0	0	0	0	0	0	2.35216e+06	0	0	0	0	0	0	0	0	0	0	0	0	0	0	0	0	0	0	0	0	0	0	0	0	0	0	0	0	0	0	0	0	0	0	0	0	0	0	0	0	0	0	0	0	0	0	0	0	0	0	0	0	0	0	0	0	0	0	0	2.32984e+06	0	0	0	0	0	0	0	0	0	0	0	0	0	0	0	0	0	0	0	0	0	0	0	0	0	0	0	0
2364151	Proteobacteria	Gammaproteobacteria	Enterobacterales	Enterobacteriaceae	Enterobacter	Enterobacter genomosp. S	0	0	0	0	0	0	0	0	0	0	0	0	0	0	0	0	0	0	0	0	0	0	0	0	0	0	0	0	0	0	0	0	0	0	0	0	0	0	0	0	0	0	0	0	0	0	0	0	0	0	0	0	0	0	0	0	0	0	0	0	0	0	0	0	0	0	0	0	0	0	0	0	0	0	0	0	0	0	0	0	0	0	0	0	0	0	0	0	0	0	0	0	0	0	0	0	0	0	0	0	0	0	0	0	0	8.16358e+06	0	0	0	0	0	0	0	0	0	0	0	0	0	0	0	0	0	0
712633	Firmicutes	Bacilli	Lactobacillales	Streptococcaceae	Streptococcus	Streptococcus sp. oral taxon 431	0	0	0	0	2.2572e+06	0	0	0	0	0	0	0	0	0	0	0	0	0	0	0	0	0	0	0	0	0	0	0	0	0	0	799462	0	0	0	0	0	0	0	0	0	0	0	0	0	0	0	0	0	0	4.03062e+06	0	0	0	0	0	0	0	0	0	0	0	0	0	0	0	0	0	0	0	0	0	0	0	0	0	0	0	0	0	0	0	0	0	0	0	0	0	0	0	0	0	0	0	0	0	0	0	0	0	0	0	0	0	0	0	0	0	0	0	0	0	0	0	0	0	0	0	0	0	0	0	0	0
88233	Firmicutes	Bacilli	Lactobacillales	Lactobacillaceae	Lactobacillus	Lactobacillus manihotivorans	0	0	0	0	0	0	0	0	0	0	0	0	0	0	0	0	0	0	0	2.22396e+06	0	0	0	0	0	0	0	0	0	0	0	0	0	0	0	0	0	0	0	0	0	0	0	0	0	0	0	0	0	0	0	0	0	0	0	0	0	0	0	0	0	0	0	0	0	0	0	0	0	0	0	0	0	0	0	0	0	0	0	0	0	0	0	0	0	0	0	0	0	0	0	0	0	0	0	0	0	0	0	0	0	0	0	0	0	0	0	0	0	0	0	0	0	0	0	0	0	0	0	0	0	0	0	0
1965580	Bacteroidetes	Bacteroidia	Bacteroidales	Bacteroidaceae	Bacteroides	Bacteroides sp. An19	0	0	0	0	0	0	0	0	0	0	0	0	0	0	709223	0	0	0	0	0	0	0	0	0	0	0	0	0	0	0	0	0	0	0	0	0	0	0	0	0	0	0	0	0	0	0	0	0	0	0	0	0	0	0	0	0	0	0	0	0	0	0	0	0	0	0	0	0	0	0	0	0	0	0	0	0	1.20303e+06	0	0	0	0	0	0	0	916610	0	0	0	0	0	0	0	0	0	0	0	0	0	0	0	0	0	0	0	0	0	0	0	0	0	0	0	0	0	0	0	0	0	0	0	0	0	0	0
1630173	Actinobacteria	Actinobacteria	Bifidobacteriales	Bifidobacteriaceae	Bifidobacterium	Bifidobacterium catulorum	0	0	0	0	0	0	0	0	0	0	0	0	0	0	0	0	0	0	0	0	0	0	0	0	0	0	0	0	0	0	0	0	0	0	0	0	0	0	0	0	0	0	0	0	8.95719e+06	3.22002e+06	0	0	0	0	0	0	0	0	0	0	0	0	0	0	0	0	0	0	0	0	0	0	0	0	0	0	0	0	0	0	0	0	0	0	0	0	0	0	0	0	0	0	0	0	0	0	0	0	0	0	0	0	0	0	0	0	0	0	0	0	0	0	0	0	0	0	0	0	0	0	0	0	0	0	0	0	0	0
2292244	Firmicutes	Clostridia	Clostridiales	Ruminococcaceae	Pseudoflavonifractor	Pseudoflavonifractor sp. AF19-9AC	0	0	0	3.0473e+06	0	0	0	0	0	0	0	0	0	0	0	0	0	0	0	0	0	0	0	0	0	0	0	0	0	0	0	0	0	0	0	0	0	0	0	0	0	0	0	0	0	0	0	0	0	0	0	0	0	0	0	0	0	0	0	0	0	0	0	0	0	0	0	0	0	0	0	0	0	0	0	0	0	0	0	0	0	0	0	0	0	0	0	0	0	2.27134e+06	0	0	0	0	0	0	0	0	0	0	0	0	0	0	0	2.14507e+06	0	0	0	0	0	0	0	0	0	0	0	0	0	0	0	0	0	0
498718	Actinobacteria	Coriobacteriia	Eggerthellales	Eggerthellaceae	Slackia	Slackia equolifaciens	0	0	0	0	0	0	0	0	0	0	0	0	0	0	0	0	0	0	0	0	0	0	0	0	0	0	0	0	0	0	0	0	0	0	0	0	0	0	0	0	0	0	0	0	0	0	0	0	0	0	0	0	0	0	0	0	0	0	0	0	0	0	0	0	0	0	0	0	0	0	0	0	0	0	0	0	0	0	0	0	0	0	0	0	0	0	0	0	0	0	0	0	2.89673e+06	3.20645e+06	0	0	0	0	0	0	0	0	0	0	0	0	0	0	0	0	0	0	0	0	0	0	0	0	0	0	0	0	0	0
2293125	Bacteroidetes	Bacteroidia	Bacteroidales	Prevotellaceae	Prevotella	Prevotella sp. AM42-24	0	0	0	0	0	0	0	0	0	0	0	0	0	0	0	0	0	0	0	0	0	0	0	0	0	0	0	0	0	0	0	0	0	0	0	2.49067e+06	0	0	0	0	0	0	0	0	0	0	0	0	0	0	0	0	0	0	0	597787	0	0	0	0	0	0	0	0	0	0	0	0	0	0	0	0	0	0	0	0	0	0	0	0	0	0	0	0	0	0	0	0	0	0	0	0	0	0	0	0	0	0	0	0	0	0	0	0	0	0	0	0	0	0	0	0	0	0	0	0	0	0	0	0	0	0	0	0
33037	Firmicutes	Tissierellia	Tissierellales	Peptoniphilaceae	Anaerococcus	Anaerococcus vaginalis	0	0	0	0	0	0	0	0	0	0	0	0	0	0	0	0	0	0	0	0	0	0	231818	0	0	0	0	0	0	0	0	0	0	0	0	0	0	0	0	0	0	0	0	0	0	0	0	0	0	0	0	0	0	0	0	0	0	0	0	0	0	0	0	883713	0	0	0	0	0	0	0	0	0	0	0	0	0	0	0	0	0	0	0	0	0	0	0	0	0	0	0	0	0	0	4.89072e+06	0	0	0	0	0	0	0	0	0	0	0	0	0	0	0	0	0	0	0	0	0	0	0	0	0	0	0	0	0
28141	Proteobacteria	Gammaproteobacteria	Enterobacterales	Enterobacteriaceae	Cronobacter	Cronobacter sakazakii	0	0	0	0	0	0	0	1.36163e+06	0	0	0	0	0	0	0	0	0	0	0	0	0	0	0	0	0	0	0	5.22403e+06	0	0	0	0	0	0	0	0	0	0	0	0	0	0	0	0	0	0	0	0	0	0	0	0	0	0	0	0	0	0	0	0	0	0	0	0	0	0	0	0	0	0	0	0	0	0	0	0	0	0	0	0	0	0	0	0	0	0	0	0	0	0	0	0	0	0	0	0	0	0	0	0	0	0	0	0	0	0	0	0	0	0	0	0	0	0	0	0	0	0	0	0	0	0	0	0
1915310	Proteobacteria	Gammaproteobacteria	Enterobacterales	Enterobacteriaceae	Enterobacter	Enterobacter cloacae complex sp. ECNIH7	0	0	0	0	0	0	0	0	0	0	0	0	0	0	0	0	0	0	0	0	0	0	0	0	0	0	0	0	0	0	0	0	0	0	0	0	0	0	0	0	0	0	0	0	0	0	0	0	0	0	0	0	0	0	0	0	0	0	0	0	0	0	0	0	0	0	0	0	0	0	0	0	0	5.90307e+06	0	0	0	0	0	0	0	0	0	0	0	0	0	0	0	0	0	0	0	0	0	0	0	0	0	0	0	0	0	0	0	0	0	0	0	0	0	0	0	0	0	0	0	0	0	0	0	0	0	0
310300	Bacteroidetes	Bacteroidia	Bacteroidales	Bacteroidaceae	Bacteroides	Bacteroides pyogenes	0	0	0	0	0	0	0	0	0	0	0	0	0	0	0	0	0	0	0	0	0	0	0	0	0	0	0	0	0	0	0	0	0	2.4589e+06	0	0	0	0	0	0	0	0	0	0	0	0	0	0	0	0	0	0	820280	0	0	0	0	0	0	0	0	0	0	0	0	0	0	0	0	0	0	0	0	0	0	3.80073e+06	0	0	0	0	0	0	0	0	0	0	0	0	0	0	0	0	0	0	0	0	0	0	0	0	0	0	0	0	0	0	0	0	0	0	0	0	0	0	0	0	0	0	0	0	0	0	0	0
1834191	Firmicutes	Bacilli	Lactobacillales	Enterococcaceae	Enterococcus	Enterococcus sp. 8G7_MSG3316	0	0	0	0	0	0	0	0	0	0	0	0	0	0	0	0	0	0	0	0	0	0	0	0	0	0	0	0	0	0	0	0	0	0	0	0	0	0	0	0	0	0	0	0	0	0	0	2.07795e+06	0	0	0	0	0	0	0	0	0	0	0	0	0	0	0	2.18836e+06	0	0	0	0	0	0	0	0	0	0	0	0	0	0	0	0	0	0	0	0	0	0	0	0	0	0	0	0	0	0	0	0	0	0	0	0	0	0	0	0	0	0	0	0	0	0	0	0	0	0	0	0	0	0	0	0	0	0	0	0
2304578	Firmicutes	Erysipelotrichia	Erysipelotrichales	Erysipelotrichaceae	Turicibacter	Turicibacter sp. TS3	0	0	0	0	0	0	0	0	0	0	0	2.91615e+06	0	0	0	0	0	0	0	0	0	0	0	0	0	0	0	0	0	0	0	0	0	0	0	0	0	0	0	0	0	0	0	0	0	0	0	0	0	0	0	0	0	0	0	0	0	0	0	0	0	0	0	0	0	0	0	0	0	0	0	0	0	0	0	0	0	0	0	0	1.55741e+06	1.15971e+06	0	0	0	0	0	0	0	0	0	0	0	0	0	0	0	0	0	0	0	0	0	0	0	0	0	0	0	0	0	0	0	0	0	0	0	0	0	0	0	0	0	0
577	Proteobacteria	Gammaproteobacteria	Enterobacterales	Enterobacteriaceae	Raoultella	Raoultella terrigena	0	0	0	0	0	0	0	0	0	0	0	0	0	0	0	0	0	0	0	0	0	0	0	0	0	0	0	0	0	0	0	0	0	0	0	0	0	0	0	0	0	0	0	0	0	0	0	7.66002e+06	0	0	0	0	0	0	0	0	0	0	0	0	0	0	0	0	0	0	0	0	0	0	0	0	0	0	0	0	0	0	0	0	0	0	0	0	0	0	0	0	0	0	0	0	0	0	0	0	0	0	0	0	0	0	0	0	0	0	0	0	0	0	0	0	0	0	0	0	0	0	0	0	0	0	0	0
1780381	Firmicutes	Clostridia	Clostridiales	Eubacteriaceae	NA	Eubacteriaceae bacterium CHKCI005	0	0	0	0	0	0	0	0	0	0	0	0	0	0	0	0	0	0	0	0	0	0	0	0	0	0	0	0	0	0	0	0	0	0	0	0	0	0	0	0	0	0	0	0	0	0	0	0	0	0	3.64125e+06	0	0	0	0	0	0	0	0	0	0	0	0	0	0	0	0	0	0	0	0	0	0	0	0	0	0	0	0	0	0	0	0	0	0	0	0	0	0	0	0	0	1.86171e+06	2.22892e+06	0	0	0	0	0	0	0	0	0	0	0	0	0	0	0	0	0	0	0	0	0	0	0	0	0	0	0	0	0	0
97478	Firmicutes	Bacilli	Lactobacillales	Lactobacillaceae	Lactobacillus	Lactobacillus mucosae	0	0	0	0	0	0	0	0	0	0	0	0	0	0	0	0	0	0	0	0	0	0	0	0	0	0	0	0	0	0	0	0	0	0	0	0	0	0	0	0	0	0	0	0	0	0	0	0	0	0	0	0	0	0	0	0	0	0	0	0	0	0	0	0	0	0	0	0	0	0	0	0	0	0	0	0	0	0	0	0	0	0	0	0	0	0	0	0	0	0	0	0	0	0	0	0	0	0	0	3.9769e+06	0	0	0	0	0	0	0	0	0	0	0	0	0	0	0	0	0	0	0	0	0	0	0	0
1852364	Firmicutes	Bacilli	Lactobacillales	Enterococcaceae	Enterococcus	Enterococcus timonensis	0	0	0	0	0	0	0	0	0	0	0	0	0	0	0	0	0	0	0	0	0	2.2103e+06	0	0	0	0	0	0	0	0	0	0	0	0	0	0	0	0	0	0	0	0	0	0	0	0	0	0	0	0	0	0	0	1.23342e+06	0	0	0	0	0	0	0	0	0	0	0	0	0	0	0	0	0	0	0	0	0	0	0	0	0	0	0	0	0	0	0	0	0	0	0	0	0	0	0	0	0	0	0	0	0	0	0	0	0	0	0	0	0	0	0	0	0	0	0	2.22096e+06	0	0	0	0	0	0	0	0	0	0
137591	Firmicutes	Bacilli	Lactobacillales	Leuconostocaceae	Weissella	Weissella cibaria	0	0	0	0	0	0	0	0	0	0	0	0	0	0	0	0	0	0	0	0	0	0	0	0	0	0	0	0	0	0	0	0	0	0	0	0	0	0	0	0	0	0	0	0	0	0	0	0	0	0	0	0	0	0	0	0	0	0	0	0	0	0	0	0	0	0	0	0	0	8.01683e+06	0	0	0	0	0	0	0	0	0	0	0	0	0	0	0	0	0	0	0	0	0	0	0	0	0	0	0	0	0	0	0	0	0	0	0	0	0	0	0	0	0	0	0	0	0	0	0	0	0	0	0	0	0	0
2069309	Firmicutes	Bacilli	Lactobacillales	Streptococcaceae	Streptococcus	Streptococcus sp. UMB1385	0	0	0	0	0	0	0	0	0	0	0	0	0	0	0	0	0	0	0	0	0	0	0	0	0	0	0	0	0	0	0	0	0	0	0	0	0	0	0	0	0	0	555051	0	0	0	0	0	0	0	5.25413e+06	0	0	0	0	0	0	0	0	0	0	0	0	0	0	0	0	0	752561	0	0	0	0	0	0	0	0	0	0	0	0	0	0	0	0	0	0	0	0	0	0	0	0	0	0	0	0	0	0	0	0	0	0	0	0	0	0	0	0	0	0	0	0	0	0	0	0	0	0	0	0	0	0	0
2066051	Proteobacteria	Gammaproteobacteria	Enterobacterales	Enterobacteriaceae	NA	Enterobacteriaceae bacterium ENNIH1	0	0	0	0	0	0	0	0	0	0	0	0	0	0	0	0	0	0	0	0	0	0	0	0	0	2.05034e+06	0	0	0	0	0	0	0	0	0	0	0	0	0	0	0	0	0	0	0	0	0	0	0	0	0	0	0	0	0	0	0	0	0	0	0	0	0	0	0	0	0	0	0	0	0	0	0	0	0	0	0	0	0	0	0	0	0	0	0	0	0	0	0	0	0	0	0	0	0	0	0	0	0	0	0	0	0	0	0	0	0	0	0	0	0	0	0	0	0	0	0	0	0	0	0	0	0	0
1917883	Bacteroidetes	Bacteroidia	Bacteroidales	Bacteroidaceae	Bacteroides	Bacteroides togonis	0	0	0	0	0	0	0	0	0	0	0	0	0	0	0	0	0	0	0	0	0	0	0	0	0	0	0	0	0	0	0	0	0	0	0	0	0	0	0	0	0	0	0	0	0	0	0	0	0	0	0	0	0	0	0	0	0	0	0	0	0	0	0	0	235369	2.19592e+06	0	0	0	0	0	0	0	0	0	0	0	0	0	0	0	0	0	0	0	0	0	0	0	0	0	0	0	0	0	0	0	0	0	0	0	0	0	0	0	0	0	0	0	0	0	0	0	0	0	0	0	0	0	0	0	0	0	0
936594	Firmicutes	Clostridia	Clostridiales	Lachnospiraceae	Lachnoanaerobaculum	Lachnoanaerobaculum sp. ICM7	0	0	0	0	0	0	0	0	0	0	0	2.93375e+06	0	0	0	0	0	0	0	0	0	0	0	0	0	0	0	0	0	0	0	0	0	0	0	0	0	0	0	0	0	0	0	0	0	0	0	0	0	0	0	0	0	0	0	0	0	0	0	0	0	0	0	0	0	0	0	0	0	0	0	0	0	0	0	0	0	0	0	0	0	0	0	0	0	0	0	1.85808e+06	0	0	0	0	0	0	0	0	0	0	0	0	0	0	0	0	0	0	0	0	0	0	0	0	0	0	0	0	0	0	0	0	0	0	0	0
246144	Firmicutes	Bacilli	Lactobacillales	Enterococcaceae	Enterococcus	Enterococcus italicus	0	0	0	0	0	0	0	0	0	0	0	0	0	0	0	0	0	0	0	0	0	0	0	0	0	0	0	0	0	0	0	0	0	0	0	0	0	0	0	0	0	0	0	0	0	0	0	0	0	0	0	0	0	0	0	0	0	0	0	0	0	68785.8	0	0	0	0	0	0	0	0	0	0	0	0	0	0	0	4.17257e+06	0	0	0	0	0	0	0	0	0	0	0	0	0	0	0	0	0	0	0	0	0	0	0	0	0	0	0	0	0	0	0	0	0	0	0	0	0	0	0	0	0	0	0	0	0	0
2590211	Firmicutes	Bacilli	Lactobacillales	Leuconostocaceae	NA	Leuconostocaceae bacterium	0	0	0	0	0	0	0	0	0	0	0	0	0	0	0	0	0	0	0	0	0	1.83957e+06	0	0	0	0	0	0	0	0	0	0	0	0	0	0	0	0	0	0	0	0	0	0	0	0	0	0	0	0	0	0	0	0	0	0	0	0	0	0	0	73876.2	0	0	0	0	0	0	0	0	0	0	0	0	0	0	0	0	0	0	0	0	0	0	0	0	0	0	0	0	0	0	0	0	0	0	0	0	0	0	0	0	0	0	0	0	0	974413	0	0	0	0	0	0	0	0	0	0	0	0	0	0	0	0
376804	Bacteroidetes	Bacteroidia	Bacteroidales	Bacteroidaceae	Bacteroides	Bacteroides barnesiae	0	0	0	0	0	0	0	0	0	0	0	0	0	0	0	0	0	0	0	0	0	0	0	0	0	0	0	0	0	0	0	0	0	0	0	0	0	0	0	0	0	0	0	0	0	0	0	0	0	0	0	0	0	0	0	0	0	0	0	0	0	0	0	0	0	0	0	0	0	0	0	0	0	0	0	0	1.71959e+06	0	0	0	0	0	0	0	0	0	0	0	0	0	0	0	0	0	0	2.45062e+06	0	0	0	0	0	0	0	0	0	0	0	0	0	0	0	0	0	0	0	0	0	0	0	0	0	0	0	0
702967	Actinobacteria	Actinobacteria	Corynebacteriales	Corynebacteriaceae	Corynebacterium	Corynebacterium sp. NML98-0116	0	0	0	0	0	0	0	0	0	0	0	0	0	0	0	0	0	0	0	0	0	0	0	0	0	0	0	0	0	0	0	0	0	0	0	0	0	0	0	0	0	0	0	0	0	0	0	0	0	0	0	0	0	0	0	0	0	0	0	0	0	0	0	0	0	0	0	0	0	0	0	0	0	0	0	0	0	0	0	0	0	0	0	0	0	0	0	0	6.0049e+06	0	0	0	0	0	0	0	0	0	0	0	0	0	0	0	0	0	0	0	0	0	0	0	0	0	0	0	0	0	0	0	0	0	0	0
1161942	Firmicutes	Clostridia	Clostridiales	Ruminococcaceae	Ruminococcus	Ruminococcus champanellensis	0	0	0	0	0	0	0	0	0	0	0	0	0	0	0	0	0	0	0	0	0	0	0	0	0	0	0	0	0	0	557986	0	0	0	0	0	0	0	0	0	0	0	0	0	0	0	0	0	0	0	0	0	0	0	1.71851e+06	0	0	0	0	0	0	0	0	0	0	0	0	0	0	0	0	0	0	0	0	0	0	0	0	0	0	0	0	0	0	0	0	0	0	0	0	0	0	0	0	0	0	0	0	0	0	0	0	0	0	0	0	0	0	1.14431e+06	0	0	0	0	0	0	0	0	0	0	0	0	0	0
1965550	Firmicutes	Clostridia	Clostridiales	Ruminococcaceae	Faecalibacterium	Faecalibacterium sp. An121	0	0	0	0	0	0	0	0	0	0	0	0	0	0	0	0	0	0	0	0	0	0	0	0	0	0	0	0	0	0	0	0	0	0	0	0	0	0	0	0	0	0	0	0	0	0	0	0	0	0	0	0	0	0	0	0	0	0	0	0	0	0	0	0	0	0	0	0	0	0	0	838543	0	0	0	0	0	0	0	0	0	0	0	0	0	0	0	0	0	0	0	0	0	0	0	0	0	0	0	0	4.02762e+06	0	0	0	0	0	0	0	0	0	0	0	0	0	0	0	0	0	0	0	0	0	0	0
182773	Firmicutes	Clostridia	Clostridiales	Clostridiaceae	Clostridium	Clostridium isatidis	0	0	0	0	0	0	0	0	0	0	0	0	0	0	0	0	0	0	0	0	0	0	0	0	0	0	0	0	0	0	0	0	0	0	653294	0	0	0	0	0	0	0	0	0	0	0	0	0	0	0	0	0	0	0	0	0	0	0	0	0	0	0	0	0	0	0	0	0	0	0	0	0	0	0	0	0	0	0	0	0	0	0	0	0	0	0	0	0	0	0	0	0	0	0	0	0	0	0	0	0	0	0	0	0	0	0	0	0	0	0	574518	0	0	0	0	0	0	1.39662e+06	0	0	0	0	0	0
936595	Firmicutes	Clostridia	Clostridiales	Lachnospiraceae	Lachnoanaerobaculum	Lachnoanaerobaculum sp. OBRC5-5	0	0	0	0	0	0	0	0	0	0	0	0	0	0	0	0	0	0	0	0	0	0	0	0	0	0	0	0	0	0	0	0	0	0	0	0	0	0	1.47422e+06	0	0	0	0	0	0	0	0	0	0	0	0	0	0	0	0	0	0	0	0	0	0	0	0	0	0	0	0	0	0	0	0	0	0	0	0	0	0	0	0	0	0	0	0	0	0	0	0	0	0	0	0	0	0	0	0	0	0	0	0	0	0	0	0	0	0	0	0	0	0	0	0	0	0	0	0	1.0851e+06	0	0	0	0	0	0	0	0
2081703	Firmicutes	Clostridia	Clostridiales	Peptostreptococcaceae	NA	Peptostreptococcaceae bacterium oral taxon 929	0	0	0	0	0	0	0	0	0	0	0	0	0	0	0	0	0	0	0	0	0	0	0	0	0	0	0	0	0	0	0	0	0	0	0	0	0	0	0	0	0	0	0	0	0	0	0	0	0	0	0	0	0	0	0	0	0	0	0	0	0	0	0	0	0	0	0	0	0	0	0	0	0	0	0	0	0	0	0	0	0	0	0	0	0	0	0	0	0	0	0	0	0	0	0	0	0	1.1286e+07	0	0	0	0	0	0	0	0	0	0	0	0	0	0	0	0	0	0	0	0	0	0	0	0	0	0
1917870	Firmicutes	Clostridia	Clostridiales	Lachnospiraceae	Lachnoclostridium	Lachnoclostridium pacaense	0	0	0	0	0	0	0	0	0	0	0	0	0	0	0	0	0	0	0	0	0	0	0	0	0	0	0	0	0	0	0	0	0	0	0	0	0	0	0	0	0	0	0	0	0	0	0	2.47894e+06	0	0	0	0	1.52668e+06	0	0	0	0	0	0	0	0	0	0	0	0	0	0	0	0	0	0	0	0	0	0	0	0	0	0	0	0	0	0	0	0	0	0	0	0	0	0	0	0	0	0	0	0	0	0	0	0	0	0	0	0	0	0	0	0	0	0	0	0	0	0	0	0	0	0	0	0	0	0	0
2306972	Actinobacteria	Actinobacteria	Bifidobacteriales	Bifidobacteriaceae	Bifidobacterium	Bifidobacterium castoris	0	0	0	0	0	0	0	0	0	0	0	0	0	0	0	0	0	0	0	0	0	0	0	0	0	0	0	0	0	0	0	775754	0	0	0	0	0	0	1.5943e+06	0	0	0	0	0	0	0	0	0	0	0	0	0	0	0	0	0	0	0	0	0	0	0	0	0	0	0	0	0	0	0	0	0	0	0	0	0	0	0	0	0	0	0	0	0	0	0	0	0	0	0	0	0	0	0	0	0	0	0	0	0	0	0	0	0	0	0	0	0	0	0	0	0	0	0	0	0	0	0	0	0	0	0	0	0
1805431	Firmicutes	Bacilli	Lactobacillales	Enterococcaceae	Enterococcus	Enterococcus saigonensis	0	5.59006e+06	0	0	0	0	0	0	0	0	0	0	0	0	0	0	0	0	0	0	0	0	0	0	0	0	0	0	0	0	0	0	0	0	0	0	0	0	0	0	0	0	0	0	0	0	0	0	0	0	0	0	0	0	0	0	0	0	0	0	0	0	0	0	0	0	0	0	0	0	0	0	0	0	0	0	0	0	0	0	0	0	0	0	0	0	0	0	0	0	0	0	0	0	0	0	0	0	0	0	0	0	0	0	0	0	0	0	0	0	0	0	0	0	0	0	0	0	0	0	0	0	0	0
1610	Firmicutes	Bacilli	Lactobacillales	Lactobacillaceae	Lactobacillus	Lactobacillus coryniformis	0	0	0	0	0	0	0	0	0	0	0	0	0	0	0	0	0	0	0	1.86224e+06	0	0	0	0	0	0	0	0	0	0	0	0	0	0	0	0	0	0	0	0	0	0	0	0	0	0	0	0	0	0	0	0	0	0	0	0	0	0	0	0	0	0	0	0	0	0	0	0	0	0	0	0	0	0	0	0	0	0	0	0	0	0	0	0	0	0	0	0	0	0	0	0	0	0	0	0	0	0	0	0	0	0	0	0	0	0	0	0	0	0	0	0	0	0	0	0	0	0	0	0	0	0	0	0
671230	Firmicutes	Tissierellia	Tissierellales	Peptoniphilaceae	Parvimonas	Parvimonas sp. oral taxon 110	0	0	0	0	0	0	0	0	0	0	0	0	0	0	1.70916e+06	0	0	0	0	0	0	0	0	0	0	0	0	0	0	0	0	0	0	0	0	0	0	0	0	0	0	0	0	0	0	0	0	0	0	0	0	0	0	0	0	0	0	0	0	0	0	0	0	0	0	0	0	0	0	0	0	0	0	0	0	0	0	0	0	0	0	0	0	0	0	0	0	0	0	0	0	0	0	0	0	0	0	0	0	0	0	0	0	0	0	0	0	0	0	0	0	0	0	0	0	0	0	0	0	0	0	0	0	0
938288	Firmicutes	Clostridia	Clostridiales	NA	Fenollaria	Fenollaria massiliensis	0	0	0	0	0	0	0	0	0	0	0	0	0	0	0	0	0	0	0	0	0	0	0	0	0	0	0	0	0	0	0	0	0	0	0	0	0	0	0	0	0	0	0	0	0	0	0	0	0	0	0	0	0	0	0	0	0	0	0	0	0	0	0	0	0	0	0	0	0	0	0	0	0	0	0	0	0	0	0	0	0	0	0	0	0	0	0	0	0	0	0	0	0	0	0	0	0	1.09113e+07	0	0	0	0	0	0	0	0	0	0	0	0	0	0	0	0	0	0	0	0	0	0	0	0	0	0
2731255	Firmicutes	Tissierellia	Tissierellales	Peptoniphilaceae	Peptoniphilus	Peptoniphilus sp. AGMB00490	0	0	0	0	0	0	0	0	0	0	0	0	0	0	0	0	0	0	0	0	0	0	0	0	0	0	0	0	0	0	0	0	0	0	0	0	0	0	0	4.25178e+06	0	0	0	0	0	0	0	0	0	0	0	0	0	0	0	0	0	0	0	0	0	0	0	0	0	0	0	0	0	0	0	0	0	0	0	0	0	0	0	0	0	0	0	0	0	0	0	0	0	0	0	0	0	0	3.36056e+06	2.04446e+06	0	0	0	0	0	0	0	0	0	0	0	0	0	0	0	0	0	0	0	0	0	0	0	0	0	0	0	0
2705428	Actinobacteria	Actinobacteria	Bifidobacteriales	Bifidobacteriaceae	Bifidobacterium	Bifidobacterium sp. DSM 109963	0	0	0	0	0	0	0	0	0	0	0	0	0	0	0	0	0	0	0	0	0	0	0	0	0	0	0	0	0	0	0	0	0	0	0	0	0	0	0	0	0	0	0	0	0	0	0	0	1.337e+06	0	0	0	0	0	0	0	0	0	0	0	0	0	0	0	0	0	0	0	0	0	0	0	0	0	0	0	0	0	0	0	0	0	0	0	1.89152e+06	0	0	0	0	0	0	0	0	0	0	0	0	0	0	0	0	0	0	0	0	0	0	0	0	0	0	0	0	0	0	0	0	0	0	0	0	0	0	0
1798158	Actinobacteria	Actinobacteria	Bifidobacteriales	Bifidobacteriaceae	Bifidobacterium	Bifidobacterium ramosum	0	0	0	0	0	0	0	0	0	0	0	0	0	0	0	0	0	0	0	0	0	0	0	0	0	0	0	0	0	0	0	0	0	0	0	0	0	0	0	0	0	0	0	0	7.19803e+06	2.81131e+06	0	0	0	0	0	0	0	0	0	0	0	0	0	0	0	0	0	0	0	0	0	0	0	0	0	0	0	0	0	0	0	0	0	0	0	0	0	0	0	0	0	0	0	0	0	0	0	0	0	0	0	0	0	0	0	0	0	0	0	0	0	0	0	0	0	0	0	0	0	0	0	0	0	0	0	0	0	0
642589	Firmicutes	Clostridia	Clostridiales	Ruminococcaceae	Caproiciproducens	Caproiciproducens galactitolivorans	0	0	0	0	0	0	0	0	0	0	0	0	0	0	0	0	2.19888e+06	0	0	0	0	0	0	0	0	0	0	0	0	0	0	0	0	0	0	0	0	0	0	0	0	0	0	0	0	0	0	0	0	0	0	0	0	0	0	0	0	0	0	0	0	0	0	0	0	0	0	0	0	0	0	0	0	0	0	0	0	0	0	0	0	0	0	0	0	0	0	0	0	0	0	0	0	0	0	0	0	0	0	0	4.63148e+06	0	0	0	0	0	0	0	0	0	0	0	0	0	0	0	0	0	0	0	0	0	0	0
713049	Candidatus Saccharibacteria	NA	NA	NA	NA	TM7 phylum sp. oral taxon 346	0	0	5.18358e+06	0	0	0	0	0	0	0	0	0	0	0	0	0	0	0	0	0	0	0	0	0	0	0	0	0	0	0	0	0	0	0	0	0	0	0	0	0	0	0	0	0	0	0	0	0	0	0	0	0	0	0	0	0	0	0	0	0	0	0	0	0	0	0	0	0	0	0	0	0	0	0	0	0	0	0	0	0	0	0	0	0	0	0	0	0	0	0	0	0	1.74139e+06	0	0	0	0	0	0	0	0	0	0	0	0	0	0	0	0	0	0	0	0	0	0	0	0	0	0	0	0	0	0	0
51663	Firmicutes	Bacilli	Lactobacillales	Lactobacillaceae	Pediococcus	Pediococcus damnosus	0	0	0	0	0	0	0	0	0	0	0	0	0	0	0	0	0	0	0	917095	0	0	0	0	0	0	0	0	0	0	0	0	0	0	0	0	0	0	0	0	0	0	0	0	0	0	0	0	0	0	0	0	0	0	0	0	0	0	0	0	0	0	0	0	0	0	0	0	0	0	0	0	0	0	0	0	0	0	0	0	0	0	0	0	0	0	0	0	0	0	0	0	0	0	0	0	0	0	6.01149e+06	0	0	0	0	0	0	0	0	0	0	0	0	0	0	0	0	0	0	0	0	0	0	0	0	0
1868794	Firmicutes	Bacilli	Lactobacillales	Carnobacteriaceae	Jeotgalibaca	Jeotgalibaca arthritidis	0	0	0	0	0	0	0	0	0	0	0	0	0	0	0	0	0	0	0	0	0	0	0	0	0	0	0	0	0	0	0	0	0	0	0	0	0	0	0	0	0	0	0	0	0	0	0	0	0	0	0	0	0	0	0	0	0	0	0	0	0	0	0	0	0	0	0	0	0	0	0	0	0	0	0	0	0	0	0	0	0	0	0	0	0	0	0	0	0	0	0	0	0	1.59762e+06	0	0	0	0	0	0	0	0	0	0	0	0	0	0	0	0	0	0	0	0	0	0	0	2.78361e+06	0	0	0	0	0	0
249188	Proteobacteria	Gammaproteobacteria	Pasteurellales	Pasteurellaceae	Haemophilus	Haemophilus pittmaniae	0	0	0	0	0	0	0	0	0	0	0	0	0	0	0	0	0	0	0	0	0	0	0	0	0	0	0	0	0	0	0	0	0	0	0	0	0	0	0	0	0	0	0	0	0	0	0	0	0	0	0	0	715105	2.19291e+06	0	0	0	0	0	0	0	0	0	0	0	0	0	0	0	0	0	0	0	0	0	0	0	0	0	0	0	0	0	0	0	0	0	0	0	0	0	0	0	0	0	0	0	0	0	0	0	0	0	0	0	0	0	0	0	0	0	0	0	0	0	0	0	0	0	0	0	0	0	0
86332	Firmicutes	Clostridia	Clostridiales	Clostridiales Family XIII. Incertae Sedis	Mogibacterium	Mogibacterium pumilum	0	0	0	0	0	0	0	0	0	0	0	0	0	0	0	0	0	0	0	0	0	0	0	0	0	0	0	0	0	0	0	0	0	0	0	0	0	0	0	0	0	0	0	0	0	0	0	0	0	0	0	0	0	0	0	0	0	0	0	0	0	0	0	0	0	0	0	6.02544e+06	0	0	0	0	0	2.91763e+06	0	0	0	0	0	0	0	0	0	0	0	0	0	0	0	0	0	0	0	0	0	0	0	0	0	0	0	0	0	0	0	0	0	0	0	0	0	0	0	0	0	0	0	0	0	0	0	0	0	0
1544	Firmicutes	Clostridia	Clostridiales	Lachnospiraceae	Faecalicatena	Faecalicatena orotica	0	0	0	0	0	0	0	0	0	0	0	0	0	0	0	0	0	0	0	0	0	0	0	0	0	0	0	0	0	0	0	0	0	0	0	0	0	0	0	0	0	0	0	0	0	0	0	0	0	0	0	0	0	0	0	0	0	0	0	0	0	0	0	0	0	0	0	0	0	0	0	0	0	0	0	0	0	0	0	0	0	0	0	0	0	0	0	0	0	0	0	0	0	0	0	0	0	0	0	0	0	0	0	0	0	6.45038e+06	0	0	0	0	0	0	0	0	0	0	0	0	0	0	0	0	0	0
938289	Firmicutes	Clostridia	Clostridiales	NA	Levyella	Levyella massiliensis	2.82853e+06	0	0	0	0	0	0	0	0	0	0	0	0	0	0	0	0	0	0	0	0	0	0	0	0	0	0	0	0	0	0	0	0	0	0	0	0	0	0	0	0	0	0	0	0	0	0	0	0	0	0	0	0	0	0	0	0	0	0	0	0	0	0	0	0	0	0	0	0	0	0	0	0	0	0	0	0	0	0	0	0	0	0	0	0	0	0	0	1.87123e+06	0	0	0	0	0	0	0	0	0	0	0	0	0	0	0	0	0	0	0	0	0	0	0	0	0	0	0	0	0	0	0	0	0	0	0
1871022	Actinobacteria	Coriobacteriia	Coriobacteriales	Atopobiaceae	Libanicoccus	Libanicoccus massiliensis	0	0	4.28498e+06	0	0	0	0	0	0	0	0	0	0	0	0	0	0	0	0	0	0	0	0	0	0	0	0	0	0	0	0	0	0	0	0	0	0	0	0	0	0	0	0	0	0	0	0	0	0	0	0	0	0	0	0	0	0	0	0	0	0	0	0	0	0	0	0	0	0	0	0	0	0	0	0	0	0	0	0	0	0	0	0	0	0	0	0	0	0	0	0	0	0	1.83268e+06	0	0	0	0	0	0	0	0	0	0	0	0	0	0	0	0	0	0	0	0	0	0	0	0	0	0	0	0	0	0
73098	Proteobacteria	Gammaproteobacteria	Enterobacterales	Enterobacteriaceae	Kluyvera	Kluyvera georgiana	0	0	0	0	0	0	0	0	0	0	0	0	0	6.41282e+06	0	0	0	0	0	0	0	0	0	0	0	0	0	0	0	0	0	0	0	2.25202e+06	0	0	0	0	0	0	0	0	0	0	0	0	0	0	0	0	0	0	0	0	0	0	0	0	0	0	0	0	0	0	0	0	0	0	0	0	0	0	0	0	0	0	0	0	0	0	0	0	0	0	0	0	0	0	0	0	0	0	0	0	0	0	0	0	0	0	0	0	0	0	0	0	0	0	0	0	0	0	0	0	0	0	0	0	0	0	0	0	0	0
2559925	Firmicutes	Bacilli	Lactobacillales	Enterococcaceae	Enterococcus	Enterococcus sp. 63-4	0	0	0	0	0	0	0	0	0	0	0	0	0	0	0	0	0	0	0	0	0	0	0	0	0	0	0	0	0	0	0	0	0	0	0	0	0	0	0	0	0	0	0	0	0	0	0	0	0	0	0	0	0	0	0	0	0	0	0	0	0	0	0	1.01332e+06	0	0	0	0	0	0	0	0	0	0	0	0	0	0	0	0	0	0	0	0	0	0	0	0	0	0	0	0	0	0	0	0	0	0	0	0	0	0	0	0	0	0	0	0	0	0	0	0	0	0	0	0	0	0	0	0	0	1.40279e+06	0	0
83655	Proteobacteria	Gammaproteobacteria	Enterobacterales	Enterobacteriaceae	Leclercia	Leclercia adecarboxylata	0	0	0	0	0	0	0	0	0	0	0	0	0	0	0	0	0	0	0	0	0	0	0	0	0	0	0	0	0	0	0	0	0	0	0	0	0	0	0	0	0	0	0	0	0	0	0	0	0	0	0	0	0	0	0	0	0	0	0	0	0	0	0	0	0	0	0	0	0	0	0	0	0	0	0	0	0	0	0	0	0	0	0	0	0	0	0	0	0	0	0	0	0	0	0	0	0	0	0	0	0	0	0	0	0	0	0	0	0	0	0	0	0	0	0	0	0	0	0	0	0	0	0	1.35218e+06
2304575	Bacteroidetes	Bacteroidia	Bacteroidales	Odoribacteraceae	Odoribacter	Odoribacter sp. Z80	0	0	0	0	0	0	0	0	0	0	0	0	0	0	0	0	0	0	0	0	0	0	0	0	0	0	0	0	0	0	0	0	0	0	0	2.59355e+06	0	0	0	0	0	0	0	0	0	0	0	0	0	0	0	0	0	0	0	0	0	0	0	0	0	0	0	0	0	0	0	0	0	0	0	0	0	0	0	0	0	0	0	0	0	0	0	0	0	0	0	0	0	0	0	0	0	0	0	0	0	0	0	0	0	0	0	0	0	0	0	0	0	0	0	0	0	0	0	0	0	0	0	0	0	0	0	0
2024225	Bacteroidetes	Bacteroidia	Bacteroidales	Prevotellaceae	Prevotella	Prevotella sp. P5-108	0	0	0	0	0	0	0	0	0	0	0	0	0	0	0	0	0	0	0	0	0	0	0	0	0	0	0	0	0	0	0	0	0	0	0	0	0	0	0	0	0	0	0	0	0	7.55586e+06	0	0	0	0	0	0	0	0	0	0	0	0	0	0	0	0	0	0	0	0	0	0	0	0	0	0	0	0	0	0	0	0	0	0	0	0	0	0	0	0	0	0	0	0	0	0	0	0	0	0	0	0	0	0	0	0	0	0	0	0	0	0	0	0	0	0	0	0	0	0	0	0	0	0	0	0	0	0
2058292	Firmicutes	Tissierellia	Tissierellales	Peptoniphilaceae	Peptoniphilus	Peptoniphilus sp. Marseille-P3761	0	0	0	0	0	0	0	0	0	0	0	0	0	0	0	0	0	0	0	0	0	0	0	0	0	0	0	0	0	0	0	0	0	0	0	0	0	0	0	0	0	0	0	0	0	0	0	0	0	0	0	0	0	0	0	0	0	0	0	0	0	0	0	0	0	0	0	0	0	0	0	0	0	0	0	0	0	0	0	0	0	0	0	0	0	0	0	0	5.09398e+06	0	0	0	0	0	0	0	0	0	0	0	0	0	0	0	0	0	0	0	0	0	0	0	0	0	0	0	0	0	0	0	0	0	0	0
1870999	Bacteroidetes	Bacteroidia	Bacteroidales	Prevotellaceae	Metaprevotella	Metaprevotella massiliensis	0	0	0	0	0	0	0	0	0	0	0	0	0	0	0	0	0	0	0	0	0	0	0	0	0	0	0	0	0	0	1.59564e+06	0	0	0	0	0	0	0	0	0	0	0	0	0	0	0	0	0	0	0	0	0	0	0	0	0	0	0	0	0	0	0	0	0	0	0	0	0	0	0	0	0	0	0	0	0	0	0	0	0	0	0	0	0	0	0	0	0	0	0	0	0	0	0	0	0	0	0	0	0	0	0	0	0	0	0	0	0	0	0	0	0	0	0	0	0	0	0	0	0	0	0	0	0
44008	Firmicutes	Bacilli	Lactobacillales	Enterococcaceae	Enterococcus	Enterococcus cecorum	0	0	0	0	0	0	0	0	0	0	0	0	0	0	0	0	0	0	0	0	0	0	0	0	0	0	0	0	0	0	0	0	0	0	0	0	0	0	0	0	0	0	0	0	0	0	0	0	0	0	0	0	790026	0	0	0	0	0	0	0	0	0	0	1.44081e+06	0	0	0	0	0	0	0	0	0	0	0	0	0	0	0	0	0	0	0	0	0	0	0	0	0	0	0	0	0	0	0	0	0	0	0	0	0	0	0	0	0	0	0	0	0	0	0	0	0	0	0	0	0	0	0	0	0	0	0	0
620903	Firmicutes	Negativicutes	Veillonellales	Veillonellaceae	Negativicoccus	Negativicoccus succinicivorans	0	0	0	0	0	0	0	0	0	0	0	0	0	0	0	0	0	0	0	0	0	0	0	0	0	0	0	0	0	0	0	0	0	0	0	0	0	0	0	0	0	0	0	0	0	0	0	0	0	0	0	0	0	0	0	0	0	0	0	0	0	0	0	0	0	0	0	0	0	0	0	0	0	0	0	0	0	0	0	0	0	0	0	0	0	0	0	0	0	0	0	0	0	0	8.85939e+06	0	0	0	0	0	0	0	0	0	0	0	0	0	0	0	0	0	0	0	0	0	0	0	0	0	0	0	0	0
67828	Proteobacteria	Gammaproteobacteria	Enterobacterales	Enterobacteriaceae	Citrobacter	Citrobacter gillenii	0	0	0	0	0	0	0	0	0	0	0	0	0	0	0	0	0	0	0	0	0	0	0	0	0	0	0	0	0	0	0	0	0	0	0	0	0	0	0	0	0	1.04545e+06	0	0	0	0	0	0	0	0	0	0	0	0	0	0	0	0	0	0	0	0	0	0	0	0	0	0	0	0	0	0	0	2.43886e+06	0	0	0	0	0	0	0	0	0	0	0	0	0	0	0	0	0	0	0	0	0	0	0	0	0	0	0	0	0	0	0	0	0	0	0	0	0	0	0	0	0	0	0	0	0	0	0	0	0	0
1673720	Firmicutes	Clostridia	Clostridiales	Ruminococcaceae	Anaerotruncus	Anaerotruncus massiliensis	0	0	0	0	0	0	0	0	0	0	0	0	0	0	0	0	0	0	0	0	0	0	0	0	0	0	0	0	0	0	0	0	0	0	0	0	0	0	0	0	0	0	0	0	0	0	0	0	0	0	0	0	0	0	0	0	0	8.89046e+06	0	0	0	0	0	0	0	0	0	0	0	0	0	0	0	0	0	0	0	0	0	0	0	0	0	0	0	0	0	0	0	0	0	0	0	0	0	0	0	0	0	0	0	0	0	0	0	0	0	0	0	0	0	0	0	0	0	0	0	0	0	0	0	0	0	0
386414	Bacteroidetes	Bacteroidia	Bacteroidales	Prevotellaceae	Prevotella	Prevotella timonensis	0	0	0	0	0	0	0	0	0	0	0	0	0	0	0	0	0	0	0	0	0	0	0	0	0	0	0	0	0	0	0	0	0	0	0	0	0	0	0	0	0	0	0	0	0	0	0	0	0	0	0	0	0	0	0	0	0	0	0	0	0	0	0	0	0	0	0	0	0	0	0	0	0	0	0	0	0	0	0	0	0	1.77326e+06	0	0	0	0	0	0	0	0	0	0	0	0	0	0	0	4.56468e+06	0	0	0	0	0	0	0	0	0	0	0	0	0	0	0	0	0	0	0	0	0	0	0	0	0	0
1340	Firmicutes	Bacilli	Lactobacillales	Streptococcaceae	Streptococcus	Streptococcus porcinus	0	0	0	0	0	0	0	0	0	0	0	0	0	0	0	0	0	0	0	0	0	0	0	0	0	0	0	0	0	1.39373e+06	0	0	0	0	0	0	0	0	0	0	0	0	0	0	0	0	0	0	0	0	0	0	0	0	0	0	0	0	0	0	0	0	0	0	0	0	0	0	0	0	0	0	0	0	0	0	0	0	0	0	0	0	0	0	0	0	0	0	0	2.3132e+06	0	0	0	0	0	0	0	0	0	0	0	0	0	0	0	0	0	0	0	0	0	0	0	0	0	0	0	0	0	0	0	0	0	0
1511761	Firmicutes	Bacilli	Lactobacillales	Leuconostocaceae	Leuconostoc	Leuconostoc suionicum	0	0	0	0	0	0	0	0	0	0	0	0	0	0	0	0	0	0	0	0	0	0	0	0	0	0	0	0	0	0	0	0	0	0	0	0	0	0	0	0	0	0	0	0	0	0	0	0	0	0	0	0	0	0	0	0	0	0	0	0	0	0	0	0	0	1.48446e+06	0	0	0	0	0	0	0	0	0	0	0	0	0	0	0	0	0	0	0	0	0	0	0	0	0	0	0	0	0	0	0	0	0	0	0	0	0	0	0	0	0	1.11571e+06	0	0	0	0	0	0	0	0	0	0	0	0	0	0	0	0
1347366	Firmicutes	Clostridia	Clostridiales	Clostridiaceae	Clostridium	Clostridium sp. ND2	0	0	0	0	0	0	0	0	0	0	0	0	0	0	0	0	0	0	0	0	0	0	0	0	0	0	0	0	0	0	0	0	0	0	0	0	0	0	0	0	0	0	0	0	0	0	0	0	0	0	0	0	0	0	0	0	0	0	0	0	0	0	0	0	0	0	0	0	0	0	0	0	0	0	1.8033e+06	0	0	0	0	0	0	0	0	0	0	0	0	0	0	0	0	0	0	0	0	0	0	0	0	0	0	0	0	0	0	0	0	0	0	0	578061	0	0	0	0	0	0	0	0	0	0	0	0	0
283686	Proteobacteria	Gammaproteobacteria	Enterobacterales	Enterobacteriaceae	Kosakonia	Kosakonia radicincitans	0	0	0	0	0	0	0	0	0	0	0	0	0	0	0	0	0	0	0	0	0	0	0	0	0	0	0	0	0	0	0	0	0	2.37396e+06	0	0	0	0	0	0	0	0	0	0	0	0	0	0	0	0	0	0	0	0	0	0	0	0	0	0	0	0	0	0	0	0	0	0	0	0	0	0	0	0	0	0	0	0	0	0	0	0	0	0	0	0	0	0	0	0	0	0	0	0	0	0	0	0	0	1.63545e+06	0	0	0	0	0	0	0	0	0	0	0	0	0	0	0	0	0	0	0	0	0	0	0	0
35760	Actinobacteria	Actinobacteria	Bifidobacteriales	Bifidobacteriaceae	Bifidobacterium	Bifidobacterium choerinum	0	0	0	0	0	0	0	0	0	0	0	0	0	0	0	0	0	0	0	0	1.51597e+06	2.69084e+06	0	0	0	0	0	0	0	0	0	0	0	0	0	0	0	0	0	0	0	0	0	0	0	0	0	0	0	0	0	0	0	0	0	0	0	0	0	0	0	0	0	0	0	0	0	0	0	0	0	0	0	0	0	0	0	0	0	0	0	0	0	0	0	0	0	0	0	0	0	0	0	0	0	0	0	0	0	0	0	0	0	0	0	0	0	0	0	0	0	0	0	0	0	0	0	0	0	0	0	0	0	0
1855394	Actinobacteria	Coriobacteriia	Coriobacteriales	Atopobiaceae	Olsenella	Olsenella sp. KH3B4	0	0	0	0	0	0	0	0	0	0	0	0	0	0	0	0	1.94234e+06	0	0	0	0	0	0	0	0	0	0	0	0	0	0	0	0	0	0	0	0	0	0	0	0	0	0	0	0	0	0	0	0	0	0	0	0	0	0	0	0	0	0	0	0	0	0	0	0	0	0	0	0	0	0	0	0	0	0	0	0	0	0	0	0	0	0	0	0	0	0	0	0	0	0	0	0	0	0	0	0	0	0	0	0	4.47567e+06	0	0	0	0	0	0	0	0	0	0	0	0	0	0	0	0	0	0	0	0	0	0
490	Proteobacteria	Betaproteobacteria	Neisseriales	Neisseriaceae	Neisseria	Neisseria sicca	0	0	0	0	0	0	0	0	0	0	0	0	0	0	0	0	0	0	0	0	0	0	0	0	0	724588	0	2.85894e+06	0	0	0	0	0	0	0	0	0	0	0	0	0	0	0	0	0	0	0	0	0	0	0	0	0	0	0	0	0	0	0	0	0	0	0	0	0	0	0	0	0	0	0	0	0	0	0	0	0	0	0	0	0	0	0	0	0	0	0	0	0	0	0	0	0	0	0	0	0	0	0	0	0	0	0	0	0	0	0	0	0	0	0	0	0	0	0	0	0	0	0	0	0	0	0	0
2559704	Firmicutes	Clostridia	Clostridiales	Clostridiaceae	Clostridium	Clostridium sp. BSD2780061688st1 E8	0	0	0	7.84146e+06	0	0	0	0	0	0	0	0	0	0	0	0	0	0	0	0	0	0	0	0	0	0	0	0	0	0	0	0	0	0	0	0	0	0	0	0	0	0	0	0	0	0	0	0	0	0	0	0	0	0	0	0	0	0	0	0	0	0	0	0	0	0	0	0	0	0	0	0	0	0	0	0	0	0	0	0	0	0	0	0	0	0	0	0	0	0	0	0	0	0	0	0	0	0	0	0	0	0	0	0	0	0	0	0	0	0	0	0	0	0	0	0	0	0	0	0	0	0	0	0
1433513	Firmicutes	Bacilli	Lactobacillales	Streptococcaceae	Streptococcus	Streptococcus gwangjuense	0	0	0	0	0	0	0	0	0	0	0	0	0	0	0	0	0	0	0	0	0	0	0	0	0	0	0	0	0	0	612806	0	0	0	0	0	0	0	0	0	0	0	0	0	0	0	0	0	0	0	0	0	0	0	0	0	0	0	0	0	0	0	0	1.29051e+06	0	0	0	0	0	0	0	0	0	0	0	0	0	0	0	0	0	0	0	0	0	0	0	0	0	0	0	0	0	0	0	0	0	0	0	0	0	0	0	0	0	0	0	0	0	0	0	0	0	0	0	0	0	0	0	0	0	0	0	0
1398493	Proteobacteria	Gammaproteobacteria	Enterobacterales	Enterobacteriaceae	Pseudocitrobacter	Pseudocitrobacter faecalis	0	0	0	0	0	0	0	0	0	0	0	0	0	0	0	0	0	0	0	0	0	0	0	0	0	0	0	3.05512e+06	0	0	0	0	0	1.88482e+06	0	0	0	0	0	0	0	0	0	0	0	0	0	0	0	0	0	0	0	0	0	0	0	0	0	0	0	0	0	0	0	0	0	0	0	0	0	0	0	0	0	0	0	0	0	0	0	0	0	0	0	0	0	0	0	0	0	0	0	0	0	0	0	0	0	0	0	0	0	0	0	0	0	0	0	0	0	0	0	0	0	0	0	0	0	0	0	0	0	0
1944646	Actinobacteria	Coriobacteriia	Eggerthellales	Eggerthellaceae	Phoenicibacter	Phoenicibacter congonensis	0	0	0	0	0	0	0	0	0	0	0	0	0	0	0	0	0	0	0	0	0	0	0	0	0	0	0	0	0	0	0	0	0	0	0	0	0	0	0	0	0	0	0	0	0	0	4.40498e+06	0	0	0	3.65961e+06	0	0	0	0	0	0	0	0	0	0	0	0	0	0	0	0	0	0	0	0	0	0	0	0	0	0	0	0	0	0	0	0	0	0	0	0	0	0	0	0	0	0	0	0	0	0	0	0	0	0	0	0	0	0	0	0	0	0	0	0	0	0	0	0	0	0	0	0	0	0	0	0	0
1633	Firmicutes	Bacilli	Lactobacillales	Lactobacillaceae	Lactobacillus	Lactobacillus vaginalis	0	0	0	0	0	0	0	0	0	0	0	0	0	0	0	0	0	0	0	0	0	0	0	0	0	0	0	0	0	0	0	0	0	0	0	0	0	0	0	0	0	0	0	0	0	0	0	0	0	0	0	0	0	0	0	0	0	0	0	0	0	0	0	0	0	0	0	0	0	0	0	0	0	0	0	0	0	0	0	0	0	0	0	0	0	0	0	0	0	0	0	0	0	0	0	0	0	0	0	3.01061e+06	0	0	0	0	0	0	0	0	0	0	0	0	0	0	0	0	0	0	0	0	0	0	0	0
468911	Firmicutes	Bacilli	Lactobacillales	Lactobacillaceae	Lactobacillus	Lactobacillus hordei	0	0	0	0	0	0	0	0	0	0	0	0	0	0	0	0	0	0	0	1.54673e+06	0	0	0	0	0	0	0	0	0	0	0	0	0	0	0	0	0	0	0	0	0	0	0	0	0	0	0	0	0	0	0	0	0	0	0	0	0	0	0	0	0	0	0	0	0	0	0	0	0	0	0	0	0	0	0	0	0	0	0	0	0	0	0	0	0	0	0	0	0	0	0	0	0	0	0	0	0	0	0	0	0	0	0	0	0	0	0	0	0	0	0	0	0	0	0	0	0	0	0	0	0	0	0	0
2161814	Firmicutes	Erysipelotrichia	Erysipelotrichales	Erysipelotrichaceae	Lactimicrobium	Lactimicrobium massiliense	0	0	0	0	0	0	0	0	0	0	0	0	0	0	0	0	0	0	0	0	0	0	0	0	0	0	0	0	0	0	0	0	0	0	0	0	0	0	0	0	0	0	0	0	0	0	0	0	0	0	0	0	0	0	0	0	0	0	0	0	0	0	1.18032e+06	0	0	0	0	0	0	0	0	0	0	0	0	0	0	0	0	0	0	0	0	0	0	0	0	0	0	0	0	0	0	0	0	0	0	0	0	0	0	0	0	0	0	0	0	0	0	0	0	0	0	0	0	0	0	0	0	0	0	0	0	0
255519	Proteobacteria	Gammaproteobacteria	Enterobacterales	Enterobacteriaceae	Atlantibacter	Atlantibacter subterranea	0	0	0	0	0	0	0	0	0	0	0	0	0	0	0	0	0	0	0	0	0	0	0	0	0	0	0	0	0	0	0	0	0	0	0	0	0	0	0	0	0	0	0	0	0	0	0	0	0	0	0	0	0	0	0	0	0	0	0	0	0	0	0	0	0	0	0	0	0	0	0	0	0	4.17663e+06	0	0	0	0	0	0	0	0	0	0	0	0	0	0	0	0	0	0	0	0	0	0	0	0	0	0	0	0	0	0	0	0	0	0	0	0	0	0	0	0	0	0	0	0	0	0	0	0	0	0
2292192	Bacteroidetes	Bacteroidia	Bacteroidales	Bacteroidaceae	Bacteroides	Bacteroides sp. AF16-49	0	0	0	0	0	0	0	0	0	0	0	0	0	0	0	0	0	0	0	0	0	0	0	0	0	0	0	0	0	0	0	0	0	0	0	0	0	0	0	0	0	0	0	0	0	0	0	0	0	0	0	0	0	0	0	0	0	0	0	0	0	0	0	0	0	1.24637e+06	0	0	0	0	0	0	0	0	0	0	0	0	0	0	0	0	0	0	0	0	0	0	0	0	0	0	0	0	0	2.56334e+06	0	0	0	0	0	0	0	0	0	0	0	0	0	0	0	0	0	0	0	0	0	0	0	0	0	0	0	0
51288	Proteobacteria	Gammaproteobacteria	Enterobacterales	Enterobacteriaceae	Kluyvera	Kluyvera ascorbata	0	0	0	0	0	0	0	0	0	0	0	0	0	0	0	0	0	0	0	0	0	0	0	0	0	0	0	2.74296e+06	0	0	0	0	0	2.04636e+06	0	0	0	0	0	0	0	0	0	0	0	0	0	0	0	0	0	0	0	0	0	0	0	0	0	0	0	0	0	0	0	0	0	0	0	0	0	0	0	0	0	0	0	0	0	0	0	0	0	0	0	0	0	0	0	0	0	0	0	0	0	0	0	0	0	0	0	0	0	0	0	0	0	0	0	0	0	0	0	0	0	0	0	0	0	0	0	0	0	0
1258	Firmicutes	Tissierellia	Tissierellales	Peptoniphilaceae	Peptoniphilus	Peptoniphilus asaccharolyticus	0	0	0	4.61701e+06	0	0	0	0	0	0	0	0	0	0	0	0	0	0	0	0	0	0	0	0	0	0	0	0	0	0	0	0	0	0	0	0	0	0	0	0	0	0	0	672183	0	0	0	0	0	0	0	0	0	0	0	0	0	0	0	0	0	0	0	0	0	0	0	0	0	0	0	0	0	0	0	0	0	0	0	0	0	0	0	0	0	0	0	0	0	0	0	0	0	0	0	0	0	0	0	0	0	0	0	0	0	0	0	0	0	0	0	0	0	0	0	0	0	0	0	0	0	0	0	0
2292243	Firmicutes	Clostridia	Clostridiales	Peptostreptococcaceae	Peptoclostridium	Peptoclostridium sp. AF21-18	0	0	0	0	0	0	0	0	0	0	0	0	0	0	0	0	0	0	0	0	0	0	0	0	0	0	0	0	0	0	0	0	0	0	0	0	0	0	0	0	0	0	0	0	0	0	0	0	0	0	0	0	0	0	0	0	0	0	0	0	0	0	0	0	0	0	0	0	0	0	0	0	0	0	0	0	0	0	0	0	0	0	0	0	0	0	0	0	0	0	0	0	0	0	0	0	0	0	0	0	0	0	0	0	2.05123e+06	0	0	0	0	0	0	0	0	0	0	0	0	2.09989e+06	0	0	0	0	0	0
214853	Firmicutes	Clostridia	Clostridiales	Eubacteriaceae	Anaerofustis	Anaerofustis stercorihominis	0	0	0	0	0	0	0	0	0	0	0	0	0	0	0	0	0	0	0	0	1.48682e+06	0	0	0	0	0	0	0	0	0	0	0	0	0	0	0	0	0	0	0	0	0	0	0	0	0	0	0	0	0	0	0	0	0	0	0	0	0	0	0	0	0	0	0	0	0	0	0	0	0	0	0	0	0	0	0	0	0	0	0	0	0	0	0	0	0	0	0	0	0	0	0	0	0	0	0	0	0	0	0	0	0	0	0	0	0	0	0	0	0	0	0	0	3.27088e+06	0	0	0	0	0	0	0	0	0	0
1491	Firmicutes	Clostridia	Clostridiales	Clostridiaceae	Clostridium	Clostridium botulinum	0	0	0	0	0	0	0	0	0	0	0	0	0	0	0	0	0	0	0	0	0	0	0	0	0	0	0	0	0	0	0	0	0	0	807332	0	0	0	0	0	0	0	0	0	0	0	0	0	0	0	0	0	0	0	0	0	0	0	0	0	0	0	0	0	0	0	0	0	0	0	0	0	0	0	0	0	0	0	0	0	0	0	0	0	0	0	0	0	0	0	0	0	0	0	0	0	0	0	0	0	0	0	0	0	0	0	0	0	0	1.19352e+06	0	0	0	0	0	0	0	0	0	0	0	0	0	0
78342	Actinobacteria	Actinobacteria	Bifidobacteriales	Bifidobacteriaceae	Bifidobacterium	Bifidobacterium gallicum	0	0	0	0	0	0	0	0	0	0	0	0	0	0	0	0	0	0	0	0	0	0	0	0	0	0	0	0	2.44041e+06	1.37201e+06	0	0	0	0	0	0	0	0	0	0	0	0	0	0	0	0	0	0	0	0	0	0	0	0	0	0	0	0	0	0	0	0	0	0	0	0	0	0	0	0	0	0	0	0	0	0	0	0	0	0	0	0	0	0	0	0	0	0	0	0	0	0	0	0	0	0	0	0	0	0	0	0	0	0	0	0	0	0	0	0	0	0	0	0	0	0	0	0	0	0	0	0	0	0
281920	Bacteroidetes	Bacteroidia	Bacteroidales	Porphyromonadaceae	Porphyromonas	Porphyromonas uenonis	0	0	0	0	0	0	0	0	0	0	0	0	0	0	0	0	0	0	0	0	0	0	0	0	0	0	0	2.30108e+06	0	0	0	0	0	0	0	0	0	0	0	0	0	0	0	0	0	0	0	0	0	0	0	0	0	0	0	0	0	0	0	0	0	0	0	0	0	0	0	0	0	0	0	0	0	0	0	0	0	0	0	0	0	0	0	0	0	0	0	0	0	0	0	0	0	0	0	0	0	4.6288e+06	0	0	0	0	0	0	0	0	0	0	0	0	0	0	0	0	0	0	0	0	0	0	0	0	0	0
2153354	Proteobacteria	Gammaproteobacteria	Enterobacterales	Enterobacteriaceae	Klebsiella	Klebsiella huaxiensis	0	0	0	0	0	0	0	0	0	0	0	0	0	0	0	0	0	0	0	0	0	0	0	0	0	0	0	0	0	0	0	0	0	0	0	0	0	0	0	0	0	0	0	0	0	0	0	5.26323e+06	0	0	0	0	0	0	0	0	0	0	0	0	0	0	0	0	0	0	0	0	0	0	0	0	0	0	0	0	0	0	0	0	0	0	0	0	0	0	0	0	0	0	0	0	0	0	0	0	0	0	0	0	0	0	0	0	0	0	0	0	0	0	0	0	0	0	0	0	0	0	0	0	0	0	0	0
1912096	Proteobacteria	Gammaproteobacteria	Enterobacterales	Erwiniaceae	Erwinia	Erwinia sp. OLSSP12	0	0	0	0	0	0	0	0	0	0	0	0	0	0	0	0	0	0	0	0	0	0	0	0	0	1.4809e+06	0	0	0	0	0	0	0	0	0	0	0	0	0	0	0	0	0	0	0	0	0	0	0	0	0	0	0	0	0	0	0	0	0	0	0	0	0	0	0	0	0	0	0	0	0	0	0	0	0	0	0	0	0	0	0	0	0	0	0	0	0	0	0	0	0	0	0	0	0	0	0	0	0	0	0	0	0	0	0	0	0	0	0	0	0	0	0	0	0	0	0	0	0	0	0	0	0	0
487173	Firmicutes	Negativicutes	Veillonellales	Veillonellaceae	Dialister	Dialister succinatiphilus	0	0	0	0	0	0	0	0	0	0	0	0	0	0	0	0	0	0	0	0	0	0	0	0	0	0	0	0	0	0	0	0	0	0	0	0	0	0	0	0	0	0	0	0	0	0	0	0	0	0	0	0	0	0	0	0	0	0	0	0	0	0	0	0	0	0	0	0	0	0	0	0	0	0	0	0	0	0	0	0	0	0	0	0	0	0	0	0	0	0	0	0	0	0	0	0	0	0	0	0	6.07207e+06	0	0	0	0	0	0	0	0	0	0	0	0	0	0	0	0	0	0	0	0	0	0	0
255723	Actinobacteria	Coriobacteriia	Eggerthellales	Eggerthellaceae	Slackia	Slackia faecicanis	0	0	6.02923e+06	0	0	0	0	0	0	0	0	0	0	0	0	0	0	0	0	0	0	0	0	0	0	0	0	0	0	0	0	0	0	0	0	0	0	0	0	0	0	0	0	0	0	0	0	0	0	0	0	0	0	0	0	0	0	0	0	0	0	0	0	0	0	0	0	0	0	0	0	0	0	0	0	0	0	0	0	0	0	0	0	0	0	0	0	0	0	0	0	0	0	0	0	0	0	0	0	0	0	0	0	0	0	0	0	0	0	0	0	0	0	0	0	0	0	0	0	0	0	0	0	0
671231	Candidatus Saccharibacteria	NA	NA	NA	NA	TM7 phylum sp. oral taxon 348	0	0	0	0	0	0	2.23126e+06	0	0	0	0	0	0	0	0	0	0	0	0	0	0	0	0	0	0	0	0	0	0	0	0	0	0	0	0	0	0	0	0	0	0	0	0	0	0	0	0	0	0	0	3.85941e+06	0	0	0	0	0	0	0	0	0	0	0	0	0	0	0	0	0	0	0	0	0	0	0	0	0	0	0	0	0	0	0	0	0	0	0	0	0	0	0	0	0	0	0	0	0	0	0	0	0	0	0	0	0	0	0	0	0	0	0	0	0	0	0	0	0	0	0	0	0	0	0	0	0
1531429	Actinobacteria	Coriobacteriia	Coriobacteriales	Coriobacteriaceae	NA	Coriobacteriaceae bacterium 68-1-3	0	0	0	0	0	0	0	0	0	0	0	0	0	0	0	0	0	0	0	0	0	0	0	0	0	0	0	0	0	0	0	0	2.04522e+06	0	0	0	0	0	0	0	0	0	0	0	0	0	0	0	0	0	0	0	0	0	0	0	0	0	0	0	0	0	0	0	0	0	0	0	0	3.03367e+06	0	0	0	0	0	0	0	0	0	0	0	0	0	0	0	0	0	0	0	0	0	0	0	0	0	0	0	0	0	0	0	0	0	0	0	0	0	0	0	0	0	0	0	0	0	0	0	0	0	0	0	0	0	0
1936995	Bacteroidetes	Bacteroidia	Bacteroidales	Tannerellaceae	Parabacteroides	Parabacteroides bouchesdurhonensis	0	0	0	0	0	0	0	0	0	0	0	0	0	0	0	0	0	0	0	0	0	0	0	0	0	0	0	0	0	0	0	0	0	0	0	0	0	0	0	0	0	0	0	0	0	0	0	0	0	0	0	0	0	0	0	0	0	0	0	0	0	0	0	0	0	0	0	0	0	0	0	0	0	0	0	0	1.14011e+06	0	0	0	0	0	0	1.48874e+06	0	0	0	0	0	0	0	0	0	0	0	0	0	0	0	0	0	0	0	0	0	0	0	0	0	0	0	0	0	0	0	0	0	0	0	0	0	0	0	0
43769	Actinobacteria	Actinobacteria	Corynebacteriales	Corynebacteriaceae	Corynebacterium	Corynebacterium propinquum	0	0	3.06101e+06	0	0	0	0	0	0	0	0	0	0	0	0	0	0	0	0	0	0	0	0	0	0	0	0	0	0	0	0	0	0	0	0	0	0	0	0	0	0	0	0	0	0	0	0	0	0	0	0	0	0	0	0	0	0	0	0	0	0	0	0	0	0	0	0	0	0	0	1.11471e+06	0	0	0	0	0	0	0	0	0	0	0	0	0	0	0	0	0	0	0	0	0	0	0	0	0	0	0	0	0	0	0	0	0	0	0	0	0	0	0	0	0	0	0	0	0	0	0	0	0	0	0	0	0
1602	Firmicutes	Bacilli	Lactobacillales	Lactobacillaceae	Lactobacillus	Lactobacillus alimentarius	0	0	0	0	0	0	0	0	0	0	0	0	0	0	0	0	0	0	0	0	0	0	0	0	0	0	0	0	0	0	0	0	0	0	0	0	0	0	0	0	0	0	0	0	0	0	0	0	0	0	0	0	0	0	0	0	0	0	0	0	0	0	0	0	0	0	0	0	0	0	0	0	0	0	0	0	0	0	0	0	0	0	0	0	0	0	0	0	0	0	0	0	0	0	0	0	0	0	9.38607e+06	0	0	0	0	0	0	0	0	0	0	0	0	0	0	0	0	0	0	0	0	0	0	0	0	0
1329	Firmicutes	Bacilli	Lactobacillales	Streptococcaceae	Streptococcus	Streptococcus canis	0	0	0	0	0	0	0	0	0	0	0	0	0	0	0	0	0	0	0	0	0	0	0	0	0	0	0	0	0	0	0	0	0	0	0	0	0	0	0	0	0	0	0	0	0	0	0	0	0	0	0	0	0	0	0	0	0	0	0	0	0	0	0	0	0	0	0	0	0	0	0	0	0	0	0	0	0	0	0	0	0	0	0	0	0	0	0	0	0	0	0	4.88899e+06	0	0	0	0	0	0	0	0	0	0	0	0	0	0	0	0	0	0	0	0	0	0	0	0	0	0	0	0	0	0	0	0
28038	Firmicutes	Bacilli	Lactobacillales	Lactobacillaceae	Lactobacillus	Lactobacillus curvatus	0	0	0	0	0	0	0	0	0	0	0	0	0	0	0	0	0	0	0	0	0	0	0	0	0	0	0	0	0	0	0	0	0	0	0	0	0	0	0	0	0	0	0	0	0	0	0	0	0	0	0	0	0	0	0	0	0	0	0	0	0	0	0	0	0	0	0	0	0	0	0	0	0	0	0	0	0	0	0	0	0	0	0	0	0	0	0	0	0	0	0	0	0	0	0	0	0	0	0	0	0	0	0	0	0	0	0	0	0	0	0	0	0	0	0	0	2.55622e+06	0	0	0	0	0	0	0
2709398	Bacteroidetes	Bacteroidia	Bacteroidales	Tannerellaceae	Parabacteroides	Parabacteroides sp. ZJ-118	0	0	0	0	0	0	0	0	0	0	0	0	0	0	0	0	0	0	0	0	0	0	0	0	0	0	0	0	0	0	0	0	0	0	0	0	0	0	0	0	0	0	0	0	0	0	0	0	0	0	0	0	0	0	0	0	0	0	0	0	0	0	0	0	0	0	0	0	0	0	0	0	0	0	0	0	1.87302e+06	0	0	0	0	0	0	0	0	0	0	0	0	0	0	0	0	0	0	0	0	0	0	0	0	0	0	0	0	0	0	0	0	0	0	0	0	0	0	0	0	0	0	0	0	0	0	0
230658	Actinobacteria	Coriobacteriia	Eggerthellales	Eggerthellaceae	Paraeggerthella	Paraeggerthella hongkongensis	0	0	0	0	0	0	0	0	0	0	0	0	0	0	0	0	0	0	0	0	0	0	0	0	0	0	0	0	0	0	601680	0	0	0	0	0	0	0	0	0	0	0	0	0	0	0	3.16255e+06	0	0	0	0	0	0	0	0	0	0	0	0	0	0	0	0	0	0	0	0	0	0	0	0	0	0	0	0	0	0	0	0	0	0	0	0	0	0	0	0	0	0	0	0	0	0	0	0	0	0	0	0	0	0	0	0	0	0	0	0	0	0	0	0	0	0	0	0	0	0	0	0	0	0	0	0	0
712117	Actinobacteria	Actinobacteria	Actinomycetales	Actinomycetaceae	Actinomyces	Actinomyces sp. oral taxon 170	0	0	0	0	0	0	0	0	0	0	0	0	0	0	0	0	0	0	0	0	0	0	0	0	0	0	0	0	0	0	557877	0	0	0	0	0	0	0	0	0	0	0	0	0	0	0	0	0	0	0	0	0	0	0	0	0	0	0	0	0	0	0	0	0	0	0	0	0	0	0	0	0	0	0	0	0	0	0	0	0	0	0	0	0	0	0	0	0	0	0	0	0	2.20831e+06	0	0	0	0	0	0	0	0	0	0	0	0	0	0	0	0	0	0	0	0	0	0	0	0	0	0	0	0	0	0	0
33905	Actinobacteria	Actinobacteria	Bifidobacteriales	Bifidobacteriaceae	Bifidobacterium	Bifidobacterium thermophilum	0	0	0	0	0	0	0	0	0	0	0	0	0	0	0	0	0	0	0	0	0	1.88022e+06	0	0	0	0	0	0	0	0	0	0	0	0	0	0	0	0	0	0	0	0	0	0	0	0	0	0	1.35817e+06	0	0	0	0	0	0	0	0	0	0	0	0	0	0	0	0	0	0	0	0	0	0	0	0	0	0	0	0	0	0	0	0	0	0	0	0	0	0	0	0	0	0	0	0	0	0	0	0	0	0	0	0	0	0	0	0	0	0	0	0	0	0	0	0	0	0	0	0	0	0	0	0	0	0	0
1309	Firmicutes	Bacilli	Lactobacillales	Streptococcaceae	Streptococcus	Streptococcus mutans	0	0	0	0	0	0	0	0	0	0	0	0	7.50802e+06	0	0	0	0	0	0	0	0	0	0	0	0	0	0	0	0	0	0	0	0	0	0	0	0	0	0	0	0	0	0	0	0	0	0	0	0	0	0	0	0	0	0	0	0	0	0	0	0	0	0	0	0	0	0	0	0	0	0	0	0	0	0	0	0	0	0	0	0	0	0	0	0	0	0	0	0	0	0	0	0	0	0	0	0	0	0	0	0	0	0	0	0	0	0	0	0	0	0	0	0	0	0	0	0	0	0	0	0	0	0	0
1383	Actinobacteria	Coriobacteriia	Coriobacteriales	Atopobiaceae	Atopobium	Atopobium rimae	0	0	0	0	0	0	0	0	0	0	0	0	0	0	0	0	0	0	0	0	0	0	0	0	0	0	0	0	0	0	0	0	0	0	0	0	0	0	0	0	0	0	0	0	0	0	0	0	0	0	7.99663e+06	0	0	0	0	0	0	0	0	0	0	0	0	0	0	0	0	0	0	0	0	0	0	0	0	0	0	0	0	0	0	0	0	0	0	0	0	0	0	0	0	0	0	0	0	0	0	0	0	0	0	0	0	0	0	0	0	0	0	0	0	0	0	0	0	0	0	0	0	0	0	0	0	0
2494701	Proteobacteria	Gammaproteobacteria	Enterobacterales	Enterobacteriaceae	Enterobacter	Enterobacter chengduensis	0	0	0	0	0	0	0	0	0	0	0	0	0	0	0	0	0	0	0	0	0	0	0	0	0	0	0	4.15972e+06	0	0	0	0	0	0	0	0	0	0	0	0	0	0	0	0	0	0	0	0	0	0	0	0	0	0	0	0	0	0	0	0	0	0	0	0	0	0	0	0	0	0	0	0	0	0	0	0	0	0	0	0	0	0	0	0	0	0	0	0	0	0	0	0	0	0	0	0	0	0	0	0	0	0	0	0	0	0	0	0	0	0	0	0	0	0	0	0	0	0	0	0	0	0	0	0
1155073	Firmicutes	Bacilli	Lactobacillales	Enterococcaceae	Enterococcus	Enterococcus diestrammenae	0	3.83682e+06	0	0	0	0	0	0	0	0	0	0	0	0	0	0	0	0	0	0	0	0	0	0	0	0	0	0	0	0	0	0	0	0	0	0	0	0	0	0	0	0	0	0	0	0	0	0	0	0	0	0	0	0	0	0	0	0	0	0	0	0	0	0	0	0	0	0	0	0	0	0	0	0	0	0	0	0	0	0	0	0	0	0	0	0	0	0	0	0	0	0	0	0	0	0	0	0	0	0	0	0	0	0	0	0	0	0	0	0	0	0	0	0	0	0	0	0	0	0	0	0	0	0
272548	Actinobacteria	Actinobacteria	Actinomycetales	Actinomycetaceae	Actinomyces	Actinomyces dentalis	0	0	0	0	0	0	0	0	0	0	0	0	0	0	0	0	0	0	0	0	0	0	0	0	0	0	0	0	0	0	0	0	0	0	0	0	0	0	0	0	0	0	0	0	0	0	0	0	0	0	7.72694e+06	0	0	0	0	0	0	0	0	0	0	0	0	0	0	0	0	0	0	0	0	0	0	0	0	0	0	0	0	0	0	0	0	0	0	0	0	0	0	0	0	0	0	0	0	0	0	0	0	0	0	0	0	0	0	0	0	0	0	0	0	0	0	0	0	0	0	0	0	0	0	0	0	0
2736289	Bacteroidetes	Bacteroidia	Bacteroidales	Prevotellaceae	Prevotella	Prevotella sp. PROD	0	0	0	0	0	0	0	0	0	0	0	0	0	0	0	0	0	0	0	0	0	0	0	0	0	0	0	0	0	0	0	0	0	0	0	0	0	0	0	0	0	0	0	0	0	0	0	0	0	0	0	0	1.55515e+06	0	0	0	0	0	0	0	0	0	0	0	0	0	0	0	0	0	0	0	0	0	0	0	0	0	0	0	0	0	0	0	0	0	0	0	0	0	0	0	0	0	0	0	0	0	0	0	0	0	0	0	0	0	0	0	0	0	0	0	0	0	0	0	0	0	0	0	0	0	0	0
1252	Firmicutes	Bacilli	Lactobacillales	Leuconostocaceae	Leuconostoc	Leuconostoc carnosum	0	0	0	0	0	0	0	0	0	0	0	0	0	0	0	0	0	0	0	0	0	0	0	0	0	0	0	0	0	0	0	0	0	0	0	0	0	0	0	0	0	0	0	0	0	0	0	0	0	0	0	0	0	0	0	0	0	0	0	0	0	0	0	0	0	2.06325e+06	0	0	0	0	0	0	0	0	0	0	0	0	0	0	0	0	0	0	0	0	0	0	0	0	0	0	0	0	0	0	0	0	0	0	0	0	0	0	0	0	0	0	0	0	0	0	0	0	0	0	0	0	0	0	0	0	0	0
2042308	Firmicutes	Tissierellia	Tissierellales	Peptoniphilaceae	Anaerococcus	Anaerococcus sp. Marseille-P4512	0	0	0	0	0	0	0	0	0	0	0	0	0	0	0	0	0	0	0	0	0	0	0	0	0	0	0	0	0	0	0	0	0	0	0	0	0	0	0	0	0	0	0	0	0	0	0	0	0	0	0	0	0	0	0	0	0	0	0	0	0	0	0	0	0	0	0	0	0	0	0	0	0	0	0	0	1.7088e+06	0	0	0	0	0	0	0	0	0	0	0	0	0	0	0	0	0	0	0	0	0	0	0	0	0	0	0	0	0	0	0	0	0	0	0	0	0	0	0	0	0	0	0	0	0	0	0
1465756	Firmicutes	Tissierellia	Tissierellales	Peptoniphilaceae	Peptoniphilus	Peptoniphilus grossensis	1.50846e+06	0	0	0	0	0	0	0	0	0	0	0	0	0	0	0	0	0	0	0	0	0	0	0	0	0	0	1.94054e+06	0	0	0	0	0	0	0	0	0	0	0	0	0	0	0	0	0	0	0	0	0	0	0	0	0	0	0	0	0	0	0	0	0	0	0	0	0	0	0	0	0	0	0	0	0	0	0	0	0	0	0	0	0	0	0	0	0	0	0	0	0	0	0	0	0	0	0	0	0	0	0	0	0	0	0	0	0	0	0	0	0	0	0	0	0	0	0	0	0	0	0	0	0	0	0	0
2605731	Proteobacteria	Gammaproteobacteria	Enterobacterales	Enterobacteriaceae	Pseudocitrobacter	Pseudocitrobacter sp. 73	0	0	0	0	0	0	0	0	0	0	0	0	0	0	0	0	0	0	0	0	0	0	0	0	0	589046	0	0	0	0	0	0	0	0	0	0	0	0	0	0	0	0	0	0	0	0	0	0	0	0	0	0	0	0	0	0	0	0	0	0	0	0	0	0	0	0	0	0	0	0	0	0	0	1.68765e+06	0	0	0	0	0	0	0	0	0	0	0	0	0	0	0	0	0	0	0	0	0	0	0	0	0	0	0	0	0	0	0	0	0	0	0	0	0	0	0	0	0	0	0	0	0	0	0	0	0	0
1944636	Bacteroidetes	Bacteroidia	Bacteroidales	Tannerellaceae	Parabacteroides	Parabacteroides provencensis	0	0	0	0	0	0	0	0	0	0	0	0	0	0	0	0	0	0	0	0	0	0	0	0	0	0	0	0	0	0	0	0	0	0	0	0	0	0	0	0	0	0	0	0	0	0	0	0	0	0	0	0	0	0	0	0	0	0	0	0	0	0	0	0	0	0	0	0	0	0	0	0	0	0	0	0	0	0	0	0	0	0	0	0	0	0	0	0	0	0	0	0	0	3.0702e+06	0	0	0	0	0	0	0	0	0	0	0	0	0	0	0	0	0	0	0	0	0	0	0	0	0	0	0	0	0	0
2100821	Firmicutes	Bacilli	Lactobacillales	Lactobacillaceae	Lactobacillus	Lactobacillus chiayiensis	0	0	0	0	0	0	0	0	0	0	0	0	0	0	0	0	0	0	0	1.17879e+06	0	0	0	0	0	0	0	0	0	0	0	0	0	0	0	0	0	0	0	0	0	0	0	0	0	0	0	0	0	0	0	0	0	0	0	0	0	0	0	0	0	0	0	0	0	0	0	0	0	0	0	0	0	0	0	0	0	0	0	0	0	0	0	0	0	0	0	0	0	0	0	0	0	0	0	0	0	0	0	0	0	0	0	0	0	0	0	0	0	0	0	0	0	0	0	0	0	0	0	0	0	0	0	0
34038	Proteobacteria	Gammaproteobacteria	Enterobacterales	Yersiniaceae	Rahnella	Rahnella aquatilis	0	0	0	0	0	0	0	0	0	0	0	0	0	0	0	0	0	0	0	0	0	0	0	0	0	0	0	0	0	0	0	0	0	3.49242e+06	0	0	0	0	0	0	0	0	0	0	0	0	0	0	0	0	0	0	0	0	0	0	0	0	0	0	0	0	0	0	0	0	0	0	0	0	0	0	0	0	0	0	0	0	0	0	0	0	0	0	0	0	0	0	0	0	0	0	0	0	0	0	0	0	0	0	0	0	0	0	0	0	0	0	0	0	0	0	0	0	0	0	0	0	0	0	0	0	0	0
553	Proteobacteria	Gammaproteobacteria	Enterobacterales	Erwiniaceae	Pantoea	Pantoea ananatis	0	0	0	0	0	0	0	0	0	0	0	0	0	0	0	0	0	0	0	0	0	0	0	0	0	0	0	0	0	0	0	0	0	0	0	0	0	0	0	0	0	0	0	0	0	0	0	4.09076e+06	0	0	0	0	0	0	0	0	0	0	0	0	0	0	0	0	0	0	0	0	0	0	0	0	0	0	0	0	0	0	0	0	0	0	0	0	0	0	0	0	0	0	0	0	0	0	0	0	0	0	0	0	0	0	0	0	0	0	0	0	0	0	0	0	0	0	0	0	0	0	0	0	0	0	0	0
227942	Firmicutes	Bacilli	Lactobacillales	Lactobacillaceae	Lactobacillus	Lactobacillus gastricus	0	0	0	0	0	0	0	0	0	0	0	0	0	0	0	0	0	0	0	0	0	0	0	0	0	0	0	0	0	0	0	0	0	0	0	0	0	0	0	0	0	0	0	0	0	0	0	0	0	0	0	0	0	0	0	0	0	0	0	0	0	0	0	0	0	0	0	0	0	0	0	0	0	0	0	0	0	0	0	0	0	0	0	0	0	0	0	0	0	0	0	0	0	0	0	0	0	0	7.67072e+06	0	0	0	0	0	0	0	0	0	0	0	0	0	0	0	0	0	0	0	0	0	0	0	0	0
1768196	Firmicutes	Erysipelotrichia	Erysipelotrichales	Erysipelotrichaceae	NA	Erysipelotrichaceae bacterium MTC7	0	0	0	0	0	0	0	0	0	0	0	0	0	0	0	0	0	0	0	0	0	0	0	0	0	0	0	0	0	0	0	0	0	0	0	0	0	0	0	0	0	0	0	0	0	0	0	0	0	0	0	0	0	0	0	0	0	0	0	0	0	0	0	0	0	0	0	0	0	0	0	0	0	0	0	0	0	0	0	0	0	0	0	0	0	0	0	0	0	0	0	0	0	0	0	0	0	0	0	0	0	0	0	0	0	0	0	0	0	0	0	0	0	0	0	0	0	0	0	0	0	1.57269e+06	0	0
1965619	Bacteroidetes	Bacteroidia	Bacteroidales	Tannerellaceae	Parabacteroides	Parabacteroides sp. An277	0	0	0	0	0	0	0	0	0	0	0	0	0	0	0	0	0	0	0	0	0	0	0	0	0	0	0	0	0	0	0	0	0	0	0	0	0	0	0	0	0	0	0	0	0	0	0	0	0	0	0	0	0	0	0	0	0	0	0	0	0	0	0	0	0	0	0	0	0	0	0	0	0	0	0	0	1.52107e+06	0	0	0	0	0	0	0	0	0	0	0	0	0	0	0	0	0	0	0	0	0	0	0	0	0	0	0	0	0	0	0	0	0	0	0	0	0	0	0	0	0	0	0	0	0	0	0
2486013	Firmicutes	Bacilli	Lactobacillales	Lactobacillaceae	Lactobacillus	Lactobacillus sp. 47-3	0	0	0	0	0	0	0	0	0	0	0	0	0	0	0	0	0	0	0	1.09641e+06	0	0	0	0	0	0	0	0	0	0	0	0	0	0	0	0	0	0	0	0	0	0	0	0	0	0	0	0	0	0	0	0	0	0	0	0	0	0	0	0	0	0	0	0	0	0	0	0	0	0	0	0	0	0	0	0	0	0	0	0	0	0	0	0	0	0	0	0	0	0	0	0	0	0	0	0	0	0	0	0	0	0	0	0	0	0	0	0	0	0	0	0	0	0	0	0	0	0	0	0	0	0	0	0
137838	Firmicutes	Clostridia	Clostridiales	Clostridiaceae	Clostridium	Clostridium neonatale	0	0	0	0	0	0	0	0	0	0	0	0	0	0	0	0	0	0	0	0	0	0	0	0	0	0	0	0	0	0	0	0	0	0	0	0	0	0	0	0	0	0	0	0	0	0	4.98016e+06	0	0	0	0	0	0	0	0	0	0	0	0	0	0	0	0	0	0	0	0	0	0	0	0	0	0	0	0	0	0	0	0	0	0	0	0	0	0	0	0	0	0	0	0	0	0	0	0	0	0	0	0	0	0	0	0	0	0	0	0	0	0	0	0	0	0	0	0	0	0	0	0	0	0	0	0	0
103621	Actinobacteria	Actinobacteria	Actinomycetales	Actinomycetaceae	Actinomyces	Actinomyces urogenitalis	0	0	0	0	0	0	0	0	0	0	0	0	0	0	0	0	0	0	0	0	0	0	0	0	0	0	0	0	0	0	0	0	0	3.29353e+06	0	0	0	0	0	0	0	0	0	0	0	0	0	0	0	0	0	0	0	0	0	0	0	0	0	0	0	0	0	0	0	0	0	0	0	0	0	0	0	0	0	0	0	0	0	0	0	0	0	0	0	0	0	0	0	0	0	0	0	0	0	0	0	0	0	0	0	0	0	0	0	0	0	0	0	0	0	0	0	0	0	0	0	0	0	0	0	0	0	0
1288120	Firmicutes	Tissierellia	Tissierellales	Peptoniphilaceae	Anaerococcus	Anaerococcus senegalensis	0	0	0	0	0	0	0	0	0	0	0	0	0	0	0	0	0	0	0	0	0	0	0	0	0	0	0	0	0	0	0	0	0	0	0	0	0	0	0	0	0	0	0	0	0	0	0	0	0	0	0	0	0	0	0	0	0	0	0	0	0	0	0	0	0	0	0	0	0	0	0	0	0	0	0	0	1.49317e+06	0	0	0	0	0	0	0	0	0	0	0	0	0	0	0	0	0	0	0	0	0	0	0	0	0	0	0	0	0	0	0	0	0	0	0	0	0	0	0	0	0	0	0	0	0	0	0
1348	Firmicutes	Bacilli	Lactobacillales	Streptococcaceae	Streptococcus	Streptococcus parauberis	0	0	0	0	0	0	0	0	0	0	0	0	0	0	0	0	0	0	0	0	0	0	0	0	0	0	0	0	0	0	0	0	0	0	0	0	0	0	0	0	0	0	0	0	0	0	0	0	0	0	0	0	0	0	0	0	0	0	0	0	0	0	0	0	0	0	0	0	0	0	0	0	0	0	0	0	0	3.3407e+06	0	0	0	0	0	0	0	0	0	0	0	0	0	0	0	0	0	0	0	0	0	0	0	0	0	0	0	0	0	0	0	0	0	0	0	0	0	0	0	0	0	0	0	0	0	0
642227	Proteobacteria	Gammaproteobacteria	Enterobacterales	Erwiniaceae	Tatumella	Tatumella morbirosei	0	0	0	0	0	0	0	0	0	0	0	0	0	0	0	0	0	0	0	0	0	0	0	0	0	1.07292e+06	0	0	0	0	0	0	0	0	0	0	0	0	0	0	0	0	0	0	0	0	0	0	0	0	0	0	0	0	0	0	0	0	0	0	0	0	0	0	0	0	0	0	0	0	0	0	0	0	0	0	0	0	0	0	0	0	0	0	0	0	0	0	0	0	0	0	0	0	0	0	0	0	0	0	0	0	0	0	0	0	0	0	0	0	0	0	0	0	0	0	0	0	0	0	0	0	0	0
1977869	Firmicutes	Bacilli	Lactobacillales	Enterococcaceae	Vagococcus	Vagococcus sp. SS1995	0	0	0	0	0	0	0	0	0	0	0	0	0	0	0	0	0	0	0	0	0	0	0	0	0	0	0	3.37707e+06	0	0	0	0	0	0	0	0	0	0	0	0	0	0	0	0	0	0	0	0	0	0	0	0	0	0	0	0	0	0	0	0	0	0	0	0	0	0	0	0	0	0	0	0	0	0	0	0	0	0	0	0	0	0	0	0	0	0	0	0	0	0	0	0	0	0	0	0	0	0	0	0	0	0	0	0	0	0	0	0	0	0	0	0	0	0	0	0	0	0	0	0	0	0	0	0
28113	Bacteroidetes	Bacteroidia	Bacteroidales	Bacteroidaceae	Bacteroides	Bacteroides heparinolyticus	0	0	0	0	0	0	0	0	0	0	0	0	0	0	0	0	0	0	0	0	0	0	0	0	0	0	0	0	0	0	0	0	0	0	0	0	0	0	0	0	0	0	0	0	0	0	0	0	0	0	0	0	0	0	0	0	0	0	0	0	0	0	0	0	0	0	0	0	0	0	0	0	0	0	0	0	1.43281e+06	0	0	0	0	0	0	0	0	0	0	0	0	0	0	0	0	0	0	0	0	0	0	0	0	0	0	0	0	0	0	0	0	0	0	0	0	0	0	0	0	0	0	0	0	0	0	0
470565	Bacteroidetes	Bacteroidia	Bacteroidales	Prevotellaceae	Prevotella	Prevotella histicola	0	0	0	0	0	0	0	0	0	0	0	0	0	0	0	0	0	0	0	0	0	0	0	0	0	0	0	0	0	0	0	0	0	0	0	1.54441e+06	0	0	0	0	0	0	0	0	0	0	0	0	0	0	0	0	0	0	0	0	0	0	0	0	0	0	0	0	0	0	0	0	0	0	0	0	0	0	0	0	0	0	0	0	0	0	0	0	0	0	0	0	0	0	0	0	0	0	0	0	0	0	0	0	0	0	0	0	0	0	0	0	0	0	0	0	0	0	0	0	0	0	0	0	0	0	0	0
2681307	Proteobacteria	Gammaproteobacteria	Enterobacterales	Enterobacteriaceae	Leclercia	Leclercia sp. J807	0	0	0	0	0	0	0	0	0	0	0	0	0	0	0	0	0	0	0	0	0	0	0	0	0	0	0	0	0	0	0	0	0	0	0	0	0	0	0	0	0	0	0	0	0	0	0	0	0	0	0	0	0	0	0	0	0	0	0	0	0	0	0	0	0	0	0	0	0	0	0	0	0	2.71843e+06	0	0	0	0	0	0	0	0	0	0	0	0	0	0	0	0	0	0	0	0	0	0	0	0	0	0	0	0	0	0	0	0	0	0	0	0	0	0	0	0	0	0	0	0	0	0	0	0	0	0
1883427	Actinobacteria	Actinobacteria	NA	NA	NA	Actinobacteria bacterium	0	0	0	0	0	0	0	0	0	0	0	0	0	0	0	0	0	0	0	0	0	0	0	0	0	0	0	0	0	0	0	0	0	0	0	0	0	0	0	0	0	0	0	0	0	0	0	0	0	0	0	0	0	0	0	0	0	0	0	0	0	0	0	0	0	0	0	0	0	0	0	0	0	0	0	0	0	0	0	0	0	0	0	0	0	0	0	0	0	0	0	0	0	0	0	0	0	0	0	0	0	0	0	0	0	0	0	0	0	0	0	0	0	3.81646e+06	0	0	0	0	0	0	0	0	0	0
67826	Proteobacteria	Gammaproteobacteria	Enterobacterales	Enterobacteriaceae	Citrobacter	Citrobacter sedlakii	0	0	0	0	0	0	0	0	0	0	0	0	0	0	0	0	0	0	0	0	0	0	0	0	0	0	0	3.19237e+06	0	0	0	0	0	0	0	0	0	0	0	0	0	0	0	0	0	0	0	0	0	0	0	0	0	0	0	0	0	0	0	0	0	0	0	0	0	0	0	0	0	0	0	0	0	0	0	0	0	0	0	0	0	0	0	0	0	0	0	0	0	0	0	0	0	0	0	0	0	0	0	0	0	0	0	0	0	0	0	0	0	0	0	0	0	0	0	0	0	0	0	0	0	0	0	0
2419773	Firmicutes	Bacilli	Lactobacillales	Streptococcaceae	Lactococcus	Lactococcus sp. 1JSPR-7	0	0	0	0	0	0	0	0	0	0	0	0	0	0	0	0	0	0	0	0	0	0	0	0	0	0	0	0	0	0	0	0	0	0	0	0	0	0	0	0	0	0	0	0	0	0	0	0	0	0	0	0	0	0	0	0	0	0	0	0	0	0	0	0	0	0	0	0	0	0	0	0	0	0	0	0	0	3.05853e+06	0	0	0	0	0	0	0	0	0	0	0	0	0	0	0	0	0	0	0	0	0	0	0	0	0	0	0	0	0	0	0	0	0	0	0	0	0	0	0	0	0	0	0	0	0	0
762211	Actinobacteria	Actinobacteria	Bifidobacteriales	Bifidobacteriaceae	Bifidobacterium	Bifidobacterium stellenboschense	0	0	0	0	0	0	0	0	0	0	0	0	0	0	0	0	0	0	0	0	0	0	0	0	0	0	0	0	0	0	0	0	0	0	0	0	0	0	0	0	0	0	0	0	0	0	0	0	0	0	0	0	0	0	0	0	0	0	0	0	0	0	0	0	0	0	0	0	0	0	0	0	0	0	0	0	0	0	0	0	0	0	0	0	0	0	0	0	0	0	0	0	0	0	0	0	0	0	0	0	0	0	0	0	3.24328e+06	0	0	0	0	0	0	0	0	0	0	0	0	0	0	0	0	0	0	0
167481	Firmicutes	Bacilli	Lactobacillales	Lactobacillaceae	Lactobacillus	Lactobacillus mindensis	0	0	0	0	0	0	0	0	0	0	0	0	0	0	0	0	0	0	0	0	0	0	0	0	0	0	0	0	0	0	0	0	0	0	0	0	0	0	0	0	0	1.35638e+06	0	0	0	0	0	0	0	0	0	0	0	0	0	0	0	0	0	0	0	0	0	0	0	0	0	0	0	0	0	0	0	0	0	0	0	0	0	0	0	0	0	0	0	0	0	0	0	0	0	0	0	0	0	0	0	0	0	0	0	0	0	0	0	0	0	0	0	0	0	0	0	0	0	0	0	0	0	0	0	0	0	0
2590867	Actinobacteria	Coriobacteriia	Coriobacteriales	Coriobacteriaceae	Enorma	Enorma sp. Marseille-P9525	0	0	0	0	0	0	0	0	0	0	0	0	0	0	0	0	0	0	0	0	0	0	0	0	0	0	0	0	0	0	0	0	0	0	0	0	0	0	0	0	0	0	0	0	0	0	0	0	0	0	0	0	0	0	0	0	0	0	0	0	0	0	0	0	0	0	2.5843e+06	0	0	0	0	0	0	0	0	0	0	0	0	0	0	0	0	0	0	0	0	0	0	0	0	0	0	0	0	0	0	0	0	0	0	0	0	0	0	0	0	0	0	0	0	0	0	0	0	0	0	0	0	0	0	0	0	0
2571128	Firmicutes	Clostridia	Clostridiales	Clostridiaceae	Clostridium	Clostridium sp. HBUAS56017	0	0	0	0	0	0	0	0	0	0	0	0	0	0	0	0	0	0	0	0	0	0	0	0	0	0	0	0	0	0	0	0	0	0	0	0	0	0	0	0	0	0	0	0	0	0	0	0	0	0	0	0	0	0	0	0	0	0	0	0	0	0	0	0	0	0	0	0	0	0	0	0	0	0	0	0	0	0	0	0	0	0	0	0	0	0	0	0	0	0	0	0	0	0	0	0	0	0	0	0	0	0	0	0	0	0	0	0	0	1.67572e+06	0	0	0	0	0	0	0	0	0	0	0	0	0	0
2702	Actinobacteria	Actinobacteria	Bifidobacteriales	Bifidobacteriaceae	Gardnerella	Gardnerella vaginalis	0	0	0	0	0	0	0	0	0	0	0	0	0	0	0	0	0	0	0	0	0	0	0	0	0	0	0	0	0	0	0	0	0	0	0	0	0	0	0	0	0	0	0	0	0	0	0	0	0	0	0	0	0	0	0	0	0	0	0	0	0	0	0	0	0	0	0	0	0	0	0	0	0	0	0	0	1.31592e+06	0	0	0	0	0	0	0	0	0	0	0	0	0	0	0	0	0	0	0	0	0	0	0	0	0	0	0	0	0	0	0	0	0	0	0	0	0	0	0	0	0	0	0	0	0	0	0
2022662	Proteobacteria	Gammaproteobacteria	Enterobacterales	Enterobacteriaceae	Superficieibacter	Superficieibacter electus	0	0	0	0	0	0	0	0	0	0	0	0	0	0	0	0	0	0	0	0	0	0	0	0	0	0	0	0	0	0	0	0	0	0	0	0	0	0	0	0	0	0	0	0	0	0	0	0	0	0	0	0	0	0	0	0	0	0	0	0	0	0	0	0	0	0	0	0	0	0	0	0	0	0	0	0	0	0	0	0	0	0	0	0	0	0	0	0	0	0	0	0	0	0	0	0	0	0	0	1.84675e+06	0	0	0	0	0	0	0	0	0	0	0	0	0	0	0	0	0	0	0	0	0	0	0	0
264463	Firmicutes	Clostridia	Clostridiales	Lachnospiraceae	Anaerosporobacter	Anaerosporobacter mobilis	0	0	0	0	0	0	0	0	0	0	0	0	0	0	0	0	0	0	0	0	0	0	0	0	0	0	0	0	0	0	0	0	0	0	0	0	0	0	0	0	0	0	0	0	0	0	0	0	0	0	0	0	0	0	0	0	0	0	0	0	0	0	0	0	0	0	0	0	0	0	0	0	0	2.56111e+06	0	0	0	0	0	0	0	0	0	0	0	0	0	0	0	0	0	0	0	0	0	0	0	0	0	0	0	0	0	0	0	0	0	0	0	0	0	0	0	0	0	0	0	0	0	0	0	0	0	0
2292363	Bacteroidetes	Bacteroidia	Bacteroidales	Tannerellaceae	Parabacteroides	Parabacteroides sp. TM07-1AC	0	0	0	0	0	0	0	0	0	0	0	0	0	0	0	0	0	0	0	0	0	0	0	0	0	0	0	0	0	0	0	0	0	0	0	0	0	0	0	0	0	0	0	0	0	0	0	0	0	0	0	0	0	0	0	0	0	0	0	0	0	0	0	0	0	1.55434e+06	0	0	0	0	0	0	0	0	0	0	0	0	0	0	0	0	0	0	0	0	0	0	0	0	0	0	0	0	0	0	0	0	0	0	0	0	0	0	0	0	0	0	0	0	0	0	0	0	0	0	0	0	0	0	0	0	0	0
2478464	Proteobacteria	Gammaproteobacteria	Enterobacterales	Enterobacteriaceae	Enterobacter	Enterobacter oligotrophica	0	0	0	0	0	0	0	0	0	0	0	0	0	0	0	0	0	0	0	0	0	0	0	0	0	0	0	3.03441e+06	0	0	0	0	0	0	0	0	0	0	0	0	0	0	0	0	0	0	0	0	0	0	0	0	0	0	0	0	0	0	0	0	0	0	0	0	0	0	0	0	0	0	0	0	0	0	0	0	0	0	0	0	0	0	0	0	0	0	0	0	0	0	0	0	0	0	0	0	0	0	0	0	0	0	0	0	0	0	0	0	0	0	0	0	0	0	0	0	0	0	0	0	0	0	0	0
328812	Bacteroidetes	Bacteroidia	Bacteroidales	Tannerellaceae	Parabacteroides	Parabacteroides goldsteinii	0	0	0	0	0	0	0	0	0	0	0	0	0	0	0	0	0	0	3.81343e+06	0	0	0	0	0	0	0	0	0	0	0	0	0	0	0	0	0	0	0	0	0	0	0	0	0	0	0	0	0	0	0	0	0	0	0	0	0	0	0	0	0	0	0	0	0	0	0	0	0	0	0	0	0	0	0	0	0	0	0	0	0	0	0	0	0	0	0	0	0	0	0	0	0	0	0	0	0	0	0	0	0	0	0	0	0	0	0	0	0	0	0	0	0	0	0	0	0	0	0	0	0	0	0	0	0
379893	Proteobacteria	Gammaproteobacteria	Enterobacterales	Enterobacteriaceae	Trabulsiella	Trabulsiella odontotermitis	0	0	0	0	0	0	0	0	0	0	0	0	0	0	0	0	0	0	0	0	0	0	0	0	0	0	0	3.00937e+06	0	0	0	0	0	0	0	0	0	0	0	0	0	0	0	0	0	0	0	0	0	0	0	0	0	0	0	0	0	0	0	0	0	0	0	0	0	0	0	0	0	0	0	0	0	0	0	0	0	0	0	0	0	0	0	0	0	0	0	0	0	0	0	0	0	0	0	0	0	0	0	0	0	0	0	0	0	0	0	0	0	0	0	0	0	0	0	0	0	0	0	0	0	0	0	0
2707003	Firmicutes	Bacilli	Lactobacillales	Streptococcaceae	Streptococcus	Streptococcus chosunense	0	0	0	0	0	0	0	0	0	0	0	0	0	0	0	0	0	0	0	0	0	0	0	0	0	0	0	0	0	0	0	0	0	0	0	0	0	0	0	0	0	0	0	0	0	0	0	0	0	0	0	0	0	0	0	0	0	0	0	0	0	0	0	1.29714e+06	0	0	0	0	0	0	0	0	0	0	0	0	0	0	0	0	0	0	0	0	0	0	0	0	0	0	0	0	0	0	0	0	0	0	0	0	0	0	0	0	0	0	0	0	0	0	0	0	0	0	0	0	0	0	0	0	0	0	0	0
1346	Firmicutes	Bacilli	Lactobacillales	Streptococcaceae	Streptococcus	Streptococcus iniae	0	0	0	0	0	0	0	0	0	0	0	0	0	0	0	0	0	0	0	0	0	0	0	0	0	0	0	0	0	0	0	0	0	0	0	0	0	0	0	0	0	0	0	0	0	0	0	0	0	0	0	0	0	0	0	0	0	0	0	0	0	0	0	0	0	0	0	0	0	0	0	0	0	0	0	0	0	2.81761e+06	0	0	0	0	0	0	0	0	0	0	0	0	0	0	0	0	0	0	0	0	0	0	0	0	0	0	0	0	0	0	0	0	0	0	0	0	0	0	0	0	0	0	0	0	0	0
1034346	Firmicutes	Erysipelotrichia	Erysipelotrichales	Erysipelotrichaceae	Dielma	Dielma fastidiosa	0	0	0	0	0	0	0	0	0	0	0	0	0	0	0	0	0	0	0	0	0	0	0	0	0	0	0	0	0	0	0	0	0	0	0	0	0	0	0	0	0	0	0	0	0	0	0	0	0	0	0	0	0	0	0	0	0	0	0	0	0	0	0	0	0	1.4977e+06	0	0	0	0	0	0	0	0	0	0	0	0	0	0	0	0	0	0	0	0	0	0	0	0	0	0	0	0	0	0	0	0	0	0	0	0	0	0	0	0	0	0	0	0	0	0	0	0	0	0	0	0	0	0	0	0	0	0
248316	Firmicutes	Negativicutes	Veillonellales	Veillonellaceae	Veillonella	Veillonella caviae	0	0	0	0	0	0	0	0	0	0	0	0	0	0	0	0	0	0	0	0	0	0	0	0	0	0	0	0	0	0	0	0	0	0	0	0	0	0	0	0	0	0	0	0	0	4.02828e+06	0	0	0	0	0	0	0	0	0	0	0	0	0	0	0	0	0	0	0	0	0	0	0	0	0	0	0	0	0	0	0	0	0	0	0	0	0	0	0	0	0	0	0	0	0	0	0	0	0	0	0	0	0	0	0	0	0	0	0	0	0	0	0	0	0	0	0	0	0	0	0	0	0	0	0	0	0	0
114652	Firmicutes	Bacilli	Lactobacillales	Streptococcaceae	Streptococcus	Streptococcus orisratti	0	0	0	0	0	0	0	0	0	0	0	0	0	0	0	0	0	0	0	0	0	0	0	0	0	0	0	0	0	0	0	0	0	0	0	0	0	0	0	0	0	0	0	0	0	0	0	0	0	0	0	0	0	0	0	0	0	0	0	0	0	0	0	0	0	0	0	0	0	0	0	0	0	0	0	0	0	0	0	0	0	0	0	0	0	0	0	0	0	0	0	0	0	0	0	0	0	0	0	0	0	0	0	0	0	0	0	0	0	0	0	1.68736e+06	0	0	0	0	0	0	0	0	0	0	0	0
1898202	Actinobacteria	Actinobacteria	Actinomycetales	Actinomycetaceae	NA	Actinomycetaceae bacterium	0	0	0	0	0	0	0	0	0	0	0	0	0	0	0	0	0	0	0	0	0	0	0	0	0	0	0	0	0	0	0	0	0	0	0	0	0	0	0	0	0	0	0	0	0	0	0	0	0	0	0	0	0	0	0	0	0	0	0	0	0	0	0	0	0	0	0	0	0	0	0	0	0	0	0	0	0	0	0	0	0	0	0	0	0	0	0	0	2.71558e+06	0	0	0	0	0	0	0	0	0	0	0	0	0	0	0	0	0	0	0	0	0	0	0	0	0	0	0	0	0	0	0	0	0	0	0
69824	Firmicutes	Erysipelotrichia	Erysipelotrichales	Erysipelotrichaceae	Erysipelatoclostridium	[Clostridium] cocleatum	0	0	0	0	0	0	0	0	0	0	0	0	0	0	0	0	0	0	0	0	0	0	0	0	0	0	0	0	0	0	0	0	0	0	0	0	0	0	0	0	0	0	0	0	0	0	0	0	0	0	0	0	0	0	0	0	0	0	0	0	0	0	0	0	0	0	0	7.67404e+06	0	0	0	0	0	0	0	0	0	0	0	0	0	0	0	0	0	0	0	0	0	0	0	0	0	0	0	0	0	0	0	0	0	0	0	0	0	0	0	0	0	0	0	0	0	0	0	0	0	0	0	0	0	0	0	0
2080849	Candidatus Saccharibacteria	NA	NA	NA	NA	Candidatus Saccharibacteria bacterium TM7_CMJM_G6_1_HOT_870	0	0	0	0	0	0	0	0	0	0	0	0	0	0	0	0	0	0	0	0	0	0	0	0	0	0	0	0	0	0	0	0	0	0	0	0	0	0	0	0	0	0	0	0	0	0	4.059e+06	0	0	0	0	0	0	0	0	0	0	0	0	0	0	0	0	0	0	0	0	0	0	0	0	0	0	0	0	0	0	0	0	0	0	0	0	0	0	0	0	0	0	0	0	0	0	0	0	0	0	0	0	0	0	0	0	0	0	0	0	0	0	0	0	0	0	0	0	0	0	0	0	0	0	0	0	0
2487315	Firmicutes	Bacilli	Lactobacillales	Streptococcaceae	Streptococcus	Streptococcus sp. Marseille-P6264	0	0	0	0	0	0	0	0	0	0	0	0	0	0	0	0	0	0	0	0	0	0	0	0	0	0	0	0	0	0	0	0	0	0	0	0	0	0	0	0	0	0	0	0	0	0	0	0	0	0	0	0	0	0	0	0	0	0	0	0	0	0	0	0	0	0	0	0	0	0	0	0	0	0	0	0	0	0	0	0	0	0	0	0	0	0	0	1.48089e+06	0	0	0	0	0	0	0	0	0	0	0	0	0	0	0	0	0	0	0	0	0	0	0	0	0	0	0	0	0	0	0	0	0	0	0	0
884684	Firmicutes	Clostridia	Clostridiales	Hungateiclostridiaceae	Mageeibacillus	Mageeibacillus indolicus	0	0	0	0	0	0	0	0	0	0	0	0	0	0	0	0	0	0	0	0	0	0	0	0	0	0	0	0	0	0	0	0	0	0	0	0	0	0	0	0	0	0	0	0	0	0	0	3.12595e+06	0	0	0	0	0	0	0	0	0	0	0	0	0	0	0	0	0	0	0	0	0	0	0	0	0	0	0	0	0	0	0	0	0	0	0	0	0	0	0	0	0	0	0	0	0	0	0	0	0	0	0	0	0	0	0	0	0	0	0	0	0	0	0	0	0	0	0	0	0	0	0	0	0	0	0	0
61647	Proteobacteria	Gammaproteobacteria	Enterobacterales	Enterobacteriaceae	Pluralibacter	Pluralibacter gergoviae	0	0	0	0	0	0	0	0	0	0	0	0	0	0	0	0	0	0	0	0	0	0	0	0	0	0	0	0	0	0	0	0	0	0	0	0	0	0	0	0	0	0	0	0	0	3.83946e+06	0	0	0	0	0	0	0	0	0	0	0	0	0	0	0	0	0	0	0	0	0	0	0	0	0	0	0	0	0	0	0	0	0	0	0	0	0	0	0	0	0	0	0	0	0	0	0	0	0	0	0	0	0	0	0	0	0	0	0	0	0	0	0	0	0	0	0	0	0	0	0	0	0	0	0	0	0	0
1255	Firmicutes	Bacilli	Lactobacillales	Lactobacillaceae	Pediococcus	Pediococcus pentosaceus	0	0	0	0	0	0	2.2854e+06	0	0	0	0	0	0	0	0	0	0	0	0	0	0	0	0	0	0	0	0	0	0	0	0	0	0	0	0	0	0	0	0	0	0	0	0	0	0	0	0	0	0	0	0	0	0	0	0	0	0	0	0	0	0	0	0	0	0	0	0	0	0	0	0	0	0	0	0	0	0	0	0	0	0	0	0	0	0	0	0	0	0	0	0	0	0	0	0	0	0	0	0	0	0	0	0	0	0	0	0	0	0	0	0	0	0	0	0	0	0	0	0	0	0	0	0	0
930854	Firmicutes	Bacilli	Lactobacillales	Enterococcaceae	Enterococcus	Enterococcus viikkiensis	2.02109e+06	0	0	0	0	0	0	0	0	0	0	0	0	0	0	0	0	0	0	0	0	0	0	0	0	0	0	0	0	0	0	0	0	0	0	0	0	0	0	0	0	0	0	0	0	0	0	0	0	0	0	0	0	0	0	0	0	0	0	0	0	0	0	0	0	0	0	0	0	0	0	0	0	0	0	0	0	0	0	0	0	0	0	0	0	0	0	0	0	0	0	0	0	0	0	0	0	0	0	0	0	0	0	0	0	0	0	0	0	0	0	0	0	0	0	0	0	0	0	0	0	0	0	0
169679	Firmicutes	Clostridia	Clostridiales	Clostridiaceae	Clostridium	Clostridium saccharobutylicum	0	0	0	0	0	0	0	0	0	0	0	0	0	0	0	0	0	0	0	0	0	0	0	0	0	0	0	0	0	0	0	0	0	0	0	0	0	0	0	0	0	0	0	0	0	0	0	0	0	0	0	0	0	0	0	0	0	0	0	0	0	0	0	0	0	0	0	0	0	0	0	0	0	2.21887e+06	0	0	0	0	0	0	0	0	0	0	0	0	0	0	0	0	0	0	0	0	0	0	0	0	0	0	0	0	0	0	0	0	0	0	0	0	0	0	0	0	0	0	0	0	0	0	0	0	0	0
2592653	Firmicutes	Bacilli	Lactobacillales	Streptococcaceae	Lactococcus	Lactococcus sp. KACC 19320	0	0	0	0	0	0	0	0	0	0	0	0	0	0	0	0	0	0	0	0	0	0	0	0	0	0	0	0	0	0	0	0	0	0	0	0	0	0	0	0	0	0	0	0	0	0	0	0	0	0	0	0	0	0	0	0	0	0	0	0	0	0	0	0	0	0	0	0	0	0	0	0	0	0	0	0	0	2.52276e+06	0	0	0	0	0	0	0	0	0	0	0	0	0	0	0	0	0	0	0	0	0	0	0	0	0	0	0	0	0	0	0	0	0	0	0	0	0	0	0	0	0	0	0	0	0	0
1720298	Firmicutes	Tissierellia	Tissierellales	Peptoniphilaceae	Peptoniphilus	Peptoniphilus phoceensis	0	0	0	0	0	0	0	0	0	0	0	0	0	0	0	0	0	0	0	0	0	0	0	0	0	0	0	0	0	0	0	0	0	0	0	0	0	0	0	0	0	0	0	0	0	0	0	0	0	0	0	0	0	0	0	0	0	0	0	0	0	0	0	0	0	0	0	0	0	0	0	0	0	0	0	0	0	0	0	0	0	0	0	0	0	0	0	0	0	0	0	0	0	0	0	0	0	0	0	0	0	0	0	0	0	0	0	0	0	0	0	1.51187e+06	0	0	0	0	0	0	0	0	0	0	0	0
712122	Actinobacteria	Actinobacteria	Actinomycetales	Actinomycetaceae	Actinomyces	Actinomyces sp. oral taxon 414	0	0	0	0	0	0	0	0	0	0	0	0	0	0	0	0	0	0	0	0	0	0	0	0	0	0	0	0	0	0	0	0	0	0	0	0	0	0	0	0	0	0	0	0	0	0	0	0	0	0	0	0	0	0	0	0	0	0	0	0	0	0	0	0	0	0	0	0	1.01136e+06	0	0	0	0	0	0	0	0	0	0	0	0	0	0	0	0	0	0	0	0	0	0	0	0	0	0	0	0	0	0	0	0	0	0	0	0	0	0	0	0	0	0	0	0	0	0	0	0	0	0	0	0	0	0	0
33033	Firmicutes	Tissierellia	Tissierellales	Peptoniphilaceae	Parvimonas	Parvimonas micra	0	0	0	0	0	0	0	0	0	0	0	0	0	0	0	0	0	0	0	0	0	0	0	0	0	0	0	0	0	0	0	0	0	0	0	0	0	0	0	0	0	0	0	0	0	0	0	0	0	0	0	0	0	0	0	0	0	0	0	0	0	0	0	0	0	0	0	0	0	0	0	0	0	0	0	0	0	0	0	0	0	0	0	0	0	0	0	0	0	0	0	0	2.38059e+06	0	0	0	0	0	0	0	0	0	0	0	0	0	0	0	0	0	0	0	0	0	0	0	0	0	0	0	0	0	0	0
28137	Bacteroidetes	Bacteroidia	Bacteroidales	Prevotellaceae	Prevotella	Prevotella veroralis	0	0	0	0	0	0	0	0	0	0	0	0	0	0	0	0	0	0	0	0	0	0	0	0	0	0	0	0	0	0	0	0	0	0	0	1.21271e+06	0	0	0	0	0	0	0	0	0	0	0	0	0	0	0	0	0	0	0	0	0	0	0	0	0	0	0	0	0	0	0	0	0	0	0	0	0	0	0	0	0	0	0	0	0	0	0	0	0	0	0	0	0	0	0	0	0	0	0	0	0	0	0	0	0	0	0	0	0	0	0	0	0	0	0	0	0	0	0	0	0	0	0	0	0	0	0	0
2486468	Bacteroidetes	Bacteroidia	Bacteroidales	Muribaculaceae	NA	Muribaculaceae bacterium Isolate-080 (Janvier)	0	0	0	0	0	0	0	0	0	0	0	0	0	0	0	0	0	0	0	0	0	0	0	0	0	0	0	0	0	0	0	0	0	0	0	0	0	0	0	0	0	0	0	0	0	0	0	0	0	0	0	0	0	0	0	0	0	0	0	0	0	0	0	0	0	0	0	0	0	0	0	0	0	0	0	0	0	0	0	0	0	0	0	0	0	0	0	0	0	0	0	0	0	2.03795e+06	0	0	0	0	0	0	0	0	0	0	0	0	0	0	0	0	0	0	0	0	0	0	0	0	0	0	0	0	0	0
2024223	Bacteroidetes	Bacteroidia	Bacteroidales	Prevotellaceae	Prevotella	Prevotella sp. P3-122	0	0	0	0	0	0	0	0	0	0	0	0	0	0	0	0	0	0	0	0	0	0	0	0	0	0	0	0	0	0	0	0	0	0	0	0	0	0	0	0	0	0	0	0	0	0	0	0	0	0	0	0	0	0	0	0	0	0	0	0	0	0	0	0	0	1.29989e+06	0	0	0	0	0	0	0	0	0	0	0	0	0	0	0	0	0	0	0	0	0	0	0	0	0	0	0	0	0	0	0	0	0	0	0	0	0	0	0	0	0	0	0	0	0	0	0	0	0	0	0	0	0	0	0	0	0	0
1871033	Actinobacteria	Coriobacteriia	Coriobacteriales	Atopobiaceae	Olsenella	Olsenella urininfantis	0	0	0	0	0	0	0	0	0	0	0	0	0	0	0	0	0	0	3.2023e+06	0	0	0	0	0	0	0	0	0	0	0	0	0	0	0	0	0	0	0	0	0	0	0	0	0	0	0	0	0	0	0	0	0	0	0	0	0	0	0	0	0	0	0	0	0	0	0	0	0	0	0	0	0	0	0	0	0	0	0	0	0	0	0	0	0	0	0	0	0	0	0	0	0	0	0	0	0	0	0	0	0	0	0	0	0	0	0	0	0	0	0	0	0	0	0	0	0	0	0	0	0	0	0	0	0
2079531	Bacteroidetes	Bacteroidia	Bacteroidales	Prevotellaceae	Prevotella	Prevotella sp. Marseille-P4119	0	0	0	0	0	0	0	0	0	0	0	0	0	0	0	0	0	0	0	0	0	0	0	0	0	0	0	0	0	0	0	0	0	0	0	0	0	0	0	0	0	0	0	0	0	0	0	0	0	0	0	0	0	0	0	0	0	0	0	0	0	0	0	0	0	0	0	0	0	0	0	0	0	0	0	0	0	0	0	0	0	0	0	0	0	0	0	0	0	0	0	0	0	0	0	2.56447e+06	0	0	0	0	0	0	0	0	0	0	0	0	0	0	0	0	0	0	0	0	0	0	0	0	0	0	0	0
507750	Firmicutes	Tissierellia	Tissierellales	Peptoniphilaceae	Peptoniphilus	Peptoniphilus duerdenii	0	0	0	0	0	0	0	0	0	0	0	0	0	0	0	0	0	0	0	0	0	0	0	0	0	0	0	0	0	0	0	0	0	0	0	0	0	0	0	0	0	0	0	0	0	0	0	0	0	0	0	0	0	0	0	0	0	0	0	0	0	0	0	0	0	0	0	0	0	0	0	0	0	0	0	0	0	0	0	0	0	0	0	0	0	0	0	0	0	0	0	0	0	0	0	0	0	4.54454e+06	0	0	0	0	0	0	0	0	0	0	0	0	0	0	0	0	0	0	0	0	0	0	0	0	0	0
33032	Firmicutes	Tissierellia	Tissierellales	Peptoniphilaceae	Anaerococcus	Anaerococcus lactolyticus	0	0	0	0	0	0	0	0	0	0	0	0	0	0	0	0	0	0	0	0	0	0	0	0	0	0	0	0	0	0	0	0	0	0	0	0	0	0	0	0	0	0	0	0	0	0	0	0	0	0	0	0	0	0	0	0	0	0	0	0	0	0	0	0	0	0	0	0	0	0	0	0	0	0	0	0	0	0	0	0	0	0	0	0	0	0	0	0	2.32523e+06	0	0	0	0	0	0	0	0	0	0	0	0	0	0	0	0	0	0	0	0	0	0	0	0	0	0	0	0	0	0	0	0	0	0	0
291112	Proteobacteria	Gammaproteobacteria	Enterobacterales	Morganellaceae	Photorhabdus	Photorhabdus asymbiotica	0	0	0	0	0	0	0	0	0	0	0	0	0	0	0	0	0	0	0	0	0	0	0	0	0	0	0	0	0	0	0	0	0	0	0	0	0	0	0	0	0	0	0	0	0	0	0	2.73056e+06	0	0	0	0	0	0	0	0	0	0	0	0	0	0	0	0	0	0	0	0	0	0	0	0	0	0	0	0	0	0	0	0	0	0	0	0	0	0	0	0	0	0	0	0	0	0	0	0	0	0	0	0	0	0	0	0	0	0	0	0	0	0	0	0	0	0	0	0	0	0	0	0	0	0	0	0
1816678	Firmicutes	Clostridia	Clostridiales	Christensenellaceae	Christensenella	Christensenella timonensis	0	0	0	0	0	0	0	0	0	0	0	0	0	0	0	0	0	0	0	0	0	0	0	0	0	0	0	0	0	0	0	0	0	0	0	0	0	0	0	0	0	0	0	0	0	0	0	0	0	0	0	0	0	0	0	0	0	0	0	0	0	0	0	0	0	0	0	0	0	0	0	0	0	0	0	0	0	0	0	0	0	0	0	0	1.19975e+06	0	0	0	0	0	0	0	0	0	0	0	0	0	0	0	0	0	0	0	0	0	0	0	0	0	0	0	0	0	0	0	0	0	0	0	0	0	0	0
1522309	Actinobacteria	Actinobacteria	Actinomycetales	Actinomycetaceae	Flaviflexus	Flaviflexus massiliensis	0	0	0	0	0	0	0	0	0	0	0	0	0	0	0	0	0	0	0	0	0	0	0	0	0	0	0	2.45057e+06	0	0	0	0	0	0	0	0	0	0	0	0	0	0	0	0	0	0	0	0	0	0	0	0	0	0	0	0	0	0	0	0	0	0	0	0	0	0	0	0	0	0	0	0	0	0	0	0	0	0	0	0	0	0	0	0	0	0	0	0	0	0	0	0	0	0	0	0	0	0	0	0	0	0	0	0	0	0	0	0	0	0	0	0	0	0	0	0	0	0	0	0	0	0	0	0
2610880	Actinobacteria	Actinobacteria	Bifidobacteriales	Bifidobacteriaceae	Bifidobacterium	Bifidobacterium sp. GSD1FS	0	0	0	0	0	0	0	0	0	0	0	0	0	0	0	0	0	0	0	0	0	0	0	0	0	0	3.80352e+06	0	0	0	0	0	0	0	0	0	0	0	0	0	0	0	0	0	0	0	0	0	0	0	0	0	0	0	0	0	0	0	0	0	0	0	0	0	0	0	0	0	0	0	0	0	0	0	0	0	0	0	0	0	0	0	0	0	0	0	0	0	0	0	0	0	0	0	0	0	0	0	0	0	0	0	0	0	0	0	0	0	0	0	0	0	0	0	0	0	0	0	0	0	0	0	0	0
881260	Proteobacteria	Gammaproteobacteria	Enterobacterales	Enterobacteriaceae	Enterobacter	Enterobacter bugandensis	0	0	0	0	0	0	0	0	0	0	0	0	0	0	0	0	0	0	0	0	0	0	0	0	0	0	0	0	0	0	0	0	0	0	0	0	0	0	0	0	0	0	0	0	0	0	0	0	0	0	0	0	0	0	0	0	0	0	0	0	0	0	0	0	0	0	0	0	0	0	0	0	0	0	0	0	0	0	0	0	0	0	0	0	0	0	0	0	0	0	0	0	0	0	0	0	0	0	0	0	0	0	0	0	0	2.71261e+06	0	0	0	0	0	0	0	0	0	0	0	0	0	0	0	0	0	0
100886	Firmicutes	Erysipelotrichia	Erysipelotrichales	Erysipelotrichaceae	Catenibacterium	Catenibacterium mitsuokai	0	0	0	3.63601e+06	0	0	0	0	0	0	0	0	0	0	0	0	0	0	0	0	0	0	0	0	0	0	0	0	0	0	0	0	0	0	0	0	0	0	0	0	0	0	0	0	0	0	0	0	0	0	0	0	0	0	0	0	0	0	0	0	0	0	0	0	0	0	0	0	0	0	0	0	0	0	0	0	0	0	0	0	0	0	0	0	0	0	0	0	0	0	0	0	0	0	0	0	0	0	0	0	0	0	0	0	0	0	0	0	0	0	0	0	0	0	0	0	0	0	0	0	0	0	0	0
1202668	Firmicutes	Bacilli	Lactobacillales	Lactobacillaceae	Lactobacillus	Lactobacillus oryzae	0	0	0	0	0	0	0	0	0	0	0	0	0	0	0	0	0	0	0	0	0	0	0	0	0	0	0	0	0	0	0	0	0	0	0	0	0	0	0	0	0	0	0	0	0	0	0	0	0	0	0	0	0	0	0	0	0	0	0	0	0	0	0	0	0	0	0	0	0	0	0	0	0	0	0	0	0	0	0	0	0	0	0	0	0	0	0	0	0	0	0	0	0	0	0	0	0	0	4.92742e+06	0	0	0	0	0	0	0	0	0	0	0	0	0	0	0	0	0	0	0	0	0	0	0	0	0
1739491	Firmicutes	Bacilli	Lactobacillales	Streptococcaceae	Streptococcus	Streptococcus sp. HMSC067H01	0	0	0	0	2.39793e+06	0	0	0	0	0	0	0	0	0	0	0	0	0	0	0	0	0	0	0	0	0	0	0	0	0	0	0	0	0	0	0	0	0	0	0	0	0	0	0	0	0	0	0	0	0	0	0	0	0	0	0	0	0	0	0	0	0	0	0	0	0	0	0	0	0	0	0	0	0	0	0	0	0	0	0	0	0	0	0	0	0	0	0	0	0	0	0	0	0	0	0	0	0	0	0	0	0	0	0	0	0	0	0	0	0	0	0	0	0	0	0	0	0	0	0	0	0	0	0
759821	Firmicutes	Clostridia	Clostridiales	Clostridiaceae	Clostridium	Clostridium indicum	0	0	0	0	0	0	1.97014e+06	0	0	0	0	0	0	0	0	0	0	0	0	0	0	0	0	0	0	0	0	0	0	0	0	0	0	0	0	0	0	0	0	0	0	0	0	0	0	0	0	0	0	0	0	0	0	0	0	0	0	0	0	0	0	0	0	0	0	0	0	0	0	0	0	0	0	0	0	0	0	0	0	0	0	0	0	0	0	0	0	0	0	0	0	0	0	0	0	0	0	0	0	0	0	0	0	0	0	0	0	0	0	0	0	0	0	0	0	0	0	0	0	0	0	0	0	0
2044573	Firmicutes	Clostridia	Clostridiales	Ruminococcaceae	Anaerolactibacter	Anaerolactibacter massiliensis	0	0	0	0	0	0	0	0	0	0	0	0	0	0	0	0	0	0	0	0	0	0	0	0	0	0	0	0	0	0	0	0	0	0	0	0	0	0	0	0	0	0	0	0	0	0	0	0	0	0	0	0	0	0	0	0	0	0	0	0	0	0	0	0	0	0	0	0	0	0	0	0	0	0	0	0	0	0	0	0	0	0	0	0	0	0	0	0	0	0	0	0	0	0	0	0	0	0	0	0	2.98601e+06	0	0	0	0	0	0	0	0	0	0	0	0	0	0	0	0	0	0	0	0	0	0	0
1965585	Actinobacteria	Coriobacteriia	Coriobacteriales	Coriobacteriaceae	Collinsella	Collinsella sp. An2	0	0	0	0	0	0	0	0	0	0	0	0	0	0	0	0	0	0	0	0	0	0	0	0	0	0	0	0	0	0	0	0	0	0	0	0	0	0	0	0	0	0	0	0	0	0	0	0	0	0	0	0	0	0	0	0	0	0	0	0	0	0	0	0	0	0	0	0	0	0	0	0	0	0	0	0	0	0	0	0	0	0	0	0	0	0	0	0	0	0	0	0	0	0	0	0	0	0	0	0	0	3.2619e+06	0	0	0	0	0	0	0	0	0	0	0	0	0	0	0	0	0	0	0	0	0	0
2485115	Proteobacteria	Gammaproteobacteria	Enterobacterales	Enterobacteriaceae	Raoultella	Raoultella sp. BIGb0138	0	0	0	0	0	0	0	0	0	0	0	0	0	0	0	0	0	0	0	0	0	0	0	0	0	0	0	0	0	0	0	0	0	2.13252e+06	0	0	0	0	0	0	0	0	0	0	0	0	0	0	0	0	0	0	0	0	0	0	0	0	0	0	0	0	0	0	0	0	0	0	0	0	0	0	0	0	0	0	0	0	0	0	0	0	0	0	0	0	0	0	0	0	0	0	0	0	0	0	0	0	0	0	0	0	0	0	0	0	0	0	0	0	0	0	0	0	0	0	0	0	0	0	0	0	0	0
1230730	Firmicutes	Tissierellia	NA	NA	NA	Tissierellia bacterium S5-A11	0	0	0	0	0	0	0	0	0	0	0	0	0	0	0	0	0	0	0	0	0	0	0	0	0	0	0	0	0	0	0	0	0	0	0	0	0	0	0	0	0	0	0	0	0	0	0	0	0	0	0	0	0	0	0	0	0	0	0	0	0	0	0	0	0	0	0	0	0	0	0	0	0	0	0	0	0	0	0	0	0	0	0	0	0	0	0	0	0	0	0	0	0	0	3.74842e+06	0	0	0	0	0	0	0	0	0	0	0	0	0	0	0	0	0	0	0	0	0	0	0	0	0	0	0	0	0
502393	Firmicutes	Bacilli	Bacillales	NA	Gemella	Gemella asaccharolytica	0	0	0	0	0	0	0	0	0	0	0	0	0	0	0	0	0	0	0	0	0	0	0	0	0	0	0	0	0	0	0	0	0	0	0	0	0	0	0	0	0	0	0	0	4.21001e+06	0	0	0	0	0	0	0	0	0	0	0	0	0	0	0	0	0	0	0	0	0	0	0	0	0	0	0	0	0	0	0	0	0	0	0	0	0	0	0	0	0	0	0	0	0	0	0	0	0	0	0	0	0	0	0	0	0	0	0	0	0	0	0	0	0	0	0	0	0	0	0	0	0	0	0	0	0	0	0
736	Proteobacteria	Gammaproteobacteria	Pasteurellales	Pasteurellaceae	Haemophilus	Haemophilus paraphrohaemolyticus	0	0	0	0	0	0	0	0	0	0	0	0	0	0	0	0	0	0	0	0	0	0	0	0	0	0	0	0	0	0	0	0	0	0	0	0	0	0	0	0	0	0	0	0	0	0	0	0	0	0	0	0	0	0	0	0	0	0	0	0	0	0	0	0	0	0	0	0	0	0	0	0	0	0	1.34136e+06	0	0	0	0	0	0	0	0	0	0	0	0	0	0	0	0	0	0	0	0	0	0	0	0	0	0	0	0	0	0	0	0	0	0	0	0	0	0	0	0	0	0	0	0	0	0	0	0	0
304207	Firmicutes	Bacilli	Lactobacillales	Lactobacillaceae	Lactobacillus	Lactobacillus harbinensis	0	0	0	0	0	0	0	0	0	0	0	0	0	0	0	0	0	0	0	0	0	0	0	0	0	0	0	0	0	0	0	0	0	0	0	0	0	0	0	0	0	0	0	0	0	0	0	0	0	0	0	0	0	0	0	0	0	0	0	0	0	0	0	0	0	0	0	0	0	0	0	0	0	0	0	0	0	0	0	0	0	0	0	0	0	0	0	0	0	0	0	0	0	0	0	0	0	0	4.70531e+06	0	0	0	0	0	0	0	0	0	0	0	0	0	0	0	0	0	0	0	0	0	0	0	0	0
1965651	Actinobacteria	Coriobacteriia	Coriobacteriales	Coriobacteriaceae	Collinsella	Collinsella sp. An7	0	0	0	0	0	0	0	0	0	0	0	0	0	0	0	0	0	0	0	0	0	0	0	0	0	0	0	0	0	0	0	0	0	0	0	0	0	0	0	0	0	0	0	0	0	0	0	0	0	0	0	0	0	0	0	0	0	0	0	0	0	0	0	0	0	0	1.849e+06	0	0	0	0	0	0	0	0	0	0	0	0	0	0	0	0	0	0	0	0	0	0	0	0	0	0	0	0	0	0	0	0	0	0	0	0	0	0	0	0	0	0	0	0	0	0	0	0	0	0	0	0	0	0	0	0	0
152332	Firmicutes	Bacilli	Lactobacillales	Lactobacillaceae	Lactobacillus	Lactobacillus parakefiri	0	0	0	0	0	0	0	0	0	0	0	0	0	0	0	0	0	0	0	0	0	0	0	0	0	0	0	0	0	0	0	0	0	0	0	0	0	0	0	0	0	0	0	0	0	0	0	0	0	0	0	0	0	0	0	0	0	0	0	0	0	0	0	0	0	0	0	0	0	0	0	0	0	0	0	0	0	0	0	0	0	0	0	0	0	0	0	0	0	0	0	0	0	0	0	0	0	0	4.64101e+06	0	0	0	0	0	0	0	0	0	0	0	0	0	0	0	0	0	0	0	0	0	0	0	0	0
2292203	Firmicutes	Clostridia	Clostridiales	Clostridiaceae	Clostridium	Clostridium sp. AF18-27	0	0	0	0	0	0	0	0	0	0	0	0	0	0	0	0	0	0	0	0	0	0	0	0	0	0	0	0	0	0	0	0	0	0	0	0	0	0	0	0	0	0	0	0	0	0	0	2.44388e+06	0	0	0	0	0	0	0	0	0	0	0	0	0	0	0	0	0	0	0	0	0	0	0	0	0	0	0	0	0	0	0	0	0	0	0	0	0	0	0	0	0	0	0	0	0	0	0	0	0	0	0	0	0	0	0	0	0	0	0	0	0	0	0	0	0	0	0	0	0	0	0	0	0	0	0	0
535744	Proteobacteria	Gammaproteobacteria	Enterobacterales	Enterobacteriaceae	Cronobacter	Cronobacter universalis	0	0	0	0	0	0	0	0	0	0	0	0	0	0	0	0	0	0	0	0	0	0	0	0	0	0	0	0	0	0	0	0	0	0	0	0	0	0	0	0	0	0	0	0	0	0	0	0	0	0	0	0	0	0	0	0	0	0	0	0	0	0	0	0	0	0	0	0	0	0	0	0	0	1.8037e+06	0	0	0	0	0	0	0	0	0	0	0	0	0	0	0	0	0	0	0	0	0	0	0	0	0	0	0	0	0	0	0	0	0	0	0	0	0	0	0	0	0	0	0	0	0	0	0	0	0	0
1505757	Proteobacteria	Gammaproteobacteria	Enterobacterales	Enterobacteriaceae	Siccibacter	Siccibacter colletis	0	0	0	0	0	0	0	0	0	0	0	0	0	0	0	0	0	0	0	0	0	0	0	0	0	0	0	0	0	0	0	0	0	0	0	0	0	0	0	0	0	0	0	0	0	0	0	0	0	0	0	0	0	0	0	0	0	0	0	0	0	0	0	0	0	0	0	0	0	0	0	0	0	1.79672e+06	0	0	0	0	0	0	0	0	0	0	0	0	0	0	0	0	0	0	0	0	0	0	0	0	0	0	0	0	0	0	0	0	0	0	0	0	0	0	0	0	0	0	0	0	0	0	0	0	0	0
1965660	Firmicutes	Clostridia	Clostridiales	Ruminococcaceae	Flavonifractor	Flavonifractor sp. An82	0	0	0	0	0	0	0	0	0	0	0	0	0	0	0	0	0	0	0	0	0	0	0	0	0	0	0	0	0	0	0	0	0	0	0	1.01141e+06	0	0	0	0	0	0	0	0	0	0	0	0	0	0	0	0	0	0	0	0	0	0	0	0	0	0	0	0	0	0	0	0	0	0	0	0	0	0	0	0	0	0	0	0	0	0	0	0	0	0	0	0	0	0	0	0	0	0	0	0	0	0	0	0	0	0	0	0	0	0	0	0	0	0	0	0	0	0	0	0	0	0	0	0	0	0	0	0
636	Proteobacteria	Gammaproteobacteria	Enterobacterales	Hafniaceae	Edwardsiella	Edwardsiella tarda	0	0	0	0	0	0	0	0	0	0	0	0	0	0	0	0	0	0	0	0	0	0	0	0	0	0	0	0	0	0	0	0	0	0	0	0	0	0	0	0	0	0	0	0	0	2.94075e+06	0	0	0	0	0	0	0	0	0	0	0	0	0	0	0	0	0	0	0	0	0	0	0	0	0	0	0	0	0	0	0	0	0	0	0	0	0	0	0	0	0	0	0	0	0	0	0	0	0	0	0	0	0	0	0	0	0	0	0	0	0	0	0	0	0	0	0	0	0	0	0	0	0	0	0	0	0	0
2086585	Firmicutes	Clostridia	Clostridiales	Christensenellaceae	Christensenella	Christensenella sp. Marseille-P3954	0	0	0	0	0	0	0	0	0	0	0	0	0	0	0	0	0	0	0	0	0	0	0	0	0	0	0	0	0	0	0	0	0	0	0	0	0	0	0	0	0	0	0	0	0	0	0	0	0	0	0	0	0	0	0	0	0	0	0	0	0	0	0	0	0	0	0	0	0	0	0	0	0	0	0	0	0	0	0	0	0	0	0	0	0	0	0	0	0	0	0	0	0	0	0	0	0	0	0	0	0	3.01872e+06	0	0	0	0	0	0	0	0	0	0	0	0	0	0	0	0	0	0	0	0	0	0
2137880	Candidatus Melainabacteria	NA	Candidatus Gastranaerophilales	NA	NA	Candidatus Gastranaerophilales bacterium	0	0	0	0	0	0	0	0	0	0	0	0	0	0	0	0	0	0	0	0	0	0	0	0	0	0	0	0	0	0	0	0	0	0	0	0	0	0	0	0	0	0	0	0	0	0	0	0	0	0	0	0	0	0	0	0	0	0	0	0	0	0	0	0	0	0	0	0	0	0	0	0	0	0	0	0	0	0	0	0	0	0	0	0	0	0	0	0	0	0	0	0	0	0	3.46125e+06	0	0	0	0	0	0	0	0	0	0	0	0	0	0	0	0	0	0	0	0	0	0	0	0	0	0	0	0	0
97253	Firmicutes	Clostridia	Clostridiales	Eubacteriaceae	Eubacterium	Eubacterium plexicaudatum	0	0	0	0	0	0	0	0	0	0	0	0	0	0	0	0	0	0	0	0	0	0	0	0	0	0	0	0	0	0	0	0	0	0	0	0	0	0	0	0	0	0	0	0	0	0	0	0	0	0	0	2.73595e+06	0	0	0	0	0	0	0	0	0	0	0	0	0	0	0	0	0	0	0	0	0	0	0	0	0	0	0	0	0	0	0	0	0	0	0	0	0	0	0	0	0	0	0	0	0	0	0	0	0	0	0	0	0	0	0	0	0	0	0	0	0	0	0	0	0	0	0	0	0	0	0	0
1561	Firmicutes	Clostridia	Clostridiales	Clostridiaceae	Clostridium	Clostridium baratii	0	0	0	0	0	0	0	0	0	0	0	0	0	0	0	0	0	0	0	0	0	0	0	0	0	0	0	0	0	0	0	0	0	0	0	0	0	0	0	0	0	0	0	0	0	0	0	0	0	0	0	0	0	0	0	0	0	0	0	0	0	0	0	0	0	0	0	0	0	0	0	0	0	0	0	0	0	0	0	0	0	0	0	0	0	0	0	0	0	0	0	0	0	0	0	0	0	0	0	0	0	0	0	0	0	0	0	0	0	1.12134e+06	0	0	0	0	0	0	0	0	0	0	0	0	0	0
2650774	Actinobacteria	Actinobacteria	Bifidobacteriales	Bifidobacteriaceae	Bifidobacterium	Bifidobacterium sp. LMG 31471	0	0	0	0	0	0	0	0	0	0	0	0	0	0	0	0	0	0	0	0	0	0	0	0	0	0	0	0	0	0	0	0	0	0	0	0	0	0	0	0	0	0	0	0	0	0	0	0	0	0	0	0	0	0	0	0	0	0	0	0	0	0	0	0	0	0	0	0	0	0	0	0	0	0	0	0	0	0	0	0	0	0	0	0	0	0	0	0	0	0	0	0	0	0	0	0	0	0	4.36941e+06	0	0	0	0	0	0	0	0	0	0	0	0	0	0	0	0	0	0	0	0	0	0	0	0	0
1981982	Firmicutes	Bacilli	Lactobacillales	Aerococcaceae	Aerococcus	Aerococcus sp. 1KP-2016	0	0	0	0	0	0	0	0	0	0	0	0	0	0	0	0	0	0	0	0	0	1.81398e+06	0	0	0	0	0	0	0	0	0	0	0	0	0	0	0	0	0	0	0	0	0	0	0	0	0	0	0	0	0	0	0	0	0	0	0	0	0	0	0	0	0	0	0	0	0	0	0	0	0	0	0	0	0	0	0	0	0	0	0	0	0	0	0	0	0	0	0	0	0	0	0	0	0	0	0	0	0	0	0	0	0	0	0	0	0	0	0	0	0	0	0	0	0	0	0	0	0	0	0	0	0	0
2583576	Proteobacteria	Gammaproteobacteria	Enterobacterales	Enterobacteriaceae	Raoultella	Raoultella sp. NCTC 9187	0	0	0	0	0	0	0	0	0	0	0	0	0	0	0	0	0	0	0	0	0	0	0	0	0	0	0	0	0	0	0	0	0	0	0	0	0	0	0	0	0	0	0	0	0	0	0	0	0	0	0	0	0	0	0	0	0	0	0	0	0	0	0	0	0	0	0	0	0	0	0	0	0	1.72877e+06	0	0	0	0	0	0	0	0	0	0	0	0	0	0	0	0	0	0	0	0	0	0	0	0	0	0	0	0	0	0	0	0	0	0	0	0	0	0	0	0	0	0	0	0	0	0	0	0	0	0
1796618	Firmicutes	Clostridia	Clostridiales	Lachnospiraceae	Cuneatibacter	Cuneatibacter caecimuris	0	0	0	0	0	0	0	0	0	0	0	0	0	0	0	0	0	0	0	0	0	0	0	0	0	0	0	0	0	0	0	0	0	0	0	0	0	0	0	0	0	0	0	0	0	0	2.89512e+06	0	0	0	0	0	0	0	0	0	0	0	0	0	0	0	0	0	0	0	0	0	0	0	0	0	0	0	0	0	0	0	0	0	0	0	0	0	0	0	0	0	0	0	0	0	0	0	0	0	0	0	0	0	0	0	0	0	0	0	0	0	0	0	0	0	0	0	0	0	0	0	0	0	0	0	0	0
1323	Firmicutes	Erysipelotrichia	Erysipelotrichales	Erysipelotrichaceae	Faecalicoccus	Faecalicoccus pleomorphus	0	0	0	0	0	0	0	0	0	0	0	0	0	0	0	0	0	0	0	0	0	0	0	0	0	0	0	0	0	0	0	0	0	0	0	0	0	0	0	0	0	0	0	0	0	0	0	0	0	0	0	0	0	0	0	0	0	0	0	0	0	0	0	0	0	0	0	0	0	0	0	0	0	1.72349e+06	0	0	0	0	0	0	0	0	0	0	0	0	0	0	0	0	0	0	0	0	0	0	0	0	0	0	0	0	0	0	0	0	0	0	0	0	0	0	0	0	0	0	0	0	0	0	0	0	0	0
1601	Firmicutes	Bacilli	Lactobacillales	Lactobacillaceae	Lactobacillus	Lactobacillus agilis	0	0	0	0	0	0	0	0	0	0	0	0	0	0	0	0	0	0	0	0	0	0	0	0	0	0	0	0	0	0	0	0	0	0	0	0	0	0	0	0	0	0	0	0	0	0	0	0	0	0	0	0	0	0	0	0	0	0	0	0	0	0	0	0	0	0	0	0	0	0	0	0	0	0	0	0	0	0	0	0	0	0	0	0	0	0	0	0	0	0	0	0	0	0	0	0	0	0	0	1.20795e+06	0	0	0	0	0	0	0	0	0	0	0	0	0	0	0	0	0	0	0	0	0	0	0	0
1219626	Firmicutes	Clostridia	Clostridiales	Peptostreptococcaceae	Peptostreptococcus	Peptostreptococcus sp. MV1	0	0	0	0	0	0	0	0	0	0	0	0	0	0	0	0	0	0	0	0	0	0	0	0	0	0	0	0	0	0	0	0	0	0	0	0	0	0	0	0	0	0	0	0	0	0	0	0	0	0	0	0	0	0	0	0	0	0	0	0	0	0	0	0	0	0	0	0	0	0	0	0	0	0	0	0	0	0	0	0	0	0	0	0	0	0	0	0	0	0	0	0	0	0	0	0	0	0	0	0	0	0	0	0	0	2.26182e+06	0	0	0	0	0	0	0	0	0	0	0	0	0	0	0	0	0	0
2606707	Firmicutes	Clostridia	Clostridiales	Clostridiales Family XIII. Incertae Sedis	NA	Clostridiales Family XIII bacterium WCA-MUC-591-APC-3H	0	0	0	0	0	0	0	0	0	0	0	0	0	0	0	0	0	0	0	0	0	0	0	0	0	0	0	0	0	0	0	0	0	0	0	0	0	0	0	0	0	0	0	0	0	0	0	0	0	0	0	0	0	0	0	0	0	0	0	0	0	0	0	0	0	0	0	0	0	0	0	0	0	0	0	0	0	0	0	0	0	0	0	0	0	0	0	0	0	0	0	0	0	0	0	0	0	0	0	0	0	0	0	0	0	0	0	0	0	1.07332e+06	0	0	0	0	0	0	0	0	0	0	0	0	0	0
2320088	Firmicutes	Clostridia	Clostridiales	Lachnospiraceae	Roseburia	Roseburia sp. 1XD42-69	0	0	0	0	0	0	0	0	0	0	0	0	0	0	0	0	0	0	0	0	0	0	0	0	0	0	0	0	0	0	0	0	0	0	0	0	0	0	0	0	0	0	0	0	0	0	0	0	0	0	0	0	0	0	0	0	0	0	0	0	0	0	0	0	0	0	0	0	0	0	1.04298e+06	0	0	0	0	0	0	0	0	0	0	0	0	0	0	0	0	0	0	0	0	0	0	0	0	0	0	0	0	0	0	0	0	0	0	0	0	0	0	0	0	0	0	0	0	0	0	0	0	0	0	0	0	0
1640685	Firmicutes	Bacilli	Lactobacillales	Enterococcaceae	Enterococcus	Enterococcus massiliensis	0	0	0	0	0	0	0	0	0	0	0	0	0	0	0	0	0	0	0	0	0	0	0	0	0	0	0	0	0	0	0	0	0	0	0	0	0	0	0	0	0	0	0	0	0	0	0	0	0	0	0	0	0	0	0	0	0	0	0	0	0	0	0	0	0	0	0	0	0	0	0	0	0	0	0	0	0	1.91502e+06	0	0	0	0	0	0	0	0	0	0	0	0	0	0	0	0	0	0	0	0	0	0	0	0	0	0	0	0	0	0	0	0	0	0	0	0	0	0	0	0	0	0	0	0	0	0
1465754	Bacteroidetes	Bacteroidia	Bacteroidales	Rikenellaceae	Alistipes	Alistipes timonensis	0	0	0	0	0	0	0	0	0	0	0	0	0	0	0	0	0	0	0	0	0	0	0	0	0	0	0	0	0	0	0	0	0	0	0	0	0	0	0	0	0	0	0	0	0	0	0	0	0	0	0	0	0	0	0	0	0	3.31966e+06	0	0	0	0	0	0	0	0	0	0	0	0	0	0	0	0	0	0	0	0	0	0	0	0	0	0	0	0	0	0	0	0	0	0	0	0	0	0	0	0	0	0	0	0	0	0	0	0	0	0	0	0	0	0	0	0	0	0	0	0	0	0	0	0	0	0
1965538	Firmicutes	Clostridia	Clostridiales	Ruminococcaceae	Flavonifractor	Flavonifractor sp. An100	0	0	0	0	0	0	0	0	0	0	0	0	0	0	0	0	0	0	0	0	0	0	0	0	0	0	0	0	0	0	0	0	0	0	0	0	0	0	0	0	0	0	0	0	0	0	0	0	0	0	0	0	0	0	0	0	0	0	0	0	0	0	0	0	0	0	0	0	0	0	0	0	0	0	0	0	0	0	0	0	0	0	0	0	0	0	0	0	0	0	0	0	0	0	0	0	0	0	0	0	0	0	0	0	0	0	0	0	0	0	0	1.14628e+06	0	0	0	0	0	0	0	0	0	0	0	0
1739394	Bacteroidetes	Bacteroidia	Bacteroidales	Porphyromonadaceae	Porphyromonas	Porphyromonas sp. HMSC065F10	0	0	0	0	0	0	0	0	0	0	0	0	0	0	0	0	0	0	0	0	0	0	0	0	0	0	0	0	0	0	0	0	0	0	0	0	0	0	0	0	0	0	0	0	0	0	0	0	0	0	0	0	0	0	0	0	0	0	0	0	0	0	0	0	0	0	0	0	0	0	0	0	0	0	0	0	0	0	0	0	0	0	0	0	0	0	0	0	0	0	0	0	0	0	0	0	0	3.48402e+06	0	0	0	0	0	0	0	0	0	0	0	0	0	0	0	0	0	0	0	0	0	0	0	0	0	0
2705459	Proteobacteria	Gammaproteobacteria	Enterobacterales	Enterobacteriaceae	Kluyvera	Kluyvera sp. PO2S7	0	0	0	0	0	0	0	0	0	0	0	0	0	0	0	0	0	0	0	0	0	0	0	0	0	0	0	0	0	0	0	0	0	0	0	0	0	0	0	0	0	0	0	0	0	0	0	0	0	0	0	0	0	0	0	0	0	0	0	0	0	0	0	0	0	0	0	0	0	0	0	0	0	1.60232e+06	0	0	0	0	0	0	0	0	0	0	0	0	0	0	0	0	0	0	0	0	0	0	0	0	0	0	0	0	0	0	0	0	0	0	0	0	0	0	0	0	0	0	0	0	0	0	0	0	0	0
28051	Firmicutes	Clostridia	Clostridiales	Lachnospiraceae	Lachnospira	Lachnospira multipara	0	0	0	0	0	0	0	0	0	0	0	0	0	0	0	0	0	0	0	0	0	0	0	0	2.15307e+06	0	0	0	0	0	0	0	0	0	0	0	0	0	0	0	0	0	0	0	0	0	0	0	0	0	0	0	0	0	0	0	0	0	0	0	0	0	0	0	0	0	0	0	0	0	0	0	0	0	0	0	0	0	0	0	0	0	0	0	0	0	0	0	0	0	0	0	0	0	0	0	0	0	0	0	0	0	0	0	0	0	0	0	0	0	0	0	0	0	0	0	0	0	0	0	0	0	0	0
1336	Firmicutes	Bacilli	Lactobacillales	Streptococcaceae	Streptococcus	Streptococcus equi	0	0	0	0	0	0	0	0	0	0	0	0	0	0	0	0	0	0	0	0	0	0	0	0	0	0	0	0	0	0	0	0	0	0	0	0	0	0	0	0	0	0	0	0	0	0	0	0	0	0	0	0	0	0	0	0	0	0	0	0	0	0	0	0	0	0	0	0	0	0	0	0	0	0	0	0	0	0	0	0	0	0	0	0	0	0	0	0	0	0	0	2.0982e+06	0	0	0	0	0	0	0	0	0	0	0	0	0	0	0	0	0	0	0	0	0	0	0	0	0	0	0	0	0	0	0	0
1970790	Firmicutes	Bacilli	Lactobacillales	Lactobacillaceae	Lactobacillus	Lactobacillus timonensis	0	0	0	0	0	0	0	0	0	0	0	0	0	0	0	0	0	0	0	0	0	0	0	0	0	0	0	0	0	0	0	0	0	0	0	0	0	0	0	0	0	0	0	0	0	0	0	0	0	0	0	0	0	0	0	0	0	0	0	0	0	0	0	0	0	0	0	0	0	0	0	0	0	0	0	0	0	0	0	0	0	0	0	0	0	0	0	0	0	0	0	0	0	0	0	0	0	0	3.92986e+06	0	0	0	0	0	0	0	0	0	0	0	0	0	0	0	0	0	0	0	0	0	0	0	0	0
2292240	Bacteroidetes	Bacteroidia	Bacteroidales	Tannerellaceae	Parabacteroides	Parabacteroides sp. AF14-59	0	0	0	0	0	0	0	0	0	0	0	0	0	0	0	0	0	0	0	0	0	0	0	0	0	0	0	0	0	0	0	0	0	0	0	0	0	0	0	0	0	0	0	0	0	0	0	0	0	0	0	0	0	0	0	0	0	3.11481e+06	0	0	0	0	0	0	0	0	0	0	0	0	0	0	0	0	0	0	0	0	0	0	0	0	0	0	0	0	0	0	0	0	0	0	0	0	0	0	0	0	0	0	0	0	0	0	0	0	0	0	0	0	0	0	0	0	0	0	0	0	0	0	0	0	0	0
1937461	Actinobacteria	Coriobacteriia	Coriobacteriales	Coriobacteriaceae	Collinsella	Collinsella provencensis	0	0	0	0	0	0	0	0	0	0	0	0	0	0	0	0	0	0	0	0	0	0	0	0	0	0	0	0	0	0	0	0	0	0	0	0	0	0	0	0	0	0	0	0	0	0	0	0	0	0	0	0	0	0	0	0	0	0	0	0	0	0	0	0	0	0	0	0	0	0	0	0	0	0	0	0	0	0	0	0	0	0	0	0	0	0	0	0	0	0	0	0	0	0	0	0	0	0	0	0	0	0	0	0	0	0	0	0	0	0	0	1.07576e+06	0	0	0	0	0	0	0	0	0	0	0	0
1798157	Actinobacteria	Actinobacteria	Bifidobacteriales	Bifidobacteriaceae	Bifidobacterium	Bifidobacterium avesanii	0	0	0	0	0	0	0	0	0	0	0	0	0	0	0	0	0	0	0	0	0	0	0	0	0	0	0	0	0	0	0	0	0	0	0	0	0	0	0	0	0	0	0	0	3.43988e+06	0	0	0	0	0	0	0	0	0	0	0	0	0	0	0	0	0	0	0	0	0	0	0	0	0	0	0	0	0	0	0	0	0	0	0	0	0	0	0	0	0	0	0	0	0	0	0	0	0	0	0	0	0	0	0	0	0	0	0	0	0	0	0	0	0	0	0	0	0	0	0	0	0	0	0	0	0	0	0
713057	Candidatus Saccharibacteria	NA	NA	NA	NA	TM7 phylum sp. oral taxon 356	0	0	2.39595e+06	0	0	0	0	0	0	0	0	0	0	0	0	0	0	0	0	0	0	0	0	0	0	0	0	0	0	0	0	0	0	0	0	0	0	0	0	0	0	0	0	0	0	0	0	0	0	0	0	0	0	0	0	0	0	0	0	0	0	0	0	0	0	0	0	0	0	0	0	0	0	0	0	0	0	0	0	0	0	0	0	0	0	0	0	0	0	0	0	0	0	0	0	0	0	0	0	0	0	0	0	0	0	0	0	0	0	0	0	0	0	0	0	0	0	0	0	0	0	0	0	0
1739479	Actinobacteria	Actinobacteria	Actinomycetales	Actinomycetaceae	Actinomyces	Actinomyces sp. HMSC065F12	0	0	0	0	0	0	0	0	0	0	0	0	0	0	0	0	0	0	0	0	0	0	0	0	0	0	0	0	0	0	0	0	0	0	0	0	0	0	0	0	0	0	0	0	0	0	0	0	0	0	0	0	0	0	0	0	0	0	0	0	0	0	0	0	0	0	0	0	0	0	0	0	0	0	0	0	0	0	0	0	0	0	0	0	0	0	0	0	0	0	0	0	0	0	3.04388e+06	0	0	0	0	0	0	0	0	0	0	0	0	0	0	0	0	0	0	0	0	0	0	0	0	0	0	0	0	0
1314	Firmicutes	Bacilli	Lactobacillales	Streptococcaceae	Streptococcus	Streptococcus pyogenes	0	0	0	0	0	0	0	0	0	0	0	0	3.27571e+06	0	0	0	0	0	0	0	0	0	0	0	0	0	0	0	0	0	0	0	0	0	0	0	0	0	0	0	0	0	0	0	0	0	0	0	0	0	0	0	0	0	0	0	0	0	0	0	0	0	0	0	0	0	0	0	0	0	0	0	0	0	0	0	0	0	0	0	0	0	0	0	0	0	0	0	0	0	0	0	0	0	0	0	0	0	0	0	0	0	0	0	0	0	0	0	0	0	0	0	0	0	0	0	0	0	0	0	0	0	0	0
2306974	Actinobacteria	Actinobacteria	Bifidobacteriales	Bifidobacteriaceae	Bifidobacterium	Bifidobacterium samirii	0	0	0	0	0	0	0	0	0	0	0	0	0	0	0	0	0	0	0	0	0	0	0	0	0	0	0	0	0	0	0	0	0	0	0	0	0	0	0	0	0	0	0	0	3.4183e+06	0	0	0	0	0	0	0	0	0	0	0	0	0	0	0	0	0	0	0	0	0	0	0	0	0	0	0	0	0	0	0	0	0	0	0	0	0	0	0	0	0	0	0	0	0	0	0	0	0	0	0	0	0	0	0	0	0	0	0	0	0	0	0	0	0	0	0	0	0	0	0	0	0	0	0	0	0	0	0

### Sheet: S7
Table S7. Absolute species abundance-based diversity
sample_id	richness	shannon	evenness
9A	260	3.46295	0.622757
9B	280	3.65725	0.649048
16A	187	3.58932	0.686149
16B	267	3.22138	0.576559
22A	324	3.97392	0.687441
22B	219	2.96916	0.55096
23A	289	3.68552	0.650414
23B	320	4.00176	0.693748
26A	280	3.46724	0.615328
26B	341	3.9868	0.683621
34A	254	3.32057	0.59967
34B	248	3.23365	0.586504
59A	169	4.075	0.794363
59B	312	3.88161	0.675885
69A	265	3.91576	0.701783
69B	292	3.9894	0.702761
70A	322	4.24921	0.735851
70B	260	4.07796	0.733356
71A	336	4.25657	0.731732
71B	327	3.90467	0.674385
1A	249	3.28597	0.595559
1B	217	2.72434	0.506393
7A	267	3.70363	0.662871
7B	318	3.62781	0.629604
8A	247	2.79169	0.506715
8B	294	3.36849	0.592671
12A	283	4.01024	0.71035
12B	207	3.37372	0.632645
15A	288	3.51053	0.619911
15B	203	2.93462	0.552325
18A	104	2.13131	0.4589
18B	120	2.57318	0.537479
19A	259	3.25312	0.585427
19B	154	1.92405	0.381987
21A	199	2.56425	0.484432
21B	258	3.59883	0.648093
25A	271	3.08742	0.551116
25B	211	2.92385	0.546324
27A	163	2.77576	0.544934
27B	175	2.29994	0.445311
30A	319	4.11843	0.714362
30B	299	3.68177	0.645874
31A	322	4.41395	0.76438
31B	193	3.49108	0.663364
33A	283	3.15752	0.559303
33B	213	2.792	0.520771
51A	106	2.91734	0.625576
51B	165	2.37269	0.464691
53A	197	2.83933	0.537425
53B	71	1.72833	0.405457
54A	275	3.85959	0.687155
54B	358	3.47818	0.591474
57A	132	1.69569	0.347278
57B	167	2.11441	0.413132
62A	295	4.22091	0.742206
62B	227	3.36893	0.621007
63A	141	2.21653	0.447896
63B	292	3.74343	0.659432
66A	156	2.96881	0.5879
66B	202	3.07852	0.579947
67A	143	3.09281	0.623192
67B	239	3.43693	0.627582
68A	141	2.92066	0.590181
68B	181	3.10621	0.597521
87A	303	4.12287	0.721572
87B	308	3.72569	0.650196
89A	207	3.45906	0.648648
89B	270	3.51818	0.628424
103A	263	4.0359	0.724298
103B	154	3.20392	0.636083
106A	215	3.93707	0.733073
106B	237	3.72967	0.682083
2A	153	1.78022	0.353889
2B	166	1.92679	0.376916
4A	319	3.95405	0.68585
4B	231	2.98726	0.548884
5A	180	2.96429	0.570829
5B	153	2.7758	0.551801
10A	197	2.28916	0.43329
10B	213	2.48676	0.463835
11A	360	4.04988	0.688041
11B	257	3.4582	0.623202
13A	221	3.30851	0.612895
13B	281	3.62219	0.64242
17A	268	3.66597	0.655693
17B	139	3.11722	0.631723
24A	312	3.22566	0.561668
24B	317	3.41695	0.593334
28A	303	3.88932	0.680696
28B	284	3.60415	0.638019
29A	221	3.67173	0.680182
29B	48	3.10512	0.802109
32A	108	2.53047	0.540452
32B	122	2.426	0.504995
44A	127	3.34777	0.69109
44B	240	3.53786	0.645519
50A	255	3.60542	0.65065
50B	125	1.76508	0.365569
52A	228	3.39827	0.625907
52B	244	3.24072	0.589525
55A	237	3.17307	0.580292
55B	187	3.03626	0.580423
56A	186	2.61904	0.50118
56B	217	3.07519	0.571608
58A	237	3.27189	0.598363
58B	280	3.75233	0.665922
61A	236	3.97645	0.727777
61B	288	3.40336	0.600986
64A	190	3.2075	0.611299
64B	69	2.40812	0.568742
82A	320	3.7838	0.655962
82B	251	2.91242	0.527091
90A	217	3.17295	0.589779
90B	166	3.04443	0.595548
91A	197	3.82012	0.723068
91B	133	2.61298	0.534313
151A	282	3.99985	0.708953
151B	285	3.88509	0.687324
152A	291	3.8852	0.684818
152B	230	3.5949	0.66106
153A	292	3.81669	0.672336
153B	276	3.48036	0.619236
166A	262	3.31821	0.595905
166B	307	3.72957	0.651244

### Sheet: S8
Table S8. Relative species abundance-based diversity
sample_id	richness	shannon	evenness
9A	260	3.46295	0.622757
9B	280	3.65725	0.649048
16A	251	3.67074	0.664332
16B	274	3.23441	0.576222
22A	324	3.97392	0.687441
22B	219	2.96916	0.55096
23A	289	3.68552	0.650414
23B	322	4.00319	0.693248
26A	280	3.46724	0.615328
26B	341	3.9868	0.683621
34A	254	3.32057	0.59967
34B	276	3.25465	0.579078
59A	301	4.20729	0.737201
59B	316	3.88565	0.67509
69A	269	3.91876	0.70044
69B	294	3.99275	0.702506
70A	322	4.24921	0.735851
70B	328	4.12844	0.712659
71A	338	4.26522	0.732473
71B	337	3.92225	0.673917
1A	250	3.28756	0.595415
1B	221	2.72873	0.505492
7A	268	3.70432	0.662552
7B	319	3.63606	0.630693
8A	247	2.79169	0.506715
8B	294	3.36849	0.592671
12A	283	4.01024	0.71035
12B	254	3.41493	0.61671
15A	288	3.51053	0.619911
15B	209	2.94379	0.55103
18A	104	2.13131	0.4589
18B	120	2.57318	0.537479
19A	259	3.25312	0.585427
19B	154	1.92405	0.381987
21A	210	2.5755	0.481663
21B	260	3.60031	0.647459
25A	271	3.08742	0.551116
25B	215	2.93985	0.547393
27A	258	2.86796	0.516475
27B	175	2.29994	0.445311
30A	320	4.12393	0.714927
30B	300	3.68387	0.645865
31A	323	4.41494	0.76414
31B	261	3.57958	0.643287
33A	283	3.15752	0.559303
33B	231	2.84916	0.52351
51A	261	3.13183	0.562822
51B	166	2.37451	0.464498
53A	197	2.83933	0.537425
53B	99	1.77429	0.386124
54A	275	3.85959	0.687155
54B	370	3.49388	0.590831
57A	132	1.69569	0.347278
57B	167	2.11441	0.413132
62A	405	4.30601	0.717204
62B	318	3.45264	0.599203
63A	141	2.21653	0.447896
63B	302	3.75456	0.657492
66A	234	3.05056	0.55919
66B	202	3.07852	0.579947
67A	211	3.15502	0.589519
67B	260	3.46601	0.623307
68A	164	2.94	0.576486
68B	205	3.1404	0.589966
87A	320	4.13392	0.716659
87B	308	3.72569	0.650196
89A	282	3.52925	0.625543
89B	297	3.53919	0.621594
103A	286	4.05146	0.716313
103B	239	3.28926	0.600618
106A	284	3.99197	0.706672
106B	282	3.76612	0.667526
2A	153	1.78022	0.353889
2B	167	1.93068	0.377234
4A	319	3.95405	0.68585
4B	231	2.98726	0.548884
5A	181	2.96534	0.570423
5B	154	2.77795	0.551513
10A	199	2.29886	0.434295
10B	242	2.52501	0.460017
11A	361	4.05052	0.687825
11B	259	3.46793	0.624085
13A	281	3.35782	0.595533
13B	287	3.63133	0.641636
17A	268	3.66597	0.655693
17B	194	3.16843	0.601465
24A	313	3.22658	0.561514
24B	318	3.41814	0.593216
28A	304	3.89024	0.680465
28B	284	3.60415	0.638019
29A	269	3.70859	0.662874
29B	266	3.55405	0.636528
32A	179	2.60636	0.502442
32B	142	2.45019	0.494406
44A	322	3.61686	0.626345
44B	249	3.5441	0.642343
50A	256	3.60635	0.650357
50B	126	1.76635	0.365229
52A	266	3.43639	0.615455
52B	245	3.24685	0.590202
55A	239	3.1745	0.579662
55B	264	3.15916	0.56657
56A	190	2.6228	0.499865
56B	217	3.07519	0.571608
58A	238	3.27843	0.599099
58B	282	3.7561	0.665749
61A	271	3.01254	0.53775
61B	301	3.43284	0.601503
64A	236	3.24656	0.594191
64B	156	2.54761	0.504492
82A	321	3.78458	0.655742
82B	251	2.91242	0.527091
90A	224	3.17806	0.587262
90B	232	3.1066	0.57036
91A	275	3.8873	0.692089
91B	165	2.64053	0.517148
151A	282	3.99985	0.708953
151B	286	3.88667	0.687177
152A	304	3.89386	0.681099
152B	245	3.60585	0.65546
153A	293	3.8202	0.67255
153B	281	3.48383	0.617881
166A	262	3.31821	0.595905
166B	308	3.73141	0.651195

### Sheet: S9
Table S9. Significance of difference in genus between before and after treatment
Genus	p	FDR	mean.before	mean.after	change	occur	prevalence
Corynebacterium	6.32643e-05	0.00967944	4.63091e+06	1.00316e+06	decrease	35	0.336538
Lachnospira	0.000138626	0.0106049	4.70234e+06	1.96364e+06	decrease	58	0.557692
Klebsiella	0.000321048	0.0163735	3.45082e+06	2.28405e+08	increase	20	0.192308
Gemella	0.000679914	0.0260067	4.09548e+06	975626	decrease	53	0.509615
Anaerobutyricum	0.00164973	0.0504816	4.14191e+08	3.10504e+08	decrease	95	0.913462
Fusicatenibacter	0.00221014	0.0563586	1.96386e+08	1.52657e+08	decrease	99	0.951923
Gemmiger	0.0031317	0.0598938	6.15364e+07	2.79359e+07	decrease	70	0.673077
Citrobacter	0.0030622	0.0598938	728349	9.96611e+07	increase	22	0.211538
Anaerostipes	0.00577154	0.0883046	5.0719e+08	1.86267e+08	decrease	101	0.971154
Rothia	0.0052807	0.0883046	1.66976e+06	646883	decrease	35	0.336538
Evtepia	0.00705044	0.0898931	2.47777e+07	1.06412e+07	decrease	42	0.403846
Dialister	0.00704628	0.0898931	1.25157e+07	2.78299e+07	increase	26	0.25
Enterococcus	0.0107742	0.121268	3.10429e+07	1.42014e+08	increase	71	0.682692
Varibaculum	0.0110964	0.121268	1.68428e+06	425850	decrease	30	0.288462
Raoultella	0.0142662	0.145515	0	1.6332e+06	increase	8	0.0769231
Dorea	0.0214768	0.190098	2.60238e+08	1.55359e+08	decrease	103	0.990385
Actinomyces	0.0247774	0.190098	3.63406e+07	2.35466e+07	decrease	99	0.951923
Agathobaculum	0.0313437	0.190098	9.32974e+06	7.63722e+06	decrease	88	0.846154
Prevotella	0.0277493	0.190098	2.44965e+06	7.95037e+06	increase	48	0.461538
Anaerotignum	0.032477	0.190098	4.72518e+06	3.29077e+06	decrease	81	0.778846
Merdimonas	0.0319934	0.190098	6.22842e+06	2.41183e+06	decrease	58	0.557692
Olsenella	0.0358399	0.190098	2.00288e+06	1.22767e+06	decrease	34	0.326923
Phascolarctobacterium	0.0224943	0.190098	0	1.49285e+06	increase	7	0.0673077
Atopobium	0.0318798	0.190098	1.5727e+06	536353	decrease	16	0.153846
Staphylococcus	0.0323129	0.190098	702289	280399	decrease	14	0.134615
Sanguibacteroides	0.029974	0.190098	45682	644349	increase	10	0.0961538
Yersinia	0.0360317	0.190098	0	488815	increase	6	0.0576923
Kluyvera	0.0224943	0.190098	0	529088	increase	7	0.0673077
Solobacterium	0.0360317	0.190098	196754	0	decrease	6	0.0576923
Mediterranea	0.0454588	0.23184	136600	641488	increase	13	0.125
Massilicoli	0.0505071	0.249277	1.86583e+06	844645	decrease	33	0.317308
Ellagibacter	0.0524917	0.250976	4.12529e+06	2.98173e+06	decrease	23	0.221154
Veillonella	0.0593894	0.259616	1.55151e+07	2.54084e+07	increase	30	0.288462
Catenibacterium	0.0560829	0.259616	1.13999e+06	692307	decrease	36	0.346154
Parasutterella	0.0591721	0.259616	11296.4	2.57093e+06	increase	6	0.0576923
Faecalibacillus	0.0613737	0.260838	4.04677e+07	3.50138e+07	decrease	61	0.586538
Clostridium	0.0765116	0.266052	6.21737e+08	4.03761e+08	decrease	104	1
Coprococcus	0.0765116	0.266052	1.77522e+08	8.15118e+07	decrease	102	0.980769
Longibaculum	0.0729595	0.266052	1.37236e+07	7.85172e+06	decrease	47	0.451923
Slackia	0.0696337	0.266052	6.08387e+06	4.18986e+06	decrease	43	0.413462
Butyricimonas	0.0672993	0.266052	1.50074e+06	3.18125e+06	increase	37	0.355769
Holdemania	0.0652573	0.266052	146417	1.45502e+06	increase	13	0.125
Longicatena	0.075927	0.266052	1.04458e+06	123858	decrease	9	0.0865385
Megasphaera	0.075927	0.266052	906180	47508.4	decrease	7	0.0673077
Salmonella	0.0787915	0.267891	503327	9.84777e+06	increase	17	0.163462
Roseburia	0.0929133	0.309038	6.3243e+07	5.60697e+07	decrease	102	0.980769
Lactobacillus	0.106941	0.311066	1.13426e+08	9.11794e+07	decrease	85	0.817308
Adlercreutzia	0.106438	0.311066	1.95799e+07	1.49862e+07	decrease	44	0.423077
Pseudoruminoccoccus	0.106477	0.311066	5.32037e+06	9.42229e+06	increase	53	0.509615
Eisenbergiella	0.109788	0.311066	4.21465e+06	1.95123e+07	increase	66	0.634615
Massilimaliae	0.107802	0.311066	527125	986842	increase	17	0.163462
Peptostreptococcus	0.107802	0.311066	433760	116850	decrease	13	0.125
Parvimonas	0.105645	0.311066	212192	61702.6	decrease	6	0.0576923
Provencibacterium	0.105645	0.311066	283505	35560.3	decrease	6	0.0576923
Butyricicoccus	0.120142	0.334213	9.79359e+06	7.92752e+06	decrease	89	0.855769
Akkermansia	0.127113	0.34729	9.44838e+07	1.69522e+08	increase	41	0.394231
Blautia	0.141354	0.351147	1.5898e+09	1.254e+09	decrease	104	1
Collinsella	0.131494	0.351147	4.9665e+08	4.79555e+08	decrease	70	0.673077
Bacteroides	0.142295	0.351147	2.018e+08	3.95125e+08	increase	94	0.903846
Subdoligranulum	0.141071	0.351147	8.70268e+07	6.39792e+07	decrease	91	0.875
Absiella	0.134586	0.351147	5.88655e+06	4.82252e+06	decrease	91	0.875
Desulfotomaculum	0.137319	0.351147	4.2648e+06	3.1166e+06	decrease	73	0.701923
Achromobacter	0.148779	0.361319	635771	1.54399e+07	increase	16	0.153846
Haemophilus	0.153151	0.366127	1.11741e+06	3.79198e+06	increase	27	0.259615
Hespellia	0.161765	0.38077	1.05737e+06	539526	decrease	31	0.298077
Enterobacter	0.165834	0.384434	2.54546e+06	2.02404e+07	increase	30	0.288462
Paraprevotella	0.169811	0.387776	419680	1.06886e+06	increase	15	0.144231
Asaccharobacter	0.177622	0.39965	2.96207e+06	2.56485e+06	decrease	33	0.317308
Ruthenibacterium	0.187254	0.415215	1.92979e+06	5.36192e+06	increase	60	0.576923
Alloscardovia	0.191379	0.4183	689630	1.30736e+07	increase	24	0.230769
Clostridioides	0.209847	0.452206	7.51658e+06	4.74208e+07	increase	88	0.846154
Streptococcus	0.217208	0.461566	6.56791e+08	4.80792e+08	decrease	104	1
Escherichia	0.228641	0.479206	2.36083e+07	5.19029e+08	increase	49	0.471154
Dysosmobacter	0.241038	0.491802	1.09428e+06	1.92053e+06	increase	38	0.365385
Hungatella	0.244294	0.491802	839262	3.16338e+06	increase	23	0.221154
Anaerococcus	0.242499	0.491802	971170	390908	decrease	24	0.230769
Mediterraneibacter	0.260714	0.518043	3.24838e+08	2.76086e+08	decrease	102	0.980769
Granulicatella	0.268067	0.525823	412837	209878	decrease	20	0.192308
Parabacteroides	0.281849	0.532382	1.87038e+07	1.88489e+07	increase	56	0.538462
Faecalitalea	0.278252	0.532382	1.77743e+07	1.55391e+07	decrease	95	0.913462
Butyrivibrio	0.281804	0.532382	1.38205e+06	926653	decrease	34	0.326923
Lactonifactor	0.289152	0.536424	1.81322e+06	3.36308e+06	increase	53	0.509615
Catabacter	0.294507	0.536424	888006	1.48757e+06	increase	11	0.105769
Lawsonibacter	0.293622	0.536424	399377	216707	decrease	10	0.0961538
Holdemanella	0.303169	0.540531	7.48996e+06	1.11474e+07	increase	57	0.548077
Faecalimonas	0.303828	0.540531	6.33833e+06	4.41223e+06	decrease	65	0.625
Leuconostoc	0.308159	0.541935	2.83142e+06	4.34649e+06	increase	41	0.394231
Odoribacter	0.316509	0.550294	1.10577e+06	1.87013e+06	increase	23	0.221154
Lactococcus	0.326091	0.556456	3.65863e+07	1.74641e+08	increase	73	0.701923
Enterocloster	0.334601	0.556456	1.13994e+07	2.57059e+07	increase	91	0.875
Intestinimonas	0.33211	0.556456	2.61471e+06	2.56918e+06	decrease	63	0.605769
Massilioclostridium	0.327877	0.556456	1.27797e+06	1.36638e+06	increase	19	0.182692
Monoglobus	0.406941	0.669484	1.00728e+07	9.33626e+06	decrease	14	0.134615
Pseudoflavonifractor	0.420398	0.677062	8.11892e+06	7.87619e+06	decrease	87	0.836538
Propionibacterium	0.418492	0.677062	746829	426304	decrease	7	0.0673077
Sellimonas	0.451614	0.68194	5.65795e+07	6.10916e+07	increase	78	0.75
Shigella	0.444081	0.68194	2.52395e+06	3.57158e+07	increase	23	0.221154
Massilistercora	0.438634	0.68194	4.1094e+06	3.41621e+06	decrease	65	0.625
Bittarella	0.459084	0.68194	578411	960764	increase	25	0.240385
Finegoldia	0.456126	0.68194	935052	367905	decrease	13	0.125
Abiotrophia	0.456126	0.68194	555407	437147	decrease	15	0.144231
Emergencia	0.446873	0.68194	369665	186133	decrease	9	0.0865385
Fibrobacter	0.446873	0.68194	205880	294204	increase	9	0.0865385
Drancourtella	0.49509	0.728354	4.01549e+06	3.36762e+06	decrease	74	0.711538
Coprobacillus	0.526779	0.767592	9.04204e+07	8.34627e+07	decrease	104	1
Eubacterium	0.532743	0.768339	8.93951e+07	7.66412e+07	decrease	103	0.990385
Angelakisella	0.537335	0.768339	882261	743648	decrease	30	0.288462
Faecalibacterium	0.563069	0.783357	7.9696e+07	1.42716e+08	increase	98	0.942308
Terrisporobacter	0.559117	0.783357	2.0382e+06	4.44511e+06	increase	32	0.307692
Fournierella	0.563198	0.783357	1.15578e+06	1.29152e+06	increase	40	0.384615
Erysipelatoclostridium	0.575428	0.793158	9.00866e+07	1.37051e+08	increase	104	1
Senegalimassilia	0.581006	0.793696	6.49776e+06	3.28152e+06	decrease	33	0.317308
Neomicrococcus	0.589639	0.79836	194818	230409	increase	6	0.0576923
Eggerthella	0.629285	0.826331	1.49997e+08	1.70153e+08	increase	102	0.980769
Intestinibacter	0.619664	0.826331	4.81967e+07	6.40586e+07	increase	99	0.951923
Traorella	0.6319	0.826331	828242	545594	decrease	21	0.201923
Parolsenella	0.6247	0.826331	629153	600084	decrease	17	0.163462
Turicibacter	0.656674	0.851451	9.82487e+06	1.37334e+07	increase	49	0.471154
Anaerofilum	0.672604	0.85757	239195	206697	decrease	9	0.0865385
Alterileibacterium	0.672604	0.85757	277959	121297	decrease	8	0.0769231
Christensenella	0.686504	0.860944	2.16152e+06	2.98198e+06	increase	36	0.346154
Acetivibrio	0.683481	0.860944	291857	394538	increase	14	0.134615
Flavonifractor	0.70613	0.878356	2.91378e+06	3.18033e+06	increase	58	0.557692
Barnesiella	0.711997	0.878513	9.3528e+06	4.80273e+06	decrease	21	0.201923
Merdibacter	0.727538	0.890506	739016	641591	decrease	24	0.230769
Neglecta	0.73679	0.894674	699545	827786	increase	19	0.182692
Alistipes	0.7558	0.908046	2.33829e+07	3.2996e+07	increase	68	0.653846
Gordonibacter	0.759673	0.908046	1.7939e+07	1.91272e+07	increase	88	0.846154
Ruminococcus	0.788196	0.927646	1.32021e+09	1.28177e+09	decrease	103	0.990385
Extibacter	0.787406	0.927646	1.61513e+06	479786	decrease	7	0.0673077
Peptoniphilus	0.819559	0.957195	1.68969e+06	1.19249e+06	decrease	32	0.307692
Bifidobacterium	0.887746	0.958325	5.78164e+09	5.87897e+09	increase	102	0.980769
Anaeromassilibacillus	0.87805	0.958325	7.43922e+06	6.58067e+06	decrease	82	0.788462
Faecalicatena	0.884018	0.958325	3.26876e+06	4.37991e+06	increase	74	0.711538
Intestinibacillus	0.85604	0.958325	3.25369e+06	3.53838e+06	increase	70	0.673077
Mogibacterium	0.850604	0.958325	1.55697e+06	7.55633e+06	increase	33	0.317308
Catonella	0.866586	0.958325	2.61167e+06	2.40523e+06	decrease	30	0.288462
Oscillibacter	0.859006	0.958325	1.38298e+06	2.1209e+06	increase	43	0.413462
Anaerotruncus	0.889426	0.958325	571366	683673	increase	25	0.240385
Raoultibacter	0.855132	0.958325	426879	460718	increase	6	0.0576923
Lachnotalea	0.844519	0.958325	412725	524419	increase	17	0.163462
Weissella	0.833935	0.958325	616574	447354	decrease	15	0.144231
Massilimicrobiota	0.907638	0.971109	8.8265e+06	1.03544e+07	increase	60	0.576923
Schaalia	0.927724	0.981934	2.37746e+06	2.95515e+06	increase	60	0.576923
Marvinbryantia	0.930591	0.981934	677626	704310	increase	24	0.230769
Romboutsia	0.943954	0.986852	6.07017e+07	7.51295e+07	increase	84	0.807692
Lachnoclostridium	0.951417	0.986852	2.82695e+07	2.84027e+07	increase	100	0.961538
Neobittarella	0.954602	0.986852	2.30562e+06	2.96277e+06	increase	43	0.413462
Tyzzerella	0.966355	0.992297	7.91914e+07	3.38768e+07	decrease	94	0.903846
Frisingicoccus	0.985744	1	1.73103e+06	1.7509e+06	increase	46	0.442308
Campylobacter	1	1	331528	897599	increase	6	0.0576923
Culturomica	1	1	140006	190944	increase	6	0.0576923
Pediococcus	1	1	242120	192015	decrease	6	0.0576923

### Sheet: S10
Table S10. Significance of difference in genus between the baseline and affected groups
Genus	p	FDR	mean.before	mean.after	change	occur	prevalence
Lachnospira	1.48451e-05	0.000987301	6.37801e+06	1.96364e+06	decrease	75	0.604839
Corynebacterium	1.72921e-05	0.000987301	4.32034e+06	1.00316e+06	decrease	42	0.33871
Gemella	1.91091e-05	0.000987301	3.40024e+06	975626	decrease	65	0.524194
Dialister	3.10082e-05	0.00120157	1.71724e+07	2.78299e+07	increase	36	0.290323
Anaerobutyricum	0.000105756	0.00327843	4.76443e+08	3.10504e+08	decrease	115	0.927419
Klebsiella	0.000394078	0.0101804	2.66397e+06	2.28405e+08	increase	23	0.185484
Pseudoruminoccoccus	0.000525669	0.0116398	1.26363e+07	9.42229e+06	decrease	73	0.58871
Raoultella	0.000629198	0.0121907	0	1.6332e+06	increase	8	0.0645161
Fusicatenibacter	0.00104232	0.0179511	2.07953e+08	1.52657e+08	decrease	119	0.959677
Kluyvera	0.00145261	0.0225155	0	529088	increase	7	0.0564516
Faecalibacillus	0.0017382	0.0244928	4.30068e+07	3.50138e+07	decrease	79	0.637097
Anaerostipes	0.00302867	0.0391203	4.60423e+08	1.86267e+08	decrease	121	0.975806
Gemmiger	0.00356182	0.0394344	9.92182e+07	2.79359e+07	decrease	88	0.709677
Holdemanella	0.00338954	0.0394344	7.1787e+06	1.11474e+07	increase	75	0.604839
Dorea	0.00620158	0.0488223	3.10523e+08	1.55359e+08	decrease	123	0.991935
Coprococcus	0.00610671	0.0488223	1.88817e+08	8.15118e+07	decrease	122	0.983871
Akkermansia	0.00629965	0.0488223	2.03526e+08	1.69522e+08	decrease	56	0.451613
Roseburia	0.00556483	0.0488223	7.41092e+07	5.60697e+07	decrease	122	0.983871
Citrobacter	0.00619324	0.0488223	792120	9.96611e+07	increase	23	0.185484
Evtepia	0.00565691	0.0488223	3.08039e+07	1.06412e+07	decrease	53	0.427419
Agathobaculum	0.00882489	0.0621754	1.10344e+07	7.63722e+06	decrease	107	0.862903
Massilicoli	0.00849592	0.0621754	2.14196e+06	844645	decrease	44	0.354839
Anaerotignum	0.00926691	0.0624509	5.55378e+06	3.29077e+06	decrease	100	0.806452
Absiella	0.010281	0.066398	6.88268e+06	4.82252e+06	decrease	111	0.895161
Butyricicoccus	0.017336	0.107483	1.28555e+07	7.92752e+06	decrease	109	0.879032
Yersinia	0.0182214	0.108628	84890.4	488815	increase	7	0.0564516
Salmonella	0.0195475	0.111848	1.27667e+06	9.84777e+06	increase	18	0.145161
Atopobium	0.0202047	0.111848	1.22791e+06	536353	decrease	18	0.145161
Enterococcus	0.025024	0.132044	2.72636e+07	1.42014e+08	increase	83	0.669355
Intestinimonas	0.0255568	0.132044	3.38504e+06	2.56918e+06	decrease	80	0.645161
Oscillibacter	0.0279881	0.139941	2.10145e+06	2.1209e+06	increase	59	0.475806
Ellagibacter	0.030399	0.147245	3.49815e+06	2.98173e+06	decrease	34	0.274194
Rothia	0.0315439	0.148161	1.41629e+06	646883	decrease	40	0.322581
Adlercreutzia	0.0336118	0.152135	2.69499e+07	1.49862e+07	decrease	62	0.5
Longibaculum	0.0343531	0.152135	1.74056e+07	7.85172e+06	decrease	61	0.491935
Clostridium	0.0362744	0.156181	6.29044e+08	4.03761e+08	decrease	124	1
Romboutsia	0.0395591	0.161363	8.69435e+07	7.51295e+07	decrease	103	0.830645
Catenibacterium	0.0395599	0.161363	1.28024e+06	692307	decrease	47	0.379032
Subdoligranulum	0.0450872	0.179193	1.2638e+08	6.39792e+07	decrease	111	0.895161
Mediterraneibacter	0.0497409	0.186774	3.27937e+08	2.76086e+08	decrease	122	0.983871
Actinomyces	0.0527545	0.186774	3.41515e+07	2.35466e+07	decrease	119	0.959677
Butyrivibrio	0.0530196	0.186774	1.7492e+06	926653	decrease	43	0.346774
Abiotrophia	0.0529158	0.186774	401128	437147	increase	15	0.120968
Sanguibacteroides	0.0497057	0.186774	32992.5	644349	increase	10	0.0806452
Lactobacillus	0.0590248	0.19122	9.55179e+07	9.11794e+07	decrease	100	0.806452
Faecalitalea	0.0592164	0.19122	2.02845e+07	1.55391e+07	decrease	115	0.927419
Asaccharobacter	0.056475	0.19122	4.1766e+06	2.56485e+06	decrease	47	0.379032
Mediterranea	0.0588663	0.19122	144453	641488	increase	14	0.112903
Varibaculum	0.0615276	0.194628	2.33843e+06	425850	decrease	32	0.258065
Peptostreptococcus	0.0675012	0.209254	419239	116850	decrease	15	0.120968
Collinsella	0.0751178	0.220635	6.38006e+08	4.79555e+08	decrease	89	0.717742
Slackia	0.0733867	0.220635	1.04367e+07	4.18986e+06	decrease	57	0.459677
Angelakisella	0.0754428	0.220635	1.26845e+06	743648	decrease	42	0.33871
Peptococcus	0.0784264	0.225113	3.00037e+06	96121.4	decrease	8	0.0645161
Provencibacterium	0.0825448	0.232626	272666	35560.3	decrease	8	0.0645161
Olsenella	0.0896009	0.248002	1.9968e+06	1.22767e+06	decrease	41	0.330645
Escherichia	0.110804	0.281551	9.59913e+07	5.19029e+08	increase	55	0.443548
Eubacterium	0.107896	0.281551	9.9333e+07	7.66412e+07	decrease	123	0.991935
Barnesiella	0.10565	0.281551	8.4555e+06	4.80273e+06	decrease	33	0.266129
Achromobacter	0.108521	0.281551	1.763e+06	1.54399e+07	increase	17	0.137097
Intestinibacillus	0.109262	0.281551	4.64723e+06	3.53838e+06	decrease	90	0.725806
Blautia	0.118253	0.295631	1.6529e+09	1.254e+09	decrease	124	1
Streptococcus	0.133256	0.295741	5.76104e+08	4.80792e+08	decrease	124	1
Faecalibacterium	0.129352	0.295741	1.17276e+08	1.42716e+08	increase	118	0.951613
Erysipelatoclostridium	0.121873	0.295741	7.45007e+07	1.37051e+08	increase	124	1
Anaeromassilibacillus	0.130228	0.295741	8.57204e+06	6.58067e+06	decrease	102	0.822581
Megasphaera	0.127127	0.295741	654463	47508.4	decrease	7	0.0564516
Parvimonas	0.13356	0.295741	343355	61702.6	decrease	7	0.0564516
Fibrobacter	0.132874	0.295741	148691	294204	increase	9	0.0725806
Johnsonella	0.127127	0.295741	177987	29106.4	decrease	7	0.0564516
Enterobacter	0.149231	0.314191	1.46523e+07	2.02404e+07	increase	33	0.266129
Alloscardovia	0.145966	0.314191	498066	1.30736e+07	increase	24	0.193548
Phascolarctobacterium	0.146269	0.314191	1.61282e+06	1.49285e+06	decrease	11	0.0887097
Hespellia	0.150001	0.314191	1.03131e+06	539526	decrease	40	0.322581
Anaerotruncus	0.152167	0.314478	825060	683673	decrease	35	0.282258
Pseudoflavonifractor	0.170222	0.347162	9.43288e+06	7.87619e+06	decrease	107	0.862903
Alistipes	0.182917	0.368209	3.21711e+07	3.2996e+07	increase	87	0.701613
Gordonibacter	0.19093	0.371973	2.27126e+07	1.91272e+07	decrease	108	0.870968
Anaerococcus	0.196786	0.371973	1.12946e+06	390908	decrease	30	0.241935
Holdemania	0.187403	0.371973	287967	1.45502e+06	increase	18	0.145161
Paraprevotella	0.195836	0.371973	494746	1.06886e+06	increase	18	0.145161
Anaerofilum	0.196393	0.371973	391623	206697	decrease	15	0.120968
Ruminococcus	0.219467	0.386331	1.52117e+09	1.28177e+09	decrease	123	0.991935
Faecalimonas	0.226814	0.386331	8.01527e+06	4.41223e+06	decrease	82	0.66129
Massilistercora	0.219513	0.386331	4.7234e+06	3.41621e+06	decrease	80	0.645161
Desulfotomaculum	0.219967	0.386331	4.578e+06	3.1166e+06	decrease	89	0.717742
Faecalicatena	0.220961	0.386331	3.73775e+06	4.37991e+06	increase	94	0.758065
Massilioclostridium	0.222222	0.386331	995679	1.36638e+06	increase	21	0.169355
Traorella	0.220865	0.386331	865204	545594	decrease	28	0.225806
Campylobacter	0.226213	0.386331	740070	897599	increase	9	0.0725806
Lawsonibacter	0.209068	0.386331	404106	216707	decrease	15	0.120968
Monoglobus	0.233998	0.389997	8.82028e+06	9.33626e+06	increase	20	0.16129
Staphylococcus	0.232654	0.389997	540921	280399	decrease	15	0.120968
Senegalimassilia	0.251947	0.411072	6.14564e+06	3.28152e+06	decrease	44	0.354839
Emergencia	0.251242	0.411072	505169	186133	decrease	14	0.112903
Christensenella	0.277923	0.44873	2.54532e+06	2.98198e+06	increase	45	0.362903
Granulicatella	0.287059	0.458703	353521	209878	decrease	22	0.177419
Neobittarella	0.317283	0.501825	2.59841e+06	2.96277e+06	increase	58	0.467742
Butyricimonas	0.320587	0.501929	1.7398e+06	3.18125e+06	increase	46	0.370968
Neglecta	0.358583	0.555804	1.00556e+06	827786	decrease	29	0.233871
Veillonella	0.386169	0.592636	1.15121e+07	2.54084e+07	increase	34	0.274194
Weissella	0.393209	0.597523	445304	447354	increase	15	0.120968
Parolsenella	0.404769	0.609118	611834	600084	decrease	21	0.169355
Culturomica	0.427443	0.632988	311472	190944	decrease	10	0.0806452
Negativibacillus	0.428799	0.632988	229564	35048.7	decrease	7	0.0564516
Shigella	0.433048	0.633231	6.00036e+06	3.57158e+07	increase	25	0.201613
Longicatena	0.438404	0.635071	1.09932e+06	123858	decrease	12	0.0967742
Raoultibacter	0.459328	0.65922	482139	460718	decrease	10	0.0806452
Eisenbergiella	0.476251	0.670959	3.98549e+06	1.95123e+07	increase	80	0.645161
Prevotella	0.475078	0.670959	5.68777e+06	7.95037e+06	increase	59	0.475806
Bittarella	0.480493	0.670959	774784	960764	increase	34	0.274194
Schaalia	0.516779	0.715185	3.40048e+06	2.95515e+06	decrease	73	0.58871
Tyzzerella	0.561952	0.745533	6.49947e+07	3.38768e+07	decrease	114	0.919355
Flavonifractor	0.552156	0.745533	3.49191e+06	3.18033e+06	decrease	72	0.580645
Dysosmobacter	0.545542	0.745533	1.50522e+06	1.92053e+06	increase	51	0.41129
Hungatella	0.572377	0.745533	966081	3.16338e+06	increase	27	0.217742
Extibacter	0.569696	0.745533	1.71756e+06	479786	decrease	9	0.0725806
Propionibacterium	0.569696	0.745533	820968	426304	decrease	9	0.0725806
Merdibacter	0.569087	0.745533	840997	641591	decrease	31	0.25
Massilimicrobiota	0.577953	0.746523	7.12474e+06	1.03544e+07	increase	71	0.572581
Massilimaliae	0.586645	0.751488	548669	986842	increase	22	0.177419
Turicibacter	0.60448	0.761743	9.07595e+06	1.37334e+07	increase	60	0.483871
Terrisporobacter	0.602753	0.761743	2.75759e+06	4.44511e+06	increase	45	0.362903
Bacteroides	0.628593	0.785741	2.56268e+08	3.95125e+08	increase	114	0.919355
Fournierella	0.63459	0.786891	1.44606e+06	1.29152e+06	decrease	54	0.435484
Eggerthella	0.652228	0.796026	1.50575e+08	1.70153e+08	increase	122	0.983871
Leuconostoc	0.650087	0.796026	3.57199e+06	4.34649e+06	increase	50	0.403226
Intestinibacter	0.659527	0.798646	6.61243e+07	6.40586e+07	decrease	118	0.951613
Lachnotalea	0.670182	0.805257	507940	524419	increase	24	0.193548
Sellimonas	0.695483	0.810525	6.33147e+07	6.10916e+07	decrease	90	0.725806
Clostridioides	0.694363	0.810525	7.27574e+06	4.74208e+07	increase	107	0.862903
Merdimonas	0.689789	0.810525	4.94686e+06	2.41183e+06	decrease	70	0.564516
Marvinbryantia	0.693355	0.810525	794366	704310	decrease	30	0.241935
Coprobacillus	0.732502	0.828743	8.11918e+07	8.34627e+07	increase	124	1
Drancourtella	0.730046	0.828743	3.54484e+06	3.36762e+06	decrease	91	0.733871
Lactonifactor	0.724493	0.828743	2.36639e+06	3.36308e+06	increase	69	0.556452
Catonella	0.730646	0.828743	2.22922e+06	2.40523e+06	increase	36	0.290323
Mogibacterium	0.775427	0.858509	1.43508e+06	7.55633e+06	increase	42	0.33871
Odoribacter	0.772051	0.858509	1.80456e+06	1.87013e+06	increase	31	0.25
Finegoldia	0.771458	0.858509	675315	367905	decrease	13	0.104839
Ruthenibacterium	0.78693	0.865065	3.09276e+06	5.36192e+06	increase	78	0.629032
Catabacter	0.811061	0.88016	891067	1.48757e+06	increase	16	0.129032
Alterileibacterium	0.812018	0.88016	200749	121297	decrease	8	0.0645161
Enterocloster	0.825562	0.888626	1.19273e+07	2.57059e+07	increase	111	0.895161
Bifidobacterium	0.841468	0.8995	5.5247e+09	5.87897e+09	increase	122	0.983871
Peptoniphilus	0.865069	0.918395	2.21025e+06	1.19249e+06	decrease	43	0.346774
Parabacteroides	0.879283	0.927135	1.78285e+07	1.88489e+07	increase	67	0.540323
Lachnoclostridium	0.887249	0.929214	2.73168e+07	2.84027e+07	increase	120	0.967742
Haemophilus	0.933657	0.966867	1.38758e+06	3.79198e+06	increase	31	0.25
Frisingicoccus	0.935678	0.966867	1.74226e+06	1.7509e+06	increase	55	0.443548
Acetivibrio	0.947477	0.972575	568698	394538	decrease	21	0.169355
Enteroscipio	0.964657	0.983697	227183	2.89563e+06	increase	7	0.0564516
Lactococcus	0.977505	0.984849	5.15336e+07	1.74641e+08	increase	88	0.709677
Pseudoscardovia	0.984849	0.984849	241287	140519	decrease	7	0.0564516
Muricomes	0.984849	0.984849	105755	115998	increase	7	0.0564516

### Sheet: S10B
	Baseline			Affected
genus	prevalence_baseline	median_baseline_abundance	median_baseline_cell_count	prevalence_affected	median_affected_abundance	median_affected_cell_count
Bifidobacterium	1	0.301868	3.84957e+09	0.961538	0.424931	4.35809e+09
Blautia	1	0.094584	1.27933e+09	1	0.072493	8.48527e+08
Ruminococcus	1	0.0953683	1.25726e+09	0.980769	0.0902396	9.18014e+08
Streptococcus	1	0.0205027	2.5893e+08	1	0.014792	1.60219e+08
Clostridium	1	0.0345228	4.39535e+08	1	0.0194499	2.67849e+08
Mediterraneibacter	1	0.0133826	2.03798e+08	0.961538	0.00731513	1.17447e+08
Dorea	1	0.00761395	1.13331e+08	0.980769	0.00374909	4.3806e+07
Coprococcus	1	0.00611823	9.40964e+07	0.961538	0.00319438	4.10509e+07
Eubacterium	1	0.00406225	5.57668e+07	0.980769	0.00328015	4.44255e+07
Erysipelatoclostridium	1	0.00163334	2.02217e+07	1	0.00248274	3.22739e+07
Coprobacillus	1	0.00218722	3.34542e+07	1	0.00245089	2.76962e+07
Roseburia	1	0.00432056	5.44657e+07	0.961538	0.00233689	2.56647e+07
Actinomyces	1	0.00158519	2.21708e+07	0.903846	0.00159286	1.94115e+07
Anaerostipes	0.986111	0.0195346	2.3393e+08	0.961538	0.00796417	1.06499e+08
Fusicatenibacter	0.986111	0.00809679	1.12118e+08	0.923077	0.00300652	3.80182e+07
Eggerthella	0.986111	0.00667395	9.13629e+07	0.980769	0.00789591	9.53998e+07
Lachnoclostridium	0.986111	0.0012866	1.90863e+07	0.942308	0.00117275	1.63652e+07
Anaerobutyricum	0.972222	0.0258087	2.70485e+08	0.865385	0.00139892	2.0044e+07
Faecalibacterium	0.972222	0.0028305	3.62769e+07	0.923077	0.00245876	3.01157e+07
Intestinibacter	0.958333	0.00282377	4.35506e+07	0.942308	0.00239911	3.53616e+07
Absiella	0.958333	0.000379919	5.17624e+06	0.807692	0.000257684	3.83891e+06
Bacteroides	0.944444	0.00448515	6.16362e+07	0.884615	0.0116723	1.61722e+08
Tyzzerella	0.944444	0.000553116	9.0492e+06	0.884615	0.000537362	9.26381e+06
Faecalitalea	0.944444	0.00120186	1.55936e+07	0.903846	0.000981816	8.75542e+06
Agathobaculum	0.930556	0.000441143	6.96253e+06	0.769231	0.000407451	4.57028e+06
Butyricicoccus	0.930556	0.000629256	8.85177e+06	0.807692	0.000475273	6.55337e+06
Romboutsia	0.916667	0.00272575	3.07269e+07	0.711538	0.00177874	1.8583e+07
Subdoligranulum	0.916667	0.00197602	2.65961e+07	0.865385	0.000641526	9.66766e+06
Enterocloster	0.916667	0.000329275	5.08582e+06	0.865385	0.000417833	5.11768e+06
Gordonibacter	0.902778	0.00115769	1.92703e+07	0.826923	0.00109852	1.437e+07
Clostridioides	0.888889	0.000313224	4.58471e+06	0.826923	0.000360341	5.72075e+06
Pseudoflavonifractor	0.875	0.000526366	8.28501e+06	0.846154	0.000401873	5.20377e+06
Anaerotignum	0.875	0.00031878	4.50928e+06	0.711538	0.000233202	3.83952e+06
Anaeromassilibacillus	0.847222	0.000506178	6.96509e+06	0.788462	0.000409058	5.49081e+06
Faecalicatena	0.819444	0.000249999	3.67707e+06	0.673077	0.000260807	3.70502e+06
Intestinibacillus	0.791667	0.00025612	4.04358e+06	0.634615	0.000291893	3.25587e+06
Faecalibacillus	0.777778	0.00175017	1.31852e+07	0.442308	0.00200123	2.26855e+07
Collinsella	0.763889	0.039674	4.25446e+08	0.653846	0.0161734	1.91096e+08
Lachnospira	0.763889	0.0003288	4.33008e+06	0.384615	0.000239032	2.9862e+06
Lactobacillus	0.75	0.00100434	1.7022e+07	0.884615	0.00150083	1.49174e+07
Gemmiger	0.75	0.002567	4.12444e+07	0.653846	0.000394752	6.13299e+06
Alistipes	0.75	0.00176918	2.19454e+07	0.634615	0.00120239	1.82114e+07
Desulfotomaculum	0.75	0.000277971	4.40037e+06	0.673077	0.000220339	3.20057e+06
Faecalimonas	0.736111	0.000264008	3.45217e+06	0.557692	0.000374684	4.85122e+06
Drancourtella	0.736111	0.000182235	2.9525e+06	0.730769	0.000179269	2.53853e+06
Sellimonas	0.722222	0.0038872	5.13215e+07	0.730769	0.00524525	5.99398e+07
Holdemanella	0.722222	0.000252511	3.45573e+06	0.442308	0.000237291	3.24046e+06
Pseudoruminoccoccus	0.708333	0.000360289	5.69811e+06	0.423077	0.000233071	3.0405e+06
Intestinimonas	0.708333	0.000254729	3.79431e+06	0.557692	0.000166522	2.79334e+06
Lactococcus	0.694444	0.00109715	1.35219e+07	0.730769	0.000696642	8.68474e+06
Gemella	0.694444	0.000215696	2.90622e+06	0.288462	0.00026098	2.32728e+06
Massilistercora	0.680556	0.000284711	5.0734e+06	0.596154	0.000256186	3.68083e+06
Ruthenibacterium	0.652778	0.000269571	3.33288e+06	0.596154	0.000266076	3.46461e+06
Eisenbergiella	0.638889	0.000192651	3.19398e+06	0.653846	0.000321831	4.86324e+06
Enterococcus	0.611111	0.000473079	6.04724e+06	0.75	0.00129096	1.21927e+07
Schaalia	0.597222	0.000194205	3.2165e+06	0.576923	0.000206759	2.76431e+06
Flavonifractor	0.597222	0.00024241	3.24105e+06	0.557692	0.000273871	3.59156e+06
Adlercreutzia	0.583333	0.00160088	2.55973e+07	0.384615	0.0013513	2.09647e+07
Lactonifactor	0.583333	0.000174965	2.99796e+06	0.519231	0.000198346	2.53456e+06
Akkermansia	0.569444	0.00175639	3.44138e+07	0.288462	0.00445504	7.5893e+07
Parabacteroides	0.569444	0.000590596	6.34389e+06	0.5	0.000850512	1.01321e+07
Longibaculum	0.569444	0.00120947	1.13513e+07	0.384615	0.000715837	1.23562e+07
Oscillibacter	0.569444	0.000196114	2.84528e+06	0.346154	0.000193482	2.3662e+06
Merdimonas	0.555556	0.00024495	3.5152e+06	0.576923	0.000196137	2.74124e+06
Massilimicrobiota	0.541667	0.000358837	4.49527e+06	0.615385	0.000229433	4.41528e+06
Evtepia	0.527778	0.00196929	2.78307e+07	0.288462	0.000882246	1.2235e+07
Slackia	0.527778	0.000426452	7.99109e+06	0.365385	0.00036728	5.01391e+06
Turicibacter	0.513889	0.000409775	5.16804e+06	0.442308	0.000581882	5.6779e+06
Neobittarella	0.513889	0.000239608	3.52107e+06	0.403846	0.000301608	4.90182e+06
Corynebacterium	0.5	0.000345324	4.5936e+06	0.115385	0.000383872	4.50451e+06
Prevotella	0.458333	0.000349767	4.60441e+06	0.5	0.000392173	5.93577e+06
Fournierella	0.458333	0.000147855	1.94391e+06	0.403846	0.000154816	2.22303e+06
Catenibacterium	0.458333	0.00015417	2.4102e+06	0.269231	0.000172432	2.22945e+06
Dialister	0.444444	0.00105841	1.46144e+07	0.0769231	0.00577971	2.41377e+08
Asaccharobacter	0.444444	0.000342554	5.37461e+06	0.288462	0.000362007	3.57559e+06
Frisingicoccus	0.444444	0.000176155	2.58764e+06	0.442308	0.000183751	2.79539e+06
Massilicoli	0.444444	0.000239145	3.63455e+06	0.230769	0.000161093	2.09043e+06
Dysosmobacter	0.444444	0.000180088	2.62838e+06	0.365385	0.000174134	3.00135e+06
Butyrivibrio	0.416667	0.00017874	3.11191e+06	0.25	0.000156738	2.18826e+06
Christensenella	0.402778	0.000192647	2.8264e+06	0.307692	0.000167688	2.9744e+06
Angelakisella	0.402778	0.000150754	2.8149e+06	0.25	0.000138412	2.45381e+06
Senegalimassilia	0.388889	0.000254511	5.02024e+06	0.307692	0.000194523	2.97444e+06
Leuconostoc	0.388889	0.000253317	3.48521e+06	0.423077	0.000361378	4.13937e+06
Terrisporobacter	0.388889	0.000339209	3.86867e+06	0.326923	0.000460563	6.40624e+06
Rothia	0.388889	0.000202841	2.84299e+06	0.230769	0.000158114	1.88691e+06
Olsenella	0.388889	0.00022907	3.47898e+06	0.25	0.00018861	3.20356e+06
Escherichia	0.375	0.000847149	1.40616e+07	0.538462	0.000761932	9.00863e+06
Hespellia	0.375	0.000151977	1.74681e+06	0.25	0.00013493	1.99946e+06
Mogibacterium	0.361111	0.000217561	3.05591e+06	0.307692	0.000235677	3.72529e+06
Ellagibacter	0.347222	0.000188677	3.92254e+06	0.173077	0.000325019	3.0264e+06
Butyricimonas	0.347222	0.000234746	3.20687e+06	0.403846	0.00037014	4.65959e+06
Peptoniphilus	0.347222	0.000279409	3.05162e+06	0.346154	0.000169593	2.02054e+06
Anaerotruncus	0.333333	0.000128464	1.98445e+06	0.211538	0.00017324	1.91578e+06
Barnesiella	0.319444	0.000455102	8.34393e+06	0.192308	0.000189263	5.00874e+06
Varibaculum	0.319444	0.000163517	2.28112e+06	0.173077	0.00016053	1.78773e+06
Bittarella	0.305556	0.00012658	2.41545e+06	0.230769	0.000146213	2.97255e+06
Catonella	0.277778	0.000450332	6.6786e+06	0.307692	0.000418817	5.74366e+06
Anaerococcus	0.277778	0.000200276	2.51112e+06	0.192308	0.000156028	1.85319e+06
Haemophilus	0.263889	0.000250952	2.49738e+06	0.230769	0.00117945	1.15399e+07
Odoribacter	0.263889	0.000313747	4.4855e+06	0.230769	0.000243622	5.98093e+06
Neglecta	0.263889	0.000205234	3.91538e+06	0.192308	0.000162787	2.64267e+06
Traorella	0.263889	0.000143936	2.67059e+06	0.173077	0.000148826	2.56181e+06
Merdibacter	0.263889	0.000164303	3.00587e+06	0.230769	0.000147018	2.14504e+06
Veillonella	0.25	0.000452075	6.67497e+06	0.307692	0.000448714	7.13245e+06
Enterobacter	0.222222	0.000373766	4.60816e+06	0.326923	0.000583542	1.29141e+07
Marvinbryantia	0.222222	0.000191309	3.17199e+06	0.269231	0.00014041	1.59494e+06
Massilioclostridium	0.208333	0.000154321	4.04634e+06	0.115385	0.000541021	7.85528e+06
Hungatella	0.208333	0.000140823	2.60163e+06	0.230769	0.000221322	5.56007e+06
Atopobium	0.208333	0.000203977	3.33451e+06	0.0576923	0.000542234	3.28952e+06
Lachnotalea	0.208333	0.000162168	1.90411e+06	0.173077	0.000151997	2.0872e+06
Granulicatella	0.208333	0.000135711	1.33392e+06	0.134615	0.000123323	1.08634e+06
Monoglobus	0.194444	0.00104655	1.05753e+07	0.115385	0.000417463	7.62138e+06
Parolsenella	0.194444	0.000134324	2.90232e+06	0.134615	0.000200745	2.88615e+06
Shigella	0.180556	0.000358576	5.72563e+06	0.230769	0.00107321	1.91981e+07
Massilimaliae	0.166667	0.000172252	2.29617e+06	0.192308	0.000221375	3.92873e+06
Acetivibrio	0.166667	0.000183473	2.99755e+06	0.173077	0.000125657	1.60617e+06
Peptostreptococcus	0.166667	0.000123557	2.27866e+06	0.0576923	0.000114375	1.57058e+06
Alloscardovia	0.152778	0.000162616	2.36668e+06	0.25	0.0002479	4.18383e+06
Staphylococcus	0.152778	0.000158221	2.42729e+06	0.0769231	0.000241101	3.67389e+06
Lawsonibacter	0.152778	0.000120593	2.69256e+06	0.0769231	0.000169682	3.02836e+06
Anaerofilum	0.152778	0.000156725	2.45906e+06	0.0769231	0.000152355	1.7788e+06
Catabacter	0.138889	0.000224749	2.84634e+06	0.115385	0.000695947	1.22216e+07
Emergencia	0.138889	0.000169593	3.58583e+06	0.0769231	0.000128324	2.56647e+06
Citrobacter	0.111111	0.000380555	7.57839e+06	0.288462	0.00150384	2.91486e+07
Holdemania	0.111111	0.000156993	2.85955e+06	0.192308	0.000189537	3.79569e+06
Longicatena	0.111111	0.000550596	8.00005e+06	0.0769231	0.000158456	1.64789e+06
Paraprevotella	0.111111	0.000232076	3.78567e+06	0.192308	0.000216632	4.55611e+06
Achromobacter	0.0972222	0.000308735	3.46793e+06	0.192308	0.00252044	5.16077e+07
Peptococcus	0.0972222	0.000632575	1.29206e+07	0.0192308	0.0001996	4.99831e+06
Finegoldia	0.0972222	0.000252013	1.63961e+06	0.115385	0.000227153	3.20976e+06
Raoultibacter	0.0972222	0.000454307	2.28858e+06	0.0576923	0.000433126	8.19516e+06
Campylobacter	0.0972222	0.000228515	5.68166e+06	0.0384615	0.000926891	2.33376e+07
Weissella	0.0972222	0.000153793	2.01276e+06	0.153846	0.000151046	1.64285e+06
Culturomica	0.0972222	0.000135032	3.1398e+06	0.0576923	0.000139903	2.10012e+06
Provencibacterium	0.0972222	0.000175545	1.87019e+06	0.0192308	0.000207034	1.84913e+06
Klebsiella	0.0833333	0.000720512	1.56907e+07	0.326923	0.00327379	4.83418e+07
Salmonella	0.0833333	0.000273682	5.39235e+06	0.230769	0.000474502	5.76635e+06
Extibacter	0.0833333	0.00133044	1.44601e+07	0.0576923	0.000928437	9.61382e+06
Propionibacterium	0.0833333	0.000542501	3.89962e+06	0.0576923	0.000190533	2.43542e+06
Megasphaera	0.0833333	0.000288206	5.40044e+06	0.0192308	0.000179905	2.47043e+06
Parvimonas	0.0833333	0.000204635	2.64734e+06	0.0192308	0.000251089	3.20853e+06
Actinobaculum	0.0833333	0.000196401	5.51048e+06	NA	NA	NA
Solobacterium	0.0833333	0.000117307	607163	NA	NA	NA
Johnsonella	0.0833333	0.000134435	2.34248e+06	0.0192308	0.000164933	1.51353e+06
Abiotrophia	0.0694444	0.000174957	3.34268e+06	0.192308	0.000166826	1.52643e+06
Mediterranea	0.0694444	0.00026367	2.20391e+06	0.173077	0.000251623	3.42522e+06
Alterileibacterium	0.0694444	0.000216013	1.42612e+06	0.0576923	0.000160561	2.33251e+06
Negativibacillus	0.0694444	0.000245861	3.61279e+06	0.0384615	0.000118675	911267
Rubneribacter	0.0694444	0.000163755	2.56426e+06	0.0192308	0.000123998	578744
Phascolarctobacterium	0.0555556	0.00108111	2.23742e+07	0.134615	0.000167072	2.55374e+06
Enteroscipio	0.0555556	0.000246401	2.94308e+06	0.0576923	0.00011397	1.63299e+06
Pseudoscardovia	0.0555556	0.0001541	3.69167e+06	0.0576923	0.000170644	2.19794e+06
Coprobacter	0.0555556	0.000220131	3.50978e+06	0.0192308	0.000114705	1.6435e+06
Muricomes	0.0555556	0.000120342	1.78269e+06	0.0576923	0.000111915	963201
Enterorhabdus	0.0555556	0.000155772	3.63839e+06	0.0384615	0.000125547	2.42151e+06
Pseudopropionibacterium	0.0555556	0.000151511	2.72921e+06	NA	NA	NA
Candidatus Borkfalkia	0.0416667	0.000474748	5.05274e+06	0.0192308	0.000142859	758977
Sanguibacteroides	0.0416667	0.000144273	836893	0.134615	0.00020201	3.22002e+06
Bilophila	0.0416667	0.000270982	3.03418e+06	0.0192308	0.000222355	4.00874e+06
Fibrobacter	0.0416667	0.000154493	2.84704e+06	0.115385	0.000136967	2.43655e+06
Absicoccus	0.0416667	0.000121647	2.15958e+06	0.0384615	0.000254486	2.79764e+06
Lachnoanaerobaculum	0.0416667	0.00016859	1.58178e+06	0.0576923	0.000196689	2.07308e+06
Lawsonella	0.0416667	0.000176843	3.37519e+06	NA	NA	NA
Megamonas	0.0277778	0.000314658	5.28489e+06	0.0384615	0.00172834	1.67115e+07
Acidaminococcus	0.0277778	0.000706604	2.00358e+07	0.0192308	0.000648995	2.78224e+07
Neomicrococcus	0.0277778	0.000466812	5.06527e+06	0.0769231	0.000207816	2.23448e+06
Robinsoniella	0.0277778	0.000126574	2.07411e+06	0.0384615	0.000516564	3.58423e+06
Pediococcus	0.0277778	0.000208501	6.29512e+06	0.0769231	0.000163984	2.26001e+06
Sutterella	0.0277778	0.000478898	1.19853e+06	NA	NA	NA
Fusobacterium	0.0277778	0.000246799	3.66241e+06	0.0192308	0.000186689	1.98403e+06
Facklamia	0.0277778	0.000339584	5.82524e+06	NA	NA	NA
Porphyromonas	0.0277778	0.000193528	4.94913e+06	0.0192308	0.00027078	5.24846e+06
Muribaculum	0.0277778	0.000187382	2.50099e+06	0.0192308	0.000154913	1.98013e+06
Enorma	0.0277778	0.000166699	2.73324e+06	0.0192308	0.000120012	5.14491e+06
Bariatricus	0.0277778	0.000144369	3.8584e+06	0.0192308	0.000109675	65949.1
Caproiciproducens	0.0277778	0.000161872	3.60693e+06	NA	NA	NA
Levyella	0.0277778	0.000155286	2.49965e+06	NA	NA	NA
Phoenicibacter	0.0277778	0.000137103	4.95611e+06	NA	NA	NA
Peptoclostridium	0.0277778	0.000132633	2.21475e+06	NA	NA	NA
Anaerofustis	0.0277778	0.000132143	2.47591e+06	NA	NA	NA
Paraeggerthella	0.0277778	0.000116937	2.49111e+06	NA	NA	NA
Methanobrevibacter	0.0138889	0.00601167	1.45761e+08	0.0384615	0.0302706	7.74308e+08
Parasutterella	0.0138889	0.000105083	587411	0.0961538	0.000800221	1.32248e+07
Anaeroglobus	0.0138889	0.00229351	2.27248e+07	NA	NA	NA
Yersinia	0.0138889	0.00017576	6.11211e+06	0.115385	0.000210228	4.55006e+06
Parascardovia	0.0138889	0.00115264	6.16941e+06	NA	NA	NA
Mycoplasma	0.0138889	0.000677518	1.35698e+06	NA	NA	NA
Lacrimispora	0.0138889	0.000272278	1.57942e+06	0.0384615	0.000194013	1.69401e+06
Jeotgalibaca	0.0138889	0.00020641	3.01469e+06	0.0384615	0.000119119	1.37316e+06
Scardovia	0.0138889	0.000304857	1.0465e+07	0.0192308	0.000118551	3.14922e+06
Candidatus Stoquefichus	0.0138889	0.000122053	1.64459e+06	0.0192308	0.000297292	3.45526e+06
Prevotellamassilia	0.0138889	0.000124728	2.44833e+06	0.0192308	0.000270385	2.48122e+06
Fenollaria	0.0138889	0.000346324	1.20435e+07	NA	NA	NA
Bacillus	0.0138889	0.000203408	1.64106e+06	0.0192308	0.000115407	2.2369e+06
Oenococcus	0.0138889	0.000107354	4.12247e+06	0.0192308	0.00020969	1.22779e+06
Libanicoccus	0.0138889	0.000179898	4.36187e+06	0.0192308	0.000124738	1.87247e+06
Metaprevotella	0.0138889	0.000296113	1.71768e+06	NA	NA	NA
Negativicoccus	0.0138889	0.000291956	9.22748e+06	NA	NA	NA
Lactimicrobium	0.0138889	0.000270727	1.18508e+06	NA	NA	NA
Gardnerella	0.0138889	0.000170625	1.37657e+06	NA	NA	NA
Anaerolactibacter	0.0138889	0.000125221	3.10715e+06	NA	NA	NA
Cuneatibacter	0.0138889	0.000111882	3.96799e+06	NA	NA	NA
Oribacterium	0.0138889	0.000107516	1.1443e+06	NA	NA	NA
Raoultella	NA	NA	NA	0.153846	0.000580883	7.21416e+06
Kluyvera	NA	NA	NA	0.134615	0.000171201	3.31834e+06
Serratia	NA	NA	NA	0.0961538	0.000157103	4.17333e+06
Pantoea	NA	NA	NA	0.0961538	0.000209908	3.85702e+06
Pseudocitrobacter	NA	NA	NA	0.0769231	0.000167624	2.5844e+06
Leclercia	NA	NA	NA	0.0576923	0.000193726	1.85378e+06
Erwinia	NA	NA	NA	0.0576923	0.000141504	2.60011e+06
Cronobacter	NA	NA	NA	0.0576923	0.000123699	2.12976e+06
Aeriscardovia	NA	NA	NA	0.0384615	0.000204542	1.10206e+06
Kosakonia	NA	NA	NA	0.0384615	0.000169611	2.58263e+06
Neisseria	NA	NA	NA	0.0384615	0.000165524	2.21801e+06
Aerococcus	NA	NA	NA	0.0384615	0.000119627	1.48081e+06
Morganella	NA	NA	NA	0.0192308	0.000938094	7.88597e+06
Rahnella	NA	NA	NA	0.0192308	0.000700225	1.28665e+07
Atlantibacter	NA	NA	NA	0.0192308	0.000272324	4.68868e+06
Vagococcus	NA	NA	NA	0.0192308	0.000208278	4.03699e+06
Tatumella	NA	NA	NA	0.0192308	0.000195286	1.18472e+06
Anaerosporobacter	NA	NA	NA	0.0192308	0.000176375	3.0367e+06
Superficieibacter	NA	NA	NA	0.0192308	0.00016729	2.00835e+06
Trabulsiella	NA	NA	NA	0.0192308	0.000163369	3.16653e+06
Photorhabdus	NA	NA	NA	0.0192308	0.000161843	3.64191e+06
Dielma	NA	NA	NA	0.0192308	0.000159047	1.56222e+06
Pluralibacter	NA	NA	NA	0.0192308	0.000152572	4.05296e+06
Mageeibacillus	NA	NA	NA	0.0192308	0.000152207	3.42507e+06
Trichococcus	NA	NA	NA	0.0192308	0.000139046	3.12891e+06
Edwardsiella	NA	NA	NA	0.0192308	0.000135089	3.58854e+06
Flaviflexus	NA	NA	NA	0.0192308	0.000132909	2.57614e+06
Siccibacter	NA	NA	NA	0.0192308	0.000116354	2.00331e+06
Pectobacterium	NA	NA	NA	0.0192308	0.000112891	2.07435e+06
Faecalicoccus	NA	NA	NA	0.0192308	0.000111612	1.92166e+06
Lelliottia	NA	NA	NA	0.0192308	0.000106805	2.8372e+06

### Sheet: S11
Table S11. AMR abundance by ARO ID in CPM
#ARO_hit_id	ARO_id	Drug_class	Resistance_Mechanism	AMR_gene_family	1A	1B	8A	8B	12A	12B	15A	15B	19A	19B	21A	21B	25A	25B	27A	27B	30A	30B	31A	31B	33A	33B	51A	51B	53A	53B	54A	54B	57A	57B	62A	62B	63A	63B	67A	67B	68A	68B	87A	87B	89A	89B	106A	106B	2A	2B	5A	5B	10A	10B	11A	11B	13A	13B	17A	17B	24A	24B	28A	28B	29A	29B	32A	32B	44A	44B	50A	50B	52A	52B	55A	55B	56A	56B	58A	58B	61A	61B	64A	64B	82A	82B	151A	151B	152A	152B	153A	153B	166A	166B	4A	4B	7A	7B	9A	9B	16A	16B	18A	18B	22A	22B	23A	23B	26A	26B	34A	34B	59A	59B	66A	66B	69A	69B	70A	70B	71A	71B	90A	90B	91A	91B	103A	103B
23S rRNA (adenine(2058)-N(6))-methyltransferase Erm(A)	3005099	macrolide antibiotic; lincosamide antibiotic; streptogramin antibiotic	antibiotic target alteration	Erm 23S ribosomal RNA methyltransferase	0	0	0	0	0	0	0	0.259399	0	0	0	0	0	0	0	0	0	0	0	0.205674	0.336487	0	0	0	0	0	0	0.173719	0	0	0	0	0	0	0	0	0	0	0	0	0.381329	0	0	0	0	0	0	0	0	0	0	0	0.326692	0	0	0	0	0	0	0	0	0	0	0	0	0	0	0	0	0.342102	0.181202	0	0	0	0	0	0.70014	0	0	0	0	0	0	0.223384	0	0	0	0	1.40884	0	0	0	0.809037	0	0	0	0	0.352039	0.29594	0	0	0	0	0	0	0	0	0	0	0	0	0	0	0	0	0	0	0	0	0	0	0	0	0
AAC(2')-IIa	3004628	aminoglycoside antibiotic	antibiotic inactivation	AAC(2')	0	0	0	0	0	0	0	0	0	0	0	0	0	0	0	0	0.659253	0	0	0	0	0	0	0	0	0	0	0	0	0	0	0	0	0	0	0	0	0	0	0	0	0.223351	0	0	0	0	0	0	0	0	0.352609	0	0	0	0	0	0	0.250038	0	0	0	0	0	0	0	0	0	0	0	0	0	0	0	0	0	0	0.216926	0	0	0	0	0	0	0	0	0.187897	0	0	0	0.353534	0	0	0	0	0	0	0	0.321874	0	0	0	0	0	0.170886	0	0	0	0	0	0	0	0	0	0	0	0	0	0	0	0	0	0	0	0
AAC(2')-IIb	3003988	aminoglycoside antibiotic	antibiotic inactivation	AAC(2')	0	0	0	0	0	0	0	0	0	0	0	0	0	0	0	0	0	0	0	0	0.7934	0	0	0	0	0	0	0	0	0	0	0	0	0	0	0	0	0	0	0	0	0	0	0	0	0	0	0	0	0	0	0	0	0	0	0	0	0	0	0	0	0	0	0	0	0	0	0	0	0	0	0	0	0	0	0	0	0	0	0	0	0	0.487804	0	0	0	0	0	0	0	0	0	0	0	0	0	0	0.310929	0	0	0	0	0	0	0	0	0	0	0	0	0	0	0	0	0	0	0	0	0	0	0	0	0	0
AAC(2')-Ib	3002524	aminoglycoside antibiotic	antibiotic inactivation	AAC(2')	0	0	0	0	0	0	0	0	0	0.17266	0	0	0	0	0	0	0	0	0.171391	0	0	0	0	0	0	0	0	0	0	0.206569	0	0	0	0	0	0	0	0	0	0	0	0	0	0	0	0	0	0	0	0	0	0	0	0	0	0	0	0	0	0.492383	0	0.515033	0	0	0	0	0	0	0	0	0	0	0	0	0	0	0	0.437197	0	0	0	0	0	0	0	0	0	0	0	0.371728	0	0	0	0	0	0	0	0	0	0	0	0	0	0	0	0	0	0	0	0	0	0	0	0	0	0	0	0.360998	0	0	0	0	0.31399	0
AAC(2')-Ic	3002525	aminoglycoside antibiotic	antibiotic inactivation	AAC(2')	0	0	0	0	0	0	0	0	0	0.161869	0	0	0	0	0	0	0	0	0	0	0	0	0	0	0	0	0	0	0	0	0	0	0	0	0	0	0	0	0	0	0	0	0	0	0	0	0	0	0	0	0	0	0	0	0	0	0	0	0	0	0	0	0	0	0	0	0	0	0	0	0	0	0	0	0	0	0	0	0	0	0	0	0	0	0	0	0	0	0	0	0	0	0	0	0	0	0	0.17315	0	0	0	0	0	0	0	0	0	0	0	0	0	0	0	0	0	0	0	0	0	0	1.14473	0.480276	0	0
AAC(2')-Id	3002526	aminoglycoside antibiotic	antibiotic inactivation	AAC(2')	0	0	0	0	0	0	0	0	0	0	0	0	0	0.162181	0	0	0	0	0	0	0	0	0	0	0	0	0	0	0	0	0	0	0	0	0	0	0	0	0	0	0	0	0	0	0	0	0	0	0	0	0	0	0	0	0	0	0	0.361195	0	0	0	0	0	0	0	0	0	0	0	0	0	0	0	0	0	0	0	0	0	0	0	0	0	0	0	0	0	0	0	0	0	0	0	0	0	0	0	0.167638	0	0	0	0	0	0	0	0	0	0	0	0	0	0	0	0	0	0	0	0	0	0	0	0	0	0
AAC(2')-Ie	3002527	aminoglycoside antibiotic	antibiotic inactivation	AAC(2')	0	0	0	0	0.431561	0	0	0	0	0	0	0	0	0	0	0	0	0	0	0	0	0	0	0	0	0	0	0	0	0	0	0	0	0	0	0	0	0	0	0	0	0	0	0	0	0	0	0	0	0	0	0	0	0	0	0	0	0	0	0	0	0	0	0	0	0	0	0	0	0	0	0	0	0	0	0	0	0	0	0	0	0	0	0	0	0	0	0	0	0	0	0	0	0	0	0	0	0	0	0	0	0	0	0	0	0.485222	0	0	0.194502	0	0	0	0	0	0	0	0	0	0	0	0	0	0	0
AAC(3)-IIIa	3002536	aminoglycoside antibiotic	antibiotic inactivation	AAC(3)	0	0	0	0	0	0	0	0	0	0	0	0	0	0	0	0	0	0.298069	0	0	0	0	0	0	0	0	0	0	0	0	0.264783	0	0	0	0	0	0	0	0	0.422597	0	0	0	0	0	0	0	0	0	0	0	0	0	0	0	0	0	0	0	0	0	0	0	0	0	0	0	0	0	0	0	0	0	0	0	0	0	0	0	0	0	0.457115	0	0	0	0	0	0.247743	0	0	0.442105	0	0	0	0	0	0	0.316324	0	0	0	0	0	0.382356	0	0	0	0	0	0	0	0	0	0	0	0	0	0.242414	0	0	0	0	0	0
AAC(3)-IIIb	3002537	aminoglycoside antibiotic	antibiotic inactivation	AAC(3)	0	0	0	0	0	0	0	0	0	0	0	0.187181	0	0	0	0	2.68126	15.4633	0.53076	0	0	0	0	0	0	0	0	0	0	7.73267	0	0	0	0	0	0	0	0	0	0	0	0	0	0	0	0	0	0	0	0	0	0	0	0	0	0	0	0	0	0	0	0	0	0	0	0	0	0	0	0	0	0	0	0	0	0	0	0	0	0	0	0	0	0	0	0	0	0	0	0	0	0	0	0	8.75321	18.6221	0	0	0	0	0	0	0	0	0	1.3601	0	0	0.381898	0	0	0	0	0	0	0	0	0	0	0	0	0	0	0
AAC(3)-IIIc	3002538	aminoglycoside antibiotic	antibiotic inactivation	AAC(3)	0	0	0	0	0	0	0	0	0	0	0	0	0	0	0	0	0	0	0	0	0	0	0	0	0	0	0	0	0	0	0	0	0	0	0	0	0	0	0	0	0	0	0.348886	0	0	0	0	0	0	0	0	0	0	0	0	0	0	0	0	0.644987	0	0	0	0.418712	0	0.368554	0	0	0	0	0	0	0	0	0	0	0	0.289885	0	0	0	0	0	0	0	0	0	0	0	0	0	0	0	0	0	0	0	0	0	0	0	0	0	0	0	0	0	0	0	0	0.259727	0	0	0	0	0	0	0	0	0	0	0	0	0
AAC(3)-IIa	3002533	aminoglycoside antibiotic	antibiotic inactivation	AAC(3)	0	0	0	0	0	0	0	0	0	0	0	0	0	0	0	0	0	0	0	0	0	0	0	0	0	0	0	0	0	0	0	0	0	0	0	0	0	0	0	0	0	0	0	0	0	0	0	0	0	0	0	0	0	0	0	0	0	0	0	0	0	0	0	0	0	0	0	0	0	0	0	0	0	0	0	0	0	0	0	0	0	0	0	0	0	0	0	0	0	0	0	0	0	0	0	0	0	0	0	0	0	0	0	0	0	0	0.224456	0	0	0	0	0	0	0	0	0	0	0	0	0	0	0	0	0
AAC(3)-IIb	3002534	aminoglycoside antibiotic	antibiotic inactivation	AAC(3)	0	0	0	0	0	0	0	0	0	0	0	0	0	0	0	0	0	0	0	0	0	0	0	0	0	0	0	0	0	0	0	0	0	0	0	0	0	0	0	0	0	0	0	0	0	0	0.242587	0	0	0	0	0	0	0	0.775921	0	0	0	0	0	0	0	0	0	0	0	0	0	0	0	0	0	0	0	0	0	0	0	0	0	0	0	0	0	0	0	0	0	0	0	0	0	0	0	0	0	0	0	0	0	0	0	0	0	0	0	0	0	0	0	0	0	0	0	0	0.293237	0.534952	0	0	0	0	0	0	0
AAC(3)-IIc	3002535	aminoglycoside antibiotic	antibiotic inactivation	AAC(3)	0	0	0	0	0	0	0	0	0	0	0	0	0	0	0	0	0	0	0	0	0	0	0	0	0	0	0	0	0	0	0	0	0	0	0	0	0	0	0	0	0	0.422609	0	0	0	0	0	0	0	0	0	0	0	0	0	0	0	0	0	0	0	0	0	0	0.44808	0	0	0	0	0	0	0	0	0	0	0	0	0	0	0	0	0	0	0	0	0	0	0	0	0	0	0	0	0	0	0	0	0	0	0	0	0	0	0	0	0	0	0	0	0	0	0	0	0	0	0	0	0	0	0	0	0	0	0
AAC(3)-IId	3004623	aminoglycoside antibiotic	antibiotic inactivation	AAC(3)	0	0	0	0.33723	0	0	0	0	0	0	0.664263	0	0	0	0.315071	0	0	0	0	0	0	0	0	0	0	0	0	0	0	0	0	0	0	0	0	0	0	0	0	0	0	0	0	0	0	0	0	0	0	0	0	0	0	0	0	0	0.61522	0.242809	0	0	0	0	0.492016	0	0	0.410201	0	0	0	0	0	0	0	0	0	0	0	0	0	0	0	0	0	0	0	0	0	0	0	0	0	0	0	0	0	0	0	0	0	0	3.5294	54.7806	0	0	0	0	0	0	0	0.308311	0	0	0	0	0	0	0	0	0	0.617556	0	0	0	0
AAC(3)-IIe	3004621	aminoglycoside antibiotic	antibiotic inactivation	AAC(3)	0	0	0	0	0	0	0	0	0	0	0	0	0.200315	0	0	0	0	0	0	0.494274	0	0	0	0	0	0	0	0	0	0	0	0	0	0	0	0	0	0	0	0	0	0	0	0	0	0.373294	0	0.358366	0	0	0	0	0	0	0	5.20922	0	0.566124	0	0	0	0	0	0	0	0	0	0	0	0	0	0	0	0	0	0	0	0	0	0	0	0.23736	0	0	0	30.4519	0	0	0	0	0	0	8.28085	0	0	0.790515	0	0	0.25963	0	0.45695	0	0	0	0	0	0	0	0	0	24.4365	0	0	0	0	0	0	0	0	0	0.923381	0	0	0
AAC(3)-IIg	3005085	aminoglycoside antibiotic	antibiotic inactivation	AAC(3)	0	0	0	0	0	0	0	0	0	0	0	0	0	0	0	0	0	0	0.229494	0	0	0	0	0	0	0	0	0	0	0	0	0	0	0	0	0	0.299759	0	0	0	0	0	0	0	0.305456	0	0	0	0	0	0	0	0	0	0	0	0	0	0	0	0	0	0	0	0	0	0	0	0	0	0	0	0	0	0	0	0	0	0	0	0	0	0	0	0	0	0	0	0	0	0	0	0	0	0	0	0	0	0	0	0	0	0	0.317555	0	0	0	0	0	0	0	0	0	0	0	0.379616	0	0	0	0	0	0	0.283751	0
AAC(3)-IV	3002539	aminoglycoside antibiotic	antibiotic inactivation	AAC(3)	0	0	0	0	0	0	0	0	0	0	0	0	0	0	0	0	0	0	0	0	0	0	0	0	0	0	0	0	0	0	0	0	0	0.642484	0	0	0	0	0	0	0	0	0	0	0	0	0	0	0	0	0	0	0	0	0	0	0	0.622332	0	0	0	0	0	0	0	0	0	0	0	0	0	0	0	0	0	0	0	0	0	0	0	0	0	0	0	0	0	0	0	0	0	0	0	0	0	0	0	0	0	0	0	0	0	0	0	0	0	0	0	0	0	0	0	0	0	0	0	0	0	0	0	0	0	0
AAC(3)-IVb	3005061	aminoglycoside antibiotic	antibiotic inactivation	AAC(3)	0	0	0.402339	0	0	0	0	0	0	0	0	0	0	0	0	0	0	0	0	0.167578	0	0	0	0	0.920936	0	0	0	0	0	0	0	0	0	0	0	0	0	0	0	0	0	0	0	0	0	0	0	0	0	0	0	0	0	0	0	0	0	0.19476	0	0	0	0	0	0	0	0	0	0	0	0	0	0	0	0	0	0	0	0	0	0	0	0	0	0	0	0	0	0	0	0	0	0	0	0	0	0	0.198926	0	0	0	0	0	0	0	0	0	0	0	0	0	0	0	0	0	0	0	0	0	0	0	0	0	0
AAC(3)-IXa	3002543	aminoglycoside antibiotic	antibiotic inactivation	AAC(3)	0	0	0	0	0	0	0	0	0	0	0	0	0	0	0	0	0	0	0	0	0	0	0	0	0	0	0	0	0	0	0	0	0	0	0	0	0	0	0	0	0	0	0	0	0	0	0	0	0	0	0	0	0	0	0	0	0	0	0	0	0	0	0.244907	0	0	0	0	0	0	0	0	0	0	0	0	0	0	0.16844	0	0	0	0	0	0	0	0	0	0	0	0	0.156798	0	0.193444	0	0	0	0	0	0	0	0	0	0	0	0	0	0	0	0	0	0	0	0	0.246561	0	0	0	0	0	0	0	0	0	0
AAC(3)-Ib	3002530	aminoglycoside antibiotic	antibiotic inactivation	AAC(3)	0	1.16669	0	0	0	0	0	0	0	0	0	0	0	0	0	0	0	0	0	0	0	0	0	0	0	0	0	0	0	0	0	0	0	0	0	0	0	0	0	0	0	0	0	0	0	0	0	0	0	0	0	0	0	0	0	0	0	0	0	0	0	0	0	0	0	0	0	0	0	0	0	0	0	0	0	0	0	0	0	0	0	0	0	0	0	0	0	0	0	0	0	0	0	0	0	0	0	0	0	0	0	0	0	0	0	0	0	0	0	0	0	0	0	0	0	0	0	0	0	0	0	0	0	0
AAC(3)-Ib/AAC(6')-Ib''	3002600	aminoglycoside antibiotic	antibiotic inactivation	AAC(3); AAC(6')	0	0	0	0.396037	0	0	0	0	0	0	0	0.185368	0	0	0	0	0	0.415899	0	0	0	0	0	0	0	0	0.40593	0	0	0	0.183642	0	0	0	0	0	0	0	0	0	0	0	0	0	0	0	0	0	0	0	0	0	0	0	0	0	0	0	0	0	0	0	0	0.41633	0	0	0	0	0.563762	0	0	0	0	0	0	0	0	0.560854	0.24313	0	0.245169	0	0	0	0	0	0	0	0	0	0	0	0	0	0	0	0.63642	0.859506	0	0	0	0	0	0	0	0	0.553087	0	0	0	0	0	1.30137	0.763821	0	0	0	0	0	0	0	0	0	0
AAC(3)-VIIIa	3002542	aminoglycoside antibiotic	antibiotic inactivation	AAC(3)	0	0	0	0	0	0.616581	0	0	0	0	0	0	0.145882	0	0	0.59421	0.250286	0	0.284316	0	0	0	0	0	0	0	0	0	0	0	0	0	0	0	0	0	0	0	0	0.581594	0	0	0	0	0	0	0	0	0.921759	0	0	0	0	0	0	0.199718	0	0	0	0.546503	0	0	0	0	0	0	0	0	0	0	0	0	0	0	0.386085	0	0	0.73482	0	0	0	0	0	0	0	43.5413	0.190893	0	0	0	0	0	0.354248	0	0	0	0	1.82303	0	0	0	0	0	0	0	0.566423	0	0	0	0	0	0	0	0.653574	0.26285	0.567905	1.0248	0	0	0	0	0	0.440652	0
AAC(3)-VIIa	3002541	aminoglycoside antibiotic	antibiotic inactivation	AAC(3)	0	0	0	0	0	0	0	0	0	0	0	0	2.26982	0	0	0	0	0	0	0	0	0	0.673379	0	0	0	0	0	0	0	0	0	0	0.544986	0	0	0	0	0	0	0	0	0	0	0	0	0	0	0	0	0	0	0	0	0	0	0	0	0	0	0	0	0	0	0.632332	0	0	0	0	0	0	0	0	0	0	0.325619	0	0	0	0	0	0.476734	0	0	0	0	0	0	0	0	0	0	0.242214	0	0	0	0.200174	0	0	0	0	0	0.285569	0	0	0	0	0	0	0	0	0	0	0	0	0.390905	0	0	0	0	0	0	0	0
AAC(3)-VIa	3002540	aminoglycoside antibiotic	antibiotic inactivation	AAC(3)	0	0	0	0	0	0	0	0	0	0	0	0.441301	0	0	0	0	0	0	0	0	0	0	0	0	0	0	0	0	0	0	0	0	0	0	0	0	0	0	0	0	0	0	0	0	0	0	0	0	0	0	0	0	0	0	0	0	0	0	0	0	0	0	0	0	0	0	0	0	0	0	0	0	0	0	0	0	0	0	0	0	0	0	0	0	0	0	0	0	0	0	0	0	0	0	0	0	0	0	0	0	0	0	0	0	0	0	0	0	0	0	0	0	0	0	0	0	0	0	0	0	0	0	0	0
AAC(3)-Xa	3002544	aminoglycoside antibiotic	antibiotic inactivation	AAC(3)	0	0	0	0	0	0	0	0	0	0	0	0	0	0	0	0	1.08794	1.04456	0	0	0	0	0	0	0	0	0	0	0	0	4.77087	0.734903	0	0	0	0	0	0	1.35952	0.883452	0	0	1.48724	1.00019	0	0	0	0	0	0	2.25456	0.906316	0	0	0.72138	0	1.78809	1.48509	0	0	0	0	0	0	0	0	0	0	0	0	0.806089	0	1.60648	0	0	0	0	0	0.886162	0	0	0	1.34638	1.16833	1.1921	0	0	0	1.33999	0	0	0	0	0.423682	0	0	0	0	0	0	0.272463	0	0	0	0	0	0	0	1.56614	5.5242	0	0	0.498189	0.478734	0.692094	0.597217	2.96972	5.89548	0	0	0	0	1.98078	0
AAC(6')-30/AAC(6')-Ib' fusion protein	3002599	aminoglycoside antibiotic	antibiotic inactivation	AAC(6')	0	0	0	0	0	0	0	0	0	0	0	0	0	0	0	0	0	0	0	0	0	0	0	0	0	0	0	0	0	0	0	0	0	0	0	0	0	0	0	0	0	0	0	0	0	0	0	0	0	0	0	0	0	0	0	0	0	0	0	0	0	0	0	0	0	0	0	0	0	0.36058	0	0	0	0	0	0	0	0	0	0	0	0	0	0	0	0	0	0	0	0	0	0	0	0	0	0	0	0.202367	0	0	0	0	0	0	0	0	0	0	0	0	0	0	0	0	0	0	0	0	0	0	0	0	0	0
AAC(6')-31	3002585	aminoglycoside antibiotic	antibiotic inactivation	AAC(6')	0	0	0.58172	0	0.492172	0	0	0	0	0	0	0	0	0	0	0	0	0	0	0	0.450216	0	0	0	0	0	0	0	0	0	0	0	0	0	0	0	0	0	0	0	0	0	0	0	0	0	0	0	0	0	0	0	0	0	0	0	0	0	0	0	0	0	0	0	0	0	0	0	0	0	0	0	0	0	0	0	0.431222	0	0	0	0	0.174149	0	0	0	0	0	0	0	0	0	0	0	0	0	0	0	0	0.294126	0	0.239166	0	0	0	0	0	0	0	0	0	0	0	0	0	0	0	0	0	0	0	0.978282	0	0	0
AAC(6')-32	3002586	aminoglycoside antibiotic	antibiotic inactivation	AAC(6')	0	0	0	0	0	0	0	0	0	0	0	0	0	0	0	0	0	0	0	0	0	0	0	0	0	0	0	0	0	0	0	0	0	0	0	0	0	0	0	0	0	0	0	0	0.305221	0	0	0	0	0	0	0	0	0	0	0	0	0	0	0	0	0	0	0	0	0	0	0	0	0	0	0	0	0	0	0	0	0	0	0	0	0	0	0	0	0	0	0	0	0	0	0	0	0	0	0	0	0	0	0	0	0	0	0	0	0	0	0	0	0	0	0	0	0	0	0	0	0	0	0	0	0	0	0
AAC(6')-34	3003989	aminoglycoside antibiotic	antibiotic inactivation	AAC(6')	0	0	0	0	0	0	0	0	0	0	0	0	0	0	0	0	0	0	0	0	0	0	0	0	0	0	0	0	0	0	0	0	0	0	0	0	0	0	0	0	0	0	0	0	0	0	0	0	0	0	0	0	0	0	0.736058	0	0	0	0	0	0	0	0	0	0	0	0	0	0	0	0	0	0	0	0	0	0	0	0	0	0	0	0	0	0	0	0	0	0	0	0.228545	0	0.271015	0	0	0	0	0	0	0	0.386691	0	0	0	0	0	0	0	0.196044	0	0	0	0	0	0	0	0	0	0	0	0	0	0	0
AAC(6')-I30	3002588	aminoglycoside antibiotic	antibiotic inactivation	AAC(6')	0	0	0	0	0	0	0	0	0	0	0	0	0	0	0	0	0	0	0	0	0	0	0	0	0	0	0	0	0	0	0	0	0	0	0	0	0	0	0	0	0	0	0	0	0	0	0	0	0	0	0	0	0	0	0	0	0	0	0	0	0	0	0	0	0.351855	0	0	0.811712	0	0	0	0	0	0	0	0	0	0	0	0	0	0	0	0	0	0	0	0	0	0	0	0	0	0	0	0	0	0	0	0	0	0	0	0	0	0	0	0	0	0	0	0	0	0	0	0	0	0	0	0	0	0	0	0
AAC(6')-IIa	3002594	aminoglycoside antibiotic	antibiotic inactivation	AAC(6')	0	0	0	0	0	0	0	0	0	0	0	0	0	0	0	0	0	0	0	0	0	0	0	0	0	0	0	0	0	0	0	0.187533	0	0	0	0	0	0	0	0	0	0	0	0	0	0	0	0	0	0	0	0	0	0	0	0	0	0	0	0	0	0	0	0	0	0	0	0	0	0	0.422541	0	0	0	0	0	0	0	0.31126	0	0	0	0	0	0	0	0	0	0	0	0.248121	0	0	0	0	0	0	0.401753	0	0	0	0	0	0	0	0	0	0	0	0	0	0	0	0	0	0	0	0	0	0	0	0	0	0
AAC(6')-IIb	3002595	aminoglycoside antibiotic	antibiotic inactivation	AAC(6')	0	0	0	0	0	0	0	0	0	0	0	0	0	0	0	0	0	0	0	0	0	0	0	0	0	0	0	0	0	0	0	0	0	0	0	0	0	0	0.378711	0	0	0	0	0	0	0	0	0	0	0	0	0	0	0	0.470558	0	0	0	0	0	0	0	0	0	0	0	0	0	0	0	0	0	0	0	0	0	0	0	0	0	0	0	0	0	0	0	0	0	0	0	0	0	0	0	0	0	0	0	0	0	0	0	0	0	0	0	0	0	0	0.157509	0	0	0	0	0	0	0	0	0	0	0	0	0	0
AAC(6')-IIc	3002596	aminoglycoside antibiotic	antibiotic inactivation	AAC(6')	0	0.669275	0	0	0	0	0	0	0	0	0	0	0	0	0	0	0	0	0	0	0	0	0	0	0	0	0	0	0	0	0	0	0	0	0	0	0	0	0	0	0	0	0	0	0	0	0	0.149675	0.542433	0	0	0	0	0	0	0	0	0	0	0	0	0	0	0	0	0	0	0	0	0	0	0	0	0	0.389306	0	0	0	0	0	0	0	0	0	0	0	0	0	0	0	0	0	0	0	0	0	0	0	0	0	0	0	0	0	0	0	0	0	0	0	0	0	0	0	0	0	0	0	0	0	0	0	0	0
AAC(6')-Iaa	3002571	aminoglycoside antibiotic	antibiotic inactivation	AAC(6')	0.341238	0	0	0	0	0	0	0	0.392499	0	0	0	0	0	0	0	0	0	0	0	0	0	0	0	0	0	0	0	0	0	0	0	0	0	0.1819	0	0	0	0.623459	0	0	0	0	0	0	0	0.487621	0	0	0	0.364384	0	0	0	0	0	0	0	0	0	0	0	0	0	0	0	0	0.227737	0	0	0.454823	0	0	0	0	0	0	0	0.16635	0	0.404221	0	0	0	0	0	0.296646	0	0	0	0	0	0	0.655627	0	0	0	0.275422	0	0	0	0	0	0	0.801174	0	0	0	0	0	0.432551	0	0.564543	0	0	0	0	0.402828	0	0	0	0	0	0
AAC(6')-Iad	3002572	aminoglycoside antibiotic	antibiotic inactivation	AAC(6')	0	0	0	0	0	0	0	0	0	0	0	0	0	0	0	0	0	0	0	0	0	0	0	0	0	0	0	0	0	0	0	0	0	0	0	0	0	0	0	0	0	0	0	0	0	0	0	0	0	0	0	0	0	0	0	0	0	0	0	0	0	0	0	0	0	0	0	0	0	0	0	0	0	0	0	0	0	0	0	0	0	0	0	0	0	0	0	0	0	0	0	0	0.416789	0	0	0	0	0	0	0	0	0	0	0	0	0	0	0	0	0	0	0	0	0	0	0	0	0	0	0	0	0	0	0
AAC(6')-Iae	3002573	aminoglycoside antibiotic	antibiotic inactivation	AAC(6')	0	0	0	0	0	0	0	0	0	0	0	0	0	0	0	0	0	0	0	0	0	0	0	0	0	0	0	0	0	0	0	0	0	0	0	0	0	0	0	0	0	0	0	0	0	0	0	0	0	0	0	0	0.796619	0	0	0	0	0	0	0	0	0	0	0	0	0	0	0	0	0	0	0	0	0	0	0	0	0	0	0	0	0	0	0	0	0	0	0	0	0	0	0	0	0	0	0	0	0	0	0	0	0	0	0	0	0	0	0	0	0	0	0	0	0	0	0.160048	0	0	0	0	0	0	0	0
AAC(6')-Iag	3004638	aminoglycoside antibiotic	antibiotic inactivation	AAC(6')	0	3.40705	0	0	0	0	0	0	0	0	0	0	0	0	0	0	0	0	1.61198	0	0	0	0	0	0	0	0	0	0	0	0	0	0	0	0	0	0	0	0	0	0	0	0	0	0	0	0	0	0	0	0	0	0	0	0	0	0	0	0	0	0	0	0	0	0	0	0	0	0	0.22566	0	0	0	0	0	0	0	0	0	0	0	0	0	0	0	0	0	0	0	0	0	0.351092	0	0.599916	0	0	0	0	0	0	0	0	0	0	0	0	0	0	0	0	0	0	0	0	0	0	0	0	0	0	0	0	0	0
AAC(6')-Iai	3002575	aminoglycoside antibiotic	antibiotic inactivation	AAC(6')	0	0	0	0	0	0	0	0	0	0	0	0	0	0	0	0	0	0	0	0	0	0	0	0	0	0	0	0	0	0	0	0	0	0	0	0	0	0	0	0	0	0	0	0	0	0	0	0	0	0	0	0	0	0	0	0	0	0	0	0	0	0	0	0	1.91617	0	0	0	0	0	0	0	0	0	0	0	0	0	0	0	0	0	0	0	0	0	0	0	0	0	0	0	0	0	0	0	0	0	0	0	0	0	0	0	0	0	0	0	0	0	0	0	0	0	0	0	0	0	0	0	0	0	0	0
AAC(6')-Iak	3003199	aminoglycoside antibiotic	antibiotic inactivation	AAC(6')	0	0	0	0	0	0	0	0	0	0	0	0	0	0	0	0	0	0	0	0	0	0	0	0	0	0	0	0	0	0	0	0	0	0	0	0	0	0	0	0	0	0	0	0	0	0	0	0	0	0	0	0	0	0	0	0	0	0	0	0	0	0	0	0	0	0	0	0	0	0	0	0	0	0	0	0	0	0	0	0	0	0	0	0	0	0	0	0	0	0	0	0	0.98141	0	0	0	0	0	0	0	0	0	0	0	0	0	0	0	0	0	0	0	0	0	0	0	0	0	0	0	0	0	0	0
AAC(6')-Ian	3003200	aminoglycoside antibiotic	antibiotic inactivation	AAC(6')	0	0	0	0	0	0	0	0	0	0	0	0	0	0	0	0	0	0	0	0	0	0	0	0	0	0	0	0	0	0	0	0	0	0	0	0	0	0	0	0	0	0	0	0	0	0	0	0	0	0	0.449589	0.300318	0	0	0	0	0	0	0	0	0	0	0.505676	0	0.238869	0	0	0	0	0	0	0	0	0	0	0	0	0	0	0	0	0	0	0	0	0	0	0	0	0	0	0	0	0	0	0	0	0	0	0	0	0	0	0	0.551998	0	0	0	0	0	0	0.4194	0	0	0	0	0	0	0	0	0	0	0	0
AAC(6')-Ib-Hangzhou	3002592	aminoglycoside antibiotic	antibiotic inactivation	AAC(6')	0	0	0	0	0	0	0	0	0	0	0	0	0	0	0	0	0	0	0	0	0	0	0	0	0	0	0	0	0	0	0	0	0	0	0	0	0	0	0	0	0	0	0	0	0	0	0	0	0	0	0.167646	0	0	0	0	0	0	0	0	0	0	0	0	0	0	0	0	0	0	0	0	0	0	0	0	0	0	0	0	0	0	0	0	0	0	0	0	0	0	0	0	0	0	0	0	0	0	0	0	0	0	0	0	0	0	0	0	0	0	0	0	0	0	0	0	0	0	0	0	0	0	0	0	0
AAC(6')-Ib-SK	3002593	aminoglycoside antibiotic	antibiotic inactivation	AAC(6')	0	0	0	0.195679	0	0	0	0	0	0	0	0	0	0	0	0	0	0	0	0	0	0	0	0	0	0	0	0	0	0	0	0	0	0	0	0.291216	0	0	0	0	0	0	0	0	0	0	0	0	0	0	0	0	0	0	0	0	0	0	0	0	0	0	0	0	0	0	0	0.681135	0	0	0	0	0	0	0	0	0	0	0	0	0	0	0	0	0	0	0	0	0	0	0	0	0	0	0	0	0	0	0	0	0	0	0	0	0	0	0	0	0	0	0	0	0	0	0	0	0	0	0	0	0	0	0	0
AAC(6')-Ib-cr4	3005114	fluoroquinolone antibiotic; aminoglycoside antibiotic	antibiotic inactivation	AAC(6')-Ib-cr	0	0	0	0	0	0	0	0	0	0	0	0	0.222827	0	0	0	0	0	0	0	0	0	0	0	0	0	0	0	0	0	0	0	0	0	0	0	0	0	0	0	0	0	0	0	0	0	0	0	0	0	0	0	0	0	0	0	0	0	0	0	0	0	0	0	0	0	0	0	0	0	0	0	0	0	0	0	0	0	0	0	0	0	0	0	0	0	0	0	0	0	0	0	0	0	0	0	0	0	0	0	0	0	0	0	0	0	0	0	0	0	0	0	0	0	0	0	0	0	0	0	0	0	0	0
AAC(6')-Ib7	3002578	aminoglycoside antibiotic	antibiotic inactivation	AAC(6')	0	0	0	0	0	0	0	0	0	0	0	0	0	0	0	0	0	0	0	0	0	0	0	0	0	0	0	0	0	0	0	0	0	0	0	0	0	0	0	0	0	0	0	0	0	0	0	0	0	0	0	0	0	0	0	0	0.418108	0	0	0	0	0	0	0	0	0	0	0	0	0	0	0	0	0	0	0	0	0	0	0	0	0	0	0	0	0	0	0	0	0	0	0	0	0	0	0	0	0	0	0	0	0	0	0	0.770846	0	0	0	0	0	0	0	0	0	0	0	0	0	0	0	0	0	0	0
AAC(6')-Ie-APH(2'')-Ia	3002597	aminoglycoside antibiotic	antibiotic inactivation	APH(2''); AAC(6')	0	0	0	0	0	0	1.32382	1.03019	0	0	0	0	0	0	0	0	0	0.362617	0	0	0	0	0	0	0	0	0	0	0	0	1.71312	0.706193	10.7572	12.6448	0	0	0	0	0	0	0.202974	0	0	0	0	0	0	0.364363	0.216842	0.565252	0	0	31.3507	0.965484	0	0	0.281411	1.72154	0	1.67727	4.48708	6.17868	0	1.17306	0	0	0	0	2.0305	1.86055	0	0	0	0	0	0.237473	0	0	0.433688	0	0	0	0	0	0.517298	0	0.29717	0.226076	0	2.26051	0	0	0	0	0	0	0	0.347592	0	0	0	0	0	0.499057	0	0	1.80776	0.79753	0	0	0.794926	81.7429	0	0	0	0	0	0	0	0	0	0	0	0
AAC(6')-If	3002553	aminoglycoside antibiotic	antibiotic inactivation	AAC(6')	0	0	0	0	0	0	0	0	0	0	0	0	0	0	0	0	0	0	0	0	0	0	0	0	0	0	0	0	0	0	0	0	0	0	0	0	0	0	0	0	0	0	0	0	0	0	0	0	0	0	0	0	0	0	0	0	0	0	0	0	0	0	0	0	0	0	0	0	0	0	0	0	0	0	0	0	0	0	0	0	0	0	0	0	0	0	0	0	0	0	0	0.365535	0	0	0	0	0	0	0	0	0	0	0	0	0	0	0	0	0	0	0	0	0	0	0.163643	0	0	0	0	0	0	0	0	0
AAC(6')-Ig	3002554	aminoglycoside antibiotic	antibiotic inactivation	AAC(6')	0	0	0	0	0	0	0	0	0	0	0	0	0	0	0	0	0	0	0	0	0	0	0	0	0	0	0	0	0	0	0	0	0	0	0	0	0	0	0	0	0	0	0	0	0	0	0	0	0	0	0	0	0	0	0	0	0	0	0.570275	0	0	0	0	0	0	0	0	0	0	0	0	0	0	0	0	0	0	0	0	0	0	0	0	0	0	0	0	0	0	0	0	0	0	0	0	0	0	0	0	0	0	0	0	0	0	0	0	0	0	0	0	0	0	0	0	0	0	0	0	0	0	0	0	0
AAC(6')-Ii	3002556	aminoglycoside antibiotic	antibiotic inactivation	AAC(6')	0	0	0	0	0	0	0	0	0	0	0	0	0	0	0	0	0	0	0	0	0	0	0	0	0	0	0	1.041	0	0	0	0	0.983155	0.695909	0	0	0	0	0	0	0	0	0	0	1.15278	0.77651	0	0	0	0	0	0	0	0	0	0	0	0	0	0	0	0	0	0	0	0	0	3.54382	0	0	0	0	0	0	0	0	0.410029	0	0	0.207335	0	0	0	0	0	0	0	0	0	0	0	0	0	0	0	0	0	0	0	0	0	0	0	0	0	0	0	0	0	0	0	0	0	0	0	0	0	0	0	0	0	0	0	0
AAC(6')-Iid	3002589	aminoglycoside antibiotic	antibiotic inactivation	AAC(6')	0	0	0	0	0	0	0	0	0	0	0	0	0	0	0	0.461277	0	0.208342	0	0	0	0	0.661396	0	0	0	0	0	0	0	0	0	0	0	0	0	0	0	0	0	0.29808	0	0	0	0	0	0	0	0	0.23552	0	0	0	0	0	0	0	0.394756	0.189639	0	0	0	0	0	0	0	0	0	0	0	0	0	0	0	0	0	0	0	0	0	0	0	0	0.459195	0	0	0	0	0.351902	0	0	0	0	0	0	0	0	0	0	0	0	0	0	0	0	0	0	0	0.146245	0	0	0	0	0	0	0	0	0.293154	0	0	0	0	0	0
AAC(6')-Iih	3002590	aminoglycoside antibiotic	antibiotic inactivation	AAC(6')	0	0	0	0	0.221403	0	0	0	0	0	0	0	0	0	0	0	0	0	0	0	0	0	0	0	0	0	0	0	0	0	0	0	0	0	0	0	0	0	0	0	0	0	0	0	0	0	0	0	0	0	0	0	0	0	0	0	0	0	0	0	0	0	0	0	0	0	0	0	0	0	0	0	0	0	0	0	0	0	0	0	0	0	0	0	0	0	0	0	0	0	0	0	0	0	0	0	0	0	0	0	0	0	0	0	0	0	0	0	0	0	0	0	0	0	0	0	0	0	0	0	0	0	0	0
AAC(6')-Ik	3002558	aminoglycoside antibiotic	antibiotic inactivation	AAC(6')	0	0	0	0	0	0	0	0	0	0	0	0	0	0	0	0	0	0	0	0	0	0	0	0	0	0	0	0	0	0	0	0	0	0	0	0	0	0	0	0	0	0	0	0	0	0	0	0	0	0	5.76134	0	0	0	6.75114	0.950191	0	0	0	0	0	0	0	0	0	0	0	0	0	0	0	0	0	0	0	0	0	0	0	0	0	0	0	0	0	0	0	0	0	0	0	0	0	0	0	0	0	0	0	0	0	0	0	0	0	0	0	0	0	0.833361	0	0	0	0	0	5.09595	0	0	0	0	0	0	0	0
AAC(6')-Il	3004635	aminoglycoside antibiotic	antibiotic inactivation	AAC(6')	0	0	0	0	0	0	0	0.354141	0	0	0.668043	0	0	0	0	0	0	0	0	0	0	0	0	0	0	0	0	0	0	0	0	0	0	0	0	0	0	0	0	0	0	0	0	0	0	0	0	0	0	0	0	0	0	0	0	0	0	0	0	0	0	0	0	0	0	0	0	0	0	0	0	0	0	0	0	0	0	0	0	0	0	0	0	0	0	0	0	0	0	0	0	0	0	0	0	0	0	0	0	0	0	0	0	0	0	0	0	0	0	0	0	0	0	0	0	0	0	0	0	0	0	0	0	0
AAC(6')-Im	3004629	aminoglycoside antibiotic	antibiotic inactivation	AAC(6')	1.00743	2.88497	0	0	0	0	0.691412	1.73334	0	0	0	0	0	0	0	0	0	0	0	0	0	0	11.9065	0	0	0	0	0	0	0	0	0	0	0	0.252818	0.690555	0	0	0	0	0	0	0	0	0	0	0	0	0	0	0	0.21413	1.0774	0	0	0	0	0	0	0	0	0	0	0	0.264543	0	0.879956	0	0	0	0	0	0	0	0	0	0	0	0.482401	0	0	0	0	0	0.453427	0.376069	0	0	0	0	0	0	0	0	0	0	0	0	0	0	0	0	0	0	0	0	0	0	0	0	0	0	0	0	0	0	0	0	0	0	0	0	0	0
AAC(6')-Ip	3002559	aminoglycoside antibiotic	antibiotic inactivation	AAC(6')	0	0	0	0	0	0	0	0	0	0	0	0	0	0	0	0	0	0	0	0	0	0	0	0	0	0	0	0	0	0	0.715904	0	0	0	0	0	0	0	0	0	0	0	0	0	0	0	0	0	0	0	0	0	0	0	0	0	0	0	0	0	0	0	0	0	0	0	0	0	0	0	0	0	0	0	0	0	0	0	0	0	0	0	0	0	0	0	0	0	0	0	0	0	0	0	0	0	0	0	0	0	0	0	0	0	0	0	0	0	0	0	0	0	0	0	0	0	0	0	0	0	0	0	0	0
AAC(6')-Iq	3002560	aminoglycoside antibiotic	antibiotic inactivation	AAC(6')	0	0	0	0	0	0	0.329234	0	0	0	0	0	0	0	0	0	0	0	0	0	0	0	0	0	0	0	0	0.171152	0	0	0	0.651919	0	0	0	0	0	0	0	0	0	0	0	0	0	0	0	0	0	0	0	0	0	0	0	0	0	0	0	0	0	0	0	0	0	0	0	0	0	0	0	0	0	0	0	0	0	0	0	0	0	0	0	0	0	0	0	0	0	0	0	0	0	0	0	0	0	0	0	0	0	0	0	0	0	0	0	0	0	0	0	0	0	0	0	0	0	0	0	0	0	0	0	0
AAC(6')-Isa	3002563	aminoglycoside antibiotic	antibiotic inactivation	AAC(6')	0	0	0	0	0	0	0	0	0	0	0	0	0	0	0	0	0	0	0	0	0	0	0	0	0	0	0	0	0	0	0	0	0	0	0	0	0	0	0	0	0	0	0	0	0	0	0	0	0	0	0	0	0	0	0	0	0	0	0	0	0	0	0	0	0	0.294067	0	0	0	0	0	0	0	0	0	0	0	0	0	0	0	0	0	0	0	0	0	0	0	0	0	0	0	0	0	0	0	0	0	0	0	0	0	0	0	0	0	0	0	0.497966	0	0	0.59005	0	0	0.401936	0	0	0	0	0	0	0	0
AAC(6')-It	3002564	aminoglycoside antibiotic	antibiotic inactivation	AAC(6')	0	0	0	0	0	0	0	0	0	0	0	0	0	0	0	0	0	0	0	0	0	0	0	0	0	0	0	0	0	0	0	0	0	0	0	0	0	0	0	0	0	0	0	0	0	0	0	0.274898	0	0	0	0	0	0	0	0	0	0	0	0	0	0	0	0	0	0	0	0	0	0	0	0	0	0	0.213116	0	0	0	0	0	0	0	0	0	0	0	0	0	0	0	0	0	0	0	0	0	0	0	0	0	0	0	0	0	0	0	0	0	0	0	0	0	0	0	0	0	0	0	0	0	0	0	0	0
AAC(6')-Iu	3002565	aminoglycoside antibiotic	antibiotic inactivation	AAC(6')	0	0	0	0	0	0	0	0	0	0	0	0	0	0.173759	0	0	0	0	0	0	0	0	0	0	0	0	0	0	0	0	0	0	0	0	0	0	0	0	0	0	0	0	0	0	0	0	0	0	0	0	0	0	0	0	0	0	0	0	0	0	0	0	0	0	0	0	0	0	0	0	0	0	0	0	0	0	0	0.323284	0	0	0	0	0	0	0	0	0	0	0	0	0	0	0	0	0	0	0	0	0	0	0	0	0	0	0	0	0	0	0	0	0	0	0	0	0	0	0	0	0	0	0	0	0	0
AAC(6')-Ix	3002568	aminoglycoside antibiotic	antibiotic inactivation	AAC(6')	0.912046	0	0	0	0	0	0	0	1.00791	0	0	0	0	0	0	0.430262	0	0	0	0	0	0	1.11874	0	4.2578	0	0	0	0	0	0.611018	0.526633	0	0	0.326009	0.221121	0	0	0	0	0	0	0.575622	0	0	0	0	0	0	0	0	0	0	0	0	0	0	0	0	0	0	0	0	0	0	0	1.01615	0	0	0.330422	0	0	0	0	0	0.270531	0	0	0	0	0	0	0	0	8.12924	0	0	1.42568	0	0	0	0	0	0	4.03883	5.22263	0	0	0	0	0	0	0	0	0	0	1.00174	4.10137	0.602445	0	0	0	1.15183	0.947269	0.262333	2.51172	0	0	0	0	0	0	0.743255	0
AAC(6')-Iy	3002569	aminoglycoside antibiotic	antibiotic inactivation	AAC(6')	0	0	0	0	0	0	0	0	0	0	0	0	0	0	0	0	0	0	0	0	0	0	0	0	0	0.436485	0	0	0	0	0	0	0	0	0.159667	0	0	0	0	0	0.248497	0	0	0	0	0	0	0	0	0	0	0	0	0	0	0	0.397516	0	0	0.704452	0	0	0	0	0	0	0.489471	0	0	0	0	0	0	0	0	0	0	0	0	0	0	0	0	0	0	0	0	0	0	0	0	0	0.732422	0	0	0	0	0	0	0	0	0	0	0	0	0	0	0	0.382846	0	0	0	0	0	0	0	1.30898	0	0	0	0	0	0	0
AAK-1	3006863	carbapenem	antibiotic inactivation	AAK beta-lactamase	0	0	0	0	0	0	0	0	0	0	0.263872	0	0	0	0	0	0	0	0	0	0	0	0	0	0	0	0	0	0	2.91621	0	0	0	0	0	0	0	0	0	0	0	0	0.330808	4.33872	0	0	0	0	0	0	0	0	0	0	0	0	0	0	0	0	0	0	0	0	0	0	0	0	0	0	0	0	0	0	0	0	0	0	0	0	0	0	0	0	0	0	0	0	0	0	0	0	0	0	4.93018	3.26292	0	0	0	2.88216	0	0	0	0	0	0	0	0	0	0	0	0	0	0	0	0	0	0	0	0.669127	0	0	0	0
ACC-1d	3006231	monobactam; cephalosporin; penam	antibiotic inactivation	ACC beta-lactamase	0	0	0	0	0	0	0	0	0	0	0	0	0	0	0	0	0	0	0	0	0	0	0	0	0	0	0	0	0	0	0	0	0	0	0	0	0	0	0	0	0	0	0	0	0	0	0	0	0	0	0	0	0	0	0	0	0	0	0	0	0	0	0	0	0	0	0	0	0	0	0	0	0	0	0	0	0	0	0	0	0	0	0	0	0	0	0	0	0	0.310873	0	0	0	0	0	0	0	0	0	0	0	0	0	0	0	0	0	0	0	0	0	0	0	0	0	0	0	0	0	0	0	0	0	0
ACC-2	3001816	monobactam; cephalosporin; penam	antibiotic inactivation	ACC beta-lactamase	0	0	0	0	0	0	0	0	0	0	0	0	0	0	0	0	0	0	0	0	0	0	0	0	0	0	0	0	0	0	0	0	0	0	0	0	0	0	0	0	0	0	0	0	0	0	0	0	0	0	0	0	0	0	0	0	0	0.246709	0	0	0	0	0	0	0	0	0	0	0	0	0	0	0	0	0	0	0	0	0	0	0	0	0	0	0	0	0	0	0	0	0	0	0	0	0	0	0	0	0	0	0	0	0	0	0	0	0	0	0	0	0	0	0	0	0	0	0	0	0	0	0	0	0	0
ACC-3	3001817	monobactam; cephalosporin; penam	antibiotic inactivation	ACC beta-lactamase	0	0	0	0	0	0	0	0	0	0	0	0.190203	0	0	0	0	0.182194	0	0	0	0	0	0	0	0	0	0	0	0	0	0	0	0	0	0	0	0	0	0	0	0	0	0	0	0	0	0	0	0	0	0	0	0	0	0	0	0	0	0	0	0	0	0	0	0	0	0	0	0	0	0	0	0	0	0	0	0	0	0	0	0	0	0	0	0	0	0	0	0	0	0	0	0	0	0	0	0	0	0	0	0	0	0	0	0	0	0	0	0	0	0	0	0	0	0	0	0.705622	0	0	0	0	0	0	0.216717
ACC-4	3001818	monobactam; cephalosporin; penam	antibiotic inactivation	ACC beta-lactamase	0	0	0	0	0	0	0	0	0	0	0	0	0	0	0	0	0	0	0	0	0	0.383535	0	0	0	0	0	0	0	0	0	0	0	0	0	0	0	0	0	0	0	0	0	0	0	0	0	0	0	0	0	0	0	0	0	0	0	0	0	0	0	0	0	0	0	0	0	0	0	0	0	0	0	0	0	0	0	0	0	0	0	0	0	0	0	0	0	0	0	0	0	0	0	0	0	0	0	0	0	0	0	0	0	0	0	0	0	0	0	0	0	0	0	0	0	0	0	0	0	0	0	0	0	0
ACC-7	3006232	monobactam; cephalosporin; penam	antibiotic inactivation	ACC beta-lactamase	0	0	0.847752	0	0	0	0	0	0	0.318958	0	0	0	0	0	0	0	0	0	0	0	0	0	0	0	0	0	0	0	0	0	0	0	0	0	0	0	0	0	0	0	0	0	0	0	0	0	0	0	0	0	0	0	0	0	0	0	0	0	0	0	0	0	0	0	0	0	0	0	0	0	0	0	0	0	0	0	0	0	0	0	0	0	0	0	0	0	0	0	0	0	0	0	0	0	0	0	0	0	0	0	0.382599	0	0	0	0	0	0	0	0	0	0	0	0	0	0	0	0	0	0	0	0	0	0
ACC-8	3006233	monobactam; cephalosporin; penam	antibiotic inactivation	ACC beta-lactamase	0	0	0	0	0	0	0	0	0	0	0	0	0	0	0	0	0	0	0	0	0	0	0	0	0	0	0	0	0	0	0	0	0	0	0	0	0	0	0	0	0	0	0	0	0	0	0	0	0	0	0	0	0	0	0	0	0.51973	0	0	0	0	0	0	0	0	0	0	0	0	0	0	0	0	0	0	0	0	0	0	0	0	0	0	0	0	0	0	0	0	0	0	0	0	0.423301	0	0	0	0.310225	0	0	0	0.259499	0	0	0	0	0	0	0	0	0	0	0	0	0	0	0	0	0	0	0	0	0	0
ACI-1	3004359	cephalosporin; penam; penem	antibiotic inactivation	ACI beta-lactamase	0.554017	0	0	0	0	0	0	0	0	0	0	0	0	0	0	0	0	0	0	0.472232	0	0	0.268151	0	0	0	0	0	0	0	0	0	0	0	0	0	0	0	0	0	0	0	0	0	0	0	0	0	0	0	0	0	0	0	0	0	0	0	0	0	0	0	0	0	0	0	0	0	0	0	0	0	0	0	0	0	0	0	0	0	0	0	0	0	0	0	0	0	0	0	0	0	0	0	0	0	0	0	0	0	0	0	0	0	0	0	0	0	0	0	0	0	0	0	0	0	0	0	0	0	0	0	0	0
ACT-12	3001834	carbapenem; cephalosporin; cephamycin; penam	antibiotic inactivation	ACT beta-lactamase	0	0	0	0	0	0	0	0	0	0	0	0	0	0	0	0	0	0	0	0	0	0	0	0	0	0	0	0	0	0	0	0	0	0	0	0	0	0	0	0	0	0	0	0	0	0	0	0	0	0	0	0	0.925761	0	0	0	0	0	0	0	0	0	0	0	0	0	0	0	0	0	0	0	0	0	0	0	0	0	0	0	0	0	0	0	0	0	0	0	0	0	0	0	0	0	0	0	0	0	0	0	0	0	0	0	0	0	0	0	0	0	0	0	0	0	0	0	0	0	0	0	0	0	0	0.376036
ACT-15	3001837	carbapenem; cephalosporin; cephamycin; penam	antibiotic inactivation	ACT beta-lactamase	0	0	0	0	0	0	0	0	0	0	0	0	0	0	0	0	0	0	0	0	0	0	1.96022	0	0	0	0	0	0	0	0	0	0	0	0	0	0	0	0	0	0	0	0	0	0	0	0	0	0	0	0	0	0	0	0	0	0	0	0	0	0	0	0	0	0	0	0	0	0	0	0	0	0	0	0	0	0	0	0	0	0	0	0	0	0	0	0	0	0	0	0	0	0	0	0	0	0	0	0	0	0	0	0	0	0	0	0	0	0	0	0	0	0	0	0	0	0	0	0	0	0	0	0	0
ACT-23	3001828	carbapenem; cephalosporin; cephamycin; penam	antibiotic inactivation	ACT beta-lactamase	0	0	0	0	0	0	0	0	0	0	0	0	0	0	0	0	0	0	0	0	0	0	0	0	0	0	0	0	0	0.330799	0	0	0	0	0	0	0	0	0	0	0	0	0	0	0	0	0	0	0	0	0	0	0	0	0	0	0	0	0	0	0	0	0	0	0	0	0	0	0	0	0	0	0	0	0	0	0	0	0	0	0	0	0	0	0	0	0	0	0	0	0	0	0	0	0	0	0	0	0	0	0	0	0	0	0	0	0	0	0	0	0	0	0	0	0	0	0	0	0	0	0	0	0	0
ACT-28	3001848	carbapenem; cephalosporin; cephamycin; penam	antibiotic inactivation	ACT beta-lactamase	0	0	0	0	0	0	0	0	0	0	0.666891	0	0	0	0	0	0	0	0	0	0	0	0	0	0	0	0.572028	0	0	0	0	0	0	0	0	0	0	0	0	0	0	0	0	0	0	0	0	0	0	0	0	0	0	0	0	0	0	0	0	0	0	0	0	0	0	0	0	0	0	0	0	0	0	0	0	0	0	0	0	0	0	0	0	0	0	0	0	0	0	0	0	0	0	0	0	0	0	0	0	0	0	0	0	0	0	0	0	0	0	0	0	0	0	0	0	0	0	0	0	0	0	0	0	0
ACT-38	3003655	carbapenem; cephalosporin; cephamycin; penam	antibiotic inactivation	ACT beta-lactamase	0	0	0	0	0	0	0	0	0	0	0	0	0	0	0	0	0	0	0	0	0	0	0	0	0	0	0	0	0	0	0	0	0	0	0	0	0	0	0	0	0	0	0	0	0	0	0	0	0	0	0	0	0	0	0	0	0	0	0	0	0	0	0	0	0	0	0	0	0	0	0.200168	0	0	0	0	0	0	0	0	0	0	0	0	0	0	0	0	0	0	0	0	0	0	0	0	2.34797	0	0	0	0	0	0	0	0	0	0	0	0	0	0	0	0	0	0	0	0	0	0	0	0	0.468742	0	0	0
ACT-42	3006237	carbapenem; cephalosporin; cephamycin; penam	antibiotic inactivation	ACT beta-lactamase	0	0	0	0	0	0	0	0	0	0	0	0	0	0	0	0	0	0	0	0	0	0	0	0	0	0	0	0	0	0	0	0	0	0	0	0	0	0	0	0	0	0	0	0	0	0	0	0	0	0	0	0	0	0	0	0	0	0	0	0	0	0	0	0	0	0	0	0	0	0	0	0	0.110725	0	0	0	0	0	0	0	0	0	0	0	0	0	0	0	0	0	0	0	0	0	0	0	0	0	0	0	0	0	0	0	0	0	0	0	0	0	0	0	0	0	0	0	0	0	0	0	0	0	0	0
ACT-49	3006244	carbapenem; cephalosporin; cephamycin; penam	antibiotic inactivation	ACT beta-lactamase	0	0	0	0	0	0	0	0	0	0	0	0	0	0	0	0	0	0	0	0	0	0	0	0	0	0	0	0	0	0	0	0	0	0	0	0	0	0	0	0	0	0	0	0	0	0	0	0	0	0	0	0	0	0	0	0	0	0	0	0.304661	0	0	0	0	0	0	0	0	0	0	0	0	0	0	0	0	0	0	0	0	0	0	0	0	0	0	0	0	0	0	0	0	0	0	0	0	0	0	0	0	0	0	0	0	0	0	0	0	0	0	0	0	0	0	0	0	0	0	0	0	0	0	0	0
ACT-5	3001824	carbapenem; cephalosporin; cephamycin; penam	antibiotic inactivation	ACT beta-lactamase	0	0	0	0	0	0	0	0	0	0	0	0	0	0	0	0	0	0	0	0	0.261997	0	0	0	0	0	0	0	0	0	0	0	0	0	0	0	0	0	0	0	0	0	0	0	0	0	0	0	0	0	0	0	0	0	0	0	0	0	0	0	0	0	0	0	0	0	0	0	0	0	0	0	0	0	0	0	0	0	0	0	0	0	0	0	0	0	0	0	0	0	0	0	0	0	0	0	0	0	0	0	0	0	0	0	0	0	0	0	0	0	0	0	0	0	0	0	0	0	0	0	0	0	0	0
ACT-52	3006247	carbapenem; cephalosporin; cephamycin; penam	antibiotic inactivation	ACT beta-lactamase	0	0	0	0	0	0	0	0	0	0	0	0	0	0	0	0	0	0	0	0	0	0	0	0	0	0	0	0	0	0	0.26755	0	0	0	0	0	0	0	0	0	0	0	0	0	0	0	0	0	0.416815	0	0	0	0	0	0	0	0	0	0	0	0	0	0	0	0	0	0	0	0	0	0	0	0	0	0	0	0	0	0	0	0	0	0	0	0	0	0	0	0	0	0	0	0	0	0	0	0	0	0	0	0	0	0	0	0	0	0	0	0	0	0	0	0	0	0	0	0	0	0	0	0	0	0	0
ACT-53	3006248	carbapenem; cephalosporin; cephamycin; penam	antibiotic inactivation	ACT beta-lactamase	0	0	0.280096	0	0	0	0	0	0	0	0	0	0	0	0	0	0	0	0	0	0	0	0	0	0	0	0	0	0	0	0	0	0	0	0	0	0	0	0	0	0	0	0	0	0	0	0	0	0	0	0	0	0	0	0	0	0	0	0	0	0	0	0	0	0	0.396709	0	3.0219	0	0	0	0	0	0	0	0	0	0	0	0	0	0	0	0	0	0	0	0	0	0	0	0	0	0	0.208954	0	0	0	0	0	0	0	0	0	0	0	0	0	0	0	0	0	0	0	0	0	0	0	0	0	0	0	0	0
ACT-54	3006249	carbapenem; cephalosporin; cephamycin; penam	antibiotic inactivation	ACT beta-lactamase	0	0	0	0	0	0	0	0	0	0	0	0	0	0	0	0	0	0	0	0	0	0	0	0	0	0	0	0	0	0	0	0	0	0	0	0	0	0	0	0	0	0	0	0	0	0	0	0	0	0	0	0	0	0	0	0	0	0	0	0	0	0	0	0	0	0	0	0	0	0	0	0	0	0	0	0	0	0	0	0	0	0	0	0	0	0	0	0	0	0	0	0	0	0	0	0	0	0	0	0	0	0	0	0	0	0	0.829871	0	0	0	0	0	0	0	0	0	0	0	0	0	0	0	0	0
ACT-58	3006253	carbapenem; cephalosporin; cephamycin; penam	antibiotic inactivation	ACT beta-lactamase	0	0	0	0	0	0	0	0	0	0	0	0	0	0	0	0	0	0	0	0	0.222892	0	0	0	0	0	0	0	0	0	0	0	0	0	0	0	0	0	0	0	0	0	0	0	0	0	0	0	0	0	0	0	0	0	0	0	0	0	0	0	0	0	0	0	0	0	0	0	0	0	0	0	0	0	0	0	0	0	0	0	0	0	0	0	0	0	0	0	0	0	0	0	0	0	0	0	0	0	0	0	0	0	0	0	0	0	0	0	0	0	0	0	0	0	0	0	0	0	0	0	0	0	0	0
ACT-60	3006255	carbapenem; cephalosporin; cephamycin; penam	antibiotic inactivation	ACT beta-lactamase	0	0	0	0	0	0	0	0	0	0	0	0	0	0	0	0	0	0	0	0	0	0	0	0	0	0	0	0	0	0	0	0	0	0	0	0	0	0	0	0	0	0	0	0	0	0	0	0	0.215741	0	0	0	0	0	0	0	0	0	0	0	0	0	0	0	0	0	0	0	0	0	0	0	0	0	0	0	0	0	0	0	0	0	0	0	0	0	0	0	0	0	0	0	0	0	0	0	0	0	0	0	0	0	0	0	0	0	0	0	0	0	0	0	0	0	0	0	0	0	0	0	0	0	0	0
ACT-62	3006257	carbapenem; cephalosporin; cephamycin; penam	antibiotic inactivation	ACT beta-lactamase	0	0	0	0	0	0	0	0	0	0	0	0	0	0.174543	0	0	0	0	0	0	0	0	0	0	0	0	0	0	0	0	0	0	0	0	0	0	0	0	0	0	0	0	0	0	0	0	0	0	0	0	0	0	0	0	0	0	0	0	0	0	0	0	0	0	0.186834	0	0	0	0	0	0	0	0	0	0	0	0	0	0	0	0	0	0	0	0	0	0	0	0.794191	0	0	0	0	0	0	0	0	0	0	0	0	0	0	0	0	0	0	0	0	0	0	0	0	0	0	0	0	0	0.581444	1.21463	0	0	0	0
ACT-63	3006258	carbapenem; cephalosporin; cephamycin; penam	antibiotic inactivation	ACT beta-lactamase	0	0	0	0	0	0	0	0	0	0	0	0	0	0	0	0	0	0	0	0	0	0	0	0	0	0	0	0	0	0	0	0	0	0	0	0	0	0	0	0	0	0	0	0.540148	0	0	0	0	0	0	0	0	0	0	0	0	0	0	0	0	0	0	0	0	0	0	0	0	0	0	0	0	0	0	0	0	0.227066	0	0	0	0	0	0	0	0	0	0	0	0	0	0	0	0	0	0	0	0	0	0	0	0	0	0	0	0	0	0	0	0	0.351626	0	0	0	0	0	0	0	0	0	0	0	0	0	0
ACT-66	3006261	carbapenem; cephalosporin; cephamycin; penam	antibiotic inactivation	ACT beta-lactamase	0	0	0	0	0	0	0	0	0	0	0	0	0	0	0	0	2.65318	16.5277	0	0	0	0	0	0	0	0	0	0	0	0	0	0	0	0	0	0	0	0	0	0	0	0	0	0	0	0	0	0	22.9452	1.82011	0	0	0	0	4.25047	1.64612	0	0	0	0	0	0	0	0	0	0	0	0	0	0	0	0	0	0	0	0	0	0	0	0	0	0	0	0	0	0	0	0	0	0	0	0	0	0	0	0	0	0	0	0	0	0	0	0	0	10.3624	0	0	0	0	0	0	0	0	0	0	0	0	0	0	0	0	0	0
ACT-68	3006263	carbapenem; cephalosporin; cephamycin; penam	antibiotic inactivation	ACT beta-lactamase	0	0	0	0	0	0	0	0	0	0	0	0.169733	0	0	0	0.482132	0	0	0	0	0	0	0	0	0	0	0	0	0	0	0	0	0	0	0	0	0	0	0	0	0	0	0	0	0	0	0	0	0	0	0	0	0	0	0	0	0	0	0.380839	0	0	0	0	0	0	0	0	0	0	0	0	0	0	0	0	0	0	0	0	0	0	0	0	0	0	0	0	0	0	0	0	0	0	0	0	0	0	0	0	0	0	0	0	0	0	0	1.27505	0	0	0	0	0	0	0	0	0	0	0	0	0	0	0	0	0
ACT-79	3006273	carbapenem; cephalosporin; cephamycin; penam	antibiotic inactivation	ACT beta-lactamase	0	0	0	0	0	0	0	0	0	0	0	0	0	0	0	0	0	0	0	0	0	0	0	0	0	0	0	0	0	0	0	0	0	0	0	0	0	0	0	0	0	0	0	0	0	0	0	0	0	0	0	0	0	0	0	0	0	0	0	0	0	0	0	0	0	0	0	0	0	0	0	0	0	0	0	0	0	0	0	0	0	0	0	0	0	0	0	0	0	0	0	0	0	0	0	0	0	0	0	0	0.388621	0	0	0	0	0	0	0	0	0	0	0	0	0	0	0	0	0	0	0	0	0	0	0
ACT-81	3006275	carbapenem; cephalosporin; cephamycin; penam	antibiotic inactivation	ACT beta-lactamase	0	0	0	0	0	0	0	0	0	0	0	0	0	0	0	0	0	0	0	0	0.413408	0	0	0	0	0	0	0	0	0	0	0	0	0	0	0	0	0	0	0	0	0	0	0	0	0	0	0	0	0	0	0	0	0	0	0	0	0	0	0	0	0	0	0	0	0	0	0	0	0	0.321363	0	0	0	0	0	0	0	0	0	0	0	0	0	0	0	0	0	0	0	0	0	0	0	0	0	0	0	0	0	0	0	0	0	0	0	0	0	0	0	0	0	0	0	0	0	0	0	0	0	0	0	0	0
ACT-82	3006276	carbapenem; cephalosporin; cephamycin; penam	antibiotic inactivation	ACT beta-lactamase	0	0	0	0	0	0	0	0	0	0	0	0	0	0	0	0	0	0	1.05031	0	0	0	0	0	0	0	0	0	0	0	0	0	0	0	0	0	0	0	0	0	0	0	0	0	0	0	0	0	0	0	0	0	0	0	0	0	0	0.422615	0	0	0	0	0	0	0	0	0	0	0	0	0	0	0	0	0	0	0	0	0	0	0	0	0	0	0	0	0	0	0	0	0	0	0	0	0	0	0	0	0	0	0	0	0	0	0	0.642282	0	0	0	0	0	0	0	0	0	0	0	0	0	0	0	0	0	0
ADC-133	3006308	cephalosporin	antibiotic inactivation	ADC beta-lactamases pending classification for carbapenemase activity	0	0	0	0	0	0	0	0	0	0	0	0	0	0	0	0	0	0	0	0	0	0	0	0	0	0	0	0	0	0	0	0	0	0	0	0	0	0	0	0	0	0	0	0	0	0	0	0	0	0	0	0	0	0	0	0	0	0	0	0	0	0	0	0	0	0	0	0.656817	0	0	0	0	0	0	0	0	0	0	0	0	0	0	0	0	0	0	0	0	0	0	0	0	0	0	0	0	0	0	0	0	0	0	0	0	0	0	0	0	0	0	0	0	0	0	0	0	0	0	0	0	0	0	0	0
ADC-195	3006364	cephalosporin	antibiotic inactivation	ADC beta-lactamases pending classification for carbapenemase activity	0	0	0	0	0	0	0	0	0	0	0.352765	0	0	0	0	0	0	0	0	0	0	0	0	0	0	0	0	0	0	0	0	0	0	0	0	0	0	0	0	0	0	0	0	0	0	0	0	0	0	0	0	0	0	0	0	0	0	0	0	0	0	0	0	0	0	0	0	0	0	0	0	0	0	0	0	0	0	0	0	0	0	0	0	0	0	0	0	0	0	0	0	0	0	0	0	0	0	0	0	0	0	0	0	0	0	0	0	0	0	0	0	0	0	0	0	0	0	0	0	0	0	0	0	0
ADC-209	3006378	cephalosporin	antibiotic inactivation	ADC beta-lactamases pending classification for carbapenemase activity	0	0	0	0	0	0	0	0	0	0	0	0	0	0	0	0	0	0	0	0	0	0	0	0	0	0	0	0	0	0	0	0	0	0	0	0	0	0	0	0	0	0	0	0	0	0	0	0	0	0	0	0	0	0	0	0	0	0	0	0	0	0	0	0	0	0	0	0	0	0	0	0	0	0	0	0	0	0	0	0	0	0	0	0	0	0	0	0	0	0	0	0	0	0	0	0	0	0	0	0	0	0	0	0	0	0	0	0	0	0	0	0	0	0.433891	0	0	0	0	0	0	0	0	0	0
ADC-221	3006390	cephalosporin	antibiotic inactivation	ADC beta-lactamases pending classification for carbapenemase activity	0	0	0	0	0	0	0	0	0	0	0	0	0	0	0	0	0	0	0	0	0	0	0	0	0	0	0	0	0	0	0	0	0	0	0	0	0	0	0	0	0	0	0	0	0	0	0	0	0	0	0	0	0	0	0	0	0	0	0	0	0	0	0	0	0	0	0	0	0	0	0	0	0	0	0	0	0	0	0	0	0	0	0	0	0	0	0	0	0	0	0	0	0	0	0	0	0	0	0	0	0	0	0	0	0	0	0	0	0	0	0	0	0	0	0	0	0.415104	0	0	0	0.469771	0	0	0
ADC-234	3006403	cephalosporin	antibiotic inactivation	ADC beta-lactamases pending classification for carbapenemase activity	0	0	0	0	0	0	0	0	0	0	0	0	0	0	0	0	0	0	0	0	0	0	0	0	0	0	0	0	0	0	0	0	0	0	0	0	0	0	0	0	0	0	0	0	0	0	0	0	0	0	0	0	0	0	0	0	0	0	0	0	0	0	0	0	0	0	0.549665	0	0	0	0	0	0	0	0	0	0	0	0.288374	0	0	0	0	0	0	0	0	0	0	0	0	0	0	0	0	0	0	0	0	0	0	0	0	0	0	0	0	0	0	0	0	0	0	0	0	0	0	0	0	0	0	0	0	0
ADC-244	3006414	cephalosporin	antibiotic inactivation	ADC beta-lactamases pending classification for carbapenemase activity	0	0	0	0	0	0	0	0	0	0	0	0	0	0.34552	0	0	0	0	0	0	0	0	0	0	0	0	0	0	0	0	0	0	0	0	0	0	0	0	0	0	0	0	0	0	0	0	0	0	0	0	0	0	0	0	0	0	0	0	0	0	0	0	0	0	0	0	0	0	0	0	0	0	0	0	0	0	0	0	0	0	0	0	0	0	0	0	0	0	0	0	0	0	0	0	0	0	0	0	0	0	0	0	0	0	0	0	0	0	0	0	0	0	0	0	0	0	0	0	0	0	0	0	0	0
ADC-245	3006415	cephalosporin	antibiotic inactivation	ADC beta-lactamases pending classification for carbapenemase activity	0	0	0	0	0	0	0	0	0	0	0	0	0	0	0	0	0	0	0	0	0	0	0	0	0	0	0.260898	0	0	0	0	0	0	0	0	0	0	0	0	0	0	0	0	0	0	0	0	0	0	0	0	0	0	0	0	0	0	0	0	0	0	0	0	0	0	0	0	0	0	0	0	0	0	0	0	0	0	0.231138	0	0	0	0	0	0	0	0	0	0	0	0	0	0	0	0	0	0	0	0	0	0	0	0	0	0	0	0	0	0.355823	0	0	0	0	0	0	0	0	0	0	0	0	0	0	0	0
ADC-249	3006419	cephalosporin	antibiotic inactivation	ADC beta-lactamases pending classification for carbapenemase activity	0	0	0	0	0	0	0	0	0	0	0	0	0	0	0	0	0	0	0	0	0	0	0	0	0	0	0	0	0	0	0	0	0	0	0	0	0	0	0	0	0	0	0	0	0	0	0	0	0	0	0	0	0	0	0	0	0	0	0	0	0	0	0	0	0	0	0	0	0	0	0	0	0	0	0	0	0	0	0	0	0	0	0	0	0	0	0	0	0	0	0	0	0	0	0	0	0	0	0	0	0	0	0	0	0	0	0	0	0	0	0	0	0	0	0.221045	0.383211	0	0	0	0	0	0	0	0
ADC-254	3006424	cephalosporin	antibiotic inactivation	ADC beta-lactamases pending classification for carbapenemase activity	0	0	0	0	0	0	0	0	0	0	0	0	0	0	0	0	0	0	0	0	0	0	0	0	0	0	0	0	0	0	0	0	0	0	0	0	0	0	0	0	0	0	0	0	0	0	0	0	0	0	0	0	0	0	0	0	0	0	0	0	0	0	0	0	0	0	0	0	0	0	0	0.259834	0	0	0	0	0	0	0	0	0	0	0	0	0	0	0	0	0	0	0	0	0	0	0	0	0	0	0	0	0	0	0	0	0	0	0	0	0	0	0	0	0	0	0	0	0	0	0	0	0	0	0	0
ADC-44	3003876	cephalosporin	antibiotic inactivation	ADC beta-lactamase without carbapenemase activity	0	0	0	0	0	0	0	0	0	0	0	0	0	0	0	0	0	0	0	0	0	0	0	0	0	0	0	0	0	0	0	0	0	0	0	0	0	0	0	0.258528	0	0	0	0	0.493348	0	0	0	0	0	0	0	0	0	0	0	0	0	0	0	0	0	0	0	0	0	0	0	0	0	0	0	0	0	0	0	0	0	0	0	0	0	0	0	0	0	0	0	0	0	0	0	0	0	0	0	0	0	0	0	0	0	0	0	0	0	0	0	0	0	0	0	0	0	0	0	0.401782	0	0	0	0	0	0	0
ADC-63	3006436	cephalosporin	antibiotic inactivation	ADC beta-lactamases pending classification for carbapenemase activity	0	0	0	0	0	0	0	0	0	0	0	0	0	0	0	0	0	0	0	0	0	0	0	0	0	0	0	0	0	0	0	0	0	0	0.187556	0	0	0	0	0	0	0	0	0	0	0	0	0	0	0	0	0	0	0	0	0	0	0	0	0	0	0	0	0	0	0	0	0	0	0	0	0	0	0	0	0	0	0	0	0	0	0	0	0	0	0	0	0	0	0	0	0	0	0	0	0	0	0	0	0	0	0	0	0	0	0	0	0	0	0	0	0	0	0	0	0	0	0	0	0	0	0	0	0
ADC-8	3003854	cephalosporin	antibiotic inactivation	ADC beta-lactamase without carbapenemase activity	0	0	0.311146	0	0	0	0	0	0	0	0	0	0	0	0	0	0	0	0	0	0	0	0	0	0	0	0	0	0	0	0	0	0	0	0	0	0	0	0	0	0	0	0	0	0	0	0	0	0	0	0	0	0	0	0	0	0	0	0	0	0	0	0	0	0	0	0	0	0	0	0	0	0	0	0	0	0	0	0	0	0	0	0	0	0	0	0	0	0	0	0	0	0	0	0	0	0	0	0	0	0	0	0	0	0	0	0	0	0	0	0	0	0	0	0	0	0	0	0	0	0	0	0	0
ADC-83	3006440	cephalosporin	antibiotic inactivation	ADC beta-lactamases pending classification for carbapenemase activity	0	0	0	0	0	0	0	0	0.214906	0	0	0	0	0	0	0	0	0	0	0	0	0	0	0	0	0	0	0	0	0	0	0.325434	0	0	0	0	0	0	0	0	0	0	0	0	0	0	0	0	0	0	0	0	0	0	0	0	0	0	0	0	0	0	0	0	0	0	0	0	0	0	0	0	0	0	0	0	0	0	0	0	0	0	0	0	0	0	0	0	0	0	0	0	0	0	0	0	0	0	0	0	0	0	0	0	0	0	0	0	0	0	0	0	0	0	0	0	0	0	0	0	0	0	0	0
ADC-85	3006442	cephalosporin	antibiotic inactivation	ADC beta-lactamases pending classification for carbapenemase activity	0	0	0	0	0	0	0	0	0	0	0	0	0	0	0	0	0	0	0	0	0	0	0	0	0	0	0	0	0	0	0	0	0	0.371664	0	0	0	0	0	0	0	0	0	0	0	0	0	0	0	0	0	0	0	0	0	0	0	0	0	0	0	0	0	0	0	0	0	0	0	0	0	0	0	0	0	0	0	0	0	0	0	0	0	0	0	0	0	0	0	0	0	0	0.362839	0	0	0	0	0	0	0	0	0	0	0	0	0	0	0	0	0	0	0	0	0	0	0	0	0	0	0	0	0	0	0
ADC-92	3006449	cephalosporin	antibiotic inactivation	ADC beta-lactamases pending classification for carbapenemase activity	0	0	0	0	0	0	0	0	0	0	0	0	0	0	0	0	0	0	0	0	0	0	0	0	0	0	0	0	0	0	0	0	0	0	0	0	0	0	0	0	0	0	0	0	0	0	0	0	0	0	0	0	0	0	0	0	0	0	0	0	0	0	0	0	0	0	0	0	0	0	0	0	0	0	0	0.265975	0	0	0	0	0	0	0	0	0	0	0	0	0	0	0	0	0	0	0	0	0	0	0	0	0	0	0	0	0	0	0	0	0	0	0	0	0	0	0	0	0	0	0	0	0	0	0	0
ADC-96	3006453	cephalosporin	antibiotic inactivation	ADC beta-lactamases pending classification for carbapenemase activity	0.718096	0	0	0	0	0	0	0	0	0	0	0	0	0	0	0	0	0	0	0	0	0	0	0	0	0	0	0	0	0	0	0	0	0	0	0	0	0	0	0	0	0	0	0	0	0	0	0	0	0	0	0	0	0	0	0	0	0	0	0	0	0	0	0	0	0	0	0	0.517919	0	0	0	0	0	0	0	0	0	0	0	0	0	0	0	0	0	0	0	0	0	0	0	0	0	0	0	0	0	0	0	0	0	0	0	0	0	0	0	0	0	0	0	0	0	0	0	0	0	0	0	0	0	0	0
AER-1	3002481	penam	antibiotic inactivation	AER beta-lactamase	0	0	0	0	0	0	0	0	0	0	0	0	0	0	0	0	0	0	0	0	0	0	0	0	0	0	0.259272	0	0	0	0	1.77766	0	0	0	0	0	0	0	0	0	0	0	0	0	0	0	0	0	0	0	0	0	0	0	0	0	0	0	0	0	0	0	0	0	0	0	0	0	0	0	0	0	0	0	0	0	0	0	0	0	0	0	0	0	0	0	0	0	0	0	0	0	0	0	0	0	0	0	0	0	0	0	0	0	0	0	0	0	0	0	0	0	0	0	0	0	0	0	0	0	0	0	0
AFM-1	3006890	carbapenem	antibiotic inactivation	AFM beta-lactamase	0	0	0	0	0	0	0	0	0	0	0	0	0	0	0	0	0	0	0	0	0	0	0	0	0	0	0	0	0	0	0	0	0	0	0	0	0	0	0	0	0	0	0	0	0	0	0	0	0	0	0	0	0	0	0	0.4121	0	0	0	0	0	0	0	0	0	0	0	0	0	0	0	0	0	0	0	0	0	0	0	0	0	0	0.491311	0	0	0	0	0	0	0	0	0	0	0	0	0	0	0	0	0	0	0	0	0	0	0	0	0	0	0	0	0	0	0	0	0	0	0	0	0	0	0	0	0
AFM-2	3006891	carbapenem	antibiotic inactivation	AFM beta-lactamase	0	0	0	0	0	0.430499	0	0	0	0	0	0	0	0	0	0	0	0.438849	0	0	0	0	0	0	0	0	0	0	0	0	0	0	0	0	0	0	0	0	0	0	0	0	0	0	0	0	0	0	0	0	0	0	0	0	0	0	0	0	0	0	0	0	0	0	0	0	0	0	0	0	0	0	0	0	0	0	0	0	0	0	0	0	0.184716	0	0	0	0	0	0	0	0	0	0	0	0	0	0	0	0	0	0	0	0	0	0	0	0	0	0	0	0	0	0	0	0	0	0	0	0	0	0	0	0	0
AIM-1	3000853	cephalosporin; cephamycin; penam	antibiotic inactivation	AIM beta-lactamase	0	0	0	0	0	0	0	0	0	0	0	0	0	0	0	0	0	0	0	0.213613	0	0	0	0	0	0	0	0	0	0	0	0	0	0	0	0	0	0	0	0	0	0	0	0	0	0	0	0	0	0	0	0	0	0.266257	0	0	0	0	0	0	0	0	0	0.481572	0	0	0	0	0	0	0	0	0	0	0	0	0	0	0	0	0	0	0	0	0	0	0	0	0	0	0	0	0	0	0	0	0.321994	0	0	0	0	0	0	0	0	0	0	0	0	0	0	0	0	0	0	0	0	0	0	0	0	0	0	0
ALG11-1	3006892	carbapenem	antibiotic inactivation	ALG11 beta-lactamase	0	1.7388	0	0	0.66604	0	0	0	0	0	0	0	0	0	0	0	0	0	0	0	0	0	0	0	0	0	0	0	0	0	0	0	0	0	0	0	0	0	0	0	0	0	0.216836	0	0	0	0	0	0	0	0	0	0	0	0	0	0.3563	0	0	0	0	0	0	0	0	0	0	0	0	0	0	0	0	0	0	0	0	0	0	0	0	0	0	0	0	0	0	0	0	0	0	0	0	0	0	0	0	7.14395	0	0	0	0	0	0	0	0	0	0	0	0	0	0	0	0	0	0	0	0	0	0	0	0	0	0
ALG6-1	3006893	carbapenem	antibiotic inactivation	ALG6 beta-lactamases	0	0	0	0	0	0	0	0	0	0	0	0	0	0	0	0	0	0	0	0	0	0	0	0	0	0	0	0	0	0	0	0	0.539037	0	0	0	0	0	0	0	0	0	0	0	0	0	0	0	0	0	0	0	0	0	0	0	0.273751	0	0	0	0	0	0	0	0	0	0	0	0.293377	0	0	0	0	0	0	0	0	0	0	0	0	0	0.190348	0	0	0	0.625372	0	0.876577	0	0	0	0	0.409493	0	0	0	0.227267	0	0	0.79472	0	0	0	0	0	0	0	0	0	0	0	0	0	0	0	2.38104	0.876092	0.346604	0	0	0	0	0
ALI-1	3006894	carbapenem	antibiotic inactivation	ALI beta-lactamase	0	0	0	0	0	0	0	0	0	0	0	0	0	0	0.657442	0	0	0	0	0	0	0	0	0	0	0	0	0	0	0	0.659471	0	0	0	0	0	0	0	0	0	0	0	0	0	0	0	0	0	0	0	0	0	0	0	0	0	0	0	0	0	0	0	0	0	0	0	0	0	0	0	0	0	0	0	0	0	0	0	0	0	0	0	0	0	0	0	0	0	0	0	0	0	0	0	0.649866	0	0	0	0	0	0	0	0	0	0	0	0	0	0	0	0	0	0	0	0	0	0	0	0	0	0	0	0	0
ALI-2	3006895	carbapenem	antibiotic inactivation	ALI beta-lactamase	0	0	0	0	0	0	0	0	0	0	0	0	0	0	0	0	0	0	0	0	0.225705	0	0	0	0	0	0	0	0	0	0	0.176178	0	0	0	0	0	0	0	0	0	0	0	0	0	0	0	0	0	0	0	0	0	0	0	0	0	0	0	0	0.490924	0	0	0	0	0	0	0	0	0	0	0	0	0	0	0	0	0	0	0	0	0	0	0	0	0	0	0	0	0	0	0	0	0	0	0	0	0	0	0	0	0	0	0	0	0	0	0	0	0	0	0	0	0	0	0	0	0	0	0	0	0	0	0
ANA-1	3006896	carbapenem	antibiotic inactivation	ANA beta-lactamase	0.215898	0.732697	0.207145	1.23564	0	0.426679	0.263375	1.47791	0.337549	0.161812	0.401032	0.274955	0.365048	0.815859	0	0	0.419481	0	0.53196	0	0.283571	0.441677	0.276341	0	1.07239	0	0.515786	0	0	0	0.314133	0	0	0	0	0.434331	0	0.389472	0.34349	0.551625	0	0.657263	0.322004	0.735554	0	0	0.326074	0	0.725274	0	0	0.462114	1.22049	0.903533	0	0	1.91744	1.36715	0.478727	0.325826	0.227727	0.931114	0.439767	0	0.708827	0.280538	1.02236	0	0	0.941707	0	0.812265	0	0.926233	0.72984	0.799292	0.726194	0	0.489602	0	0.218678	1.19199	0	0.320859	0.407785	0	0.241807	0	2.03751	1.06557	0	1.19733	1.24897	1.0111	0	0.372325	0.798654	0.754596	0.202212	0	0.236632	0.242411	0	0.713509	1.43129	0	0	0.647708	0.213117	1.39995	0	0	0	0.288322	0.812801	1.08241	0.979023	0.658861	0	0	1.49661	0	0.536021	0.469161
ANT(2'')-Ia	3000230	aminoglycoside antibiotic	antibiotic inactivation	ANT(2'')	0	0	0	0	0	0	0	0	0	0	0	0	0	0	0	0	0.540468	0	0	0	0	0	0	0	0	0	0	0	0	0	0	0	0	0	0	0	0	0	0	0	0	0	0.45882	0	0	0	0	0	0	0	0	0	0	0	0	0	0	0	0	0	0	0	0	0	0	0	0	0	0	0	0	0	0	0	0	0	0	0	0	0	0	0	0	0	0	0	0	0	0	0	0	0	0	0	0	0	0	0.480414	0	0	0	0	0	0	0	0	0	0	0	0	0	0	0	0	0	0	0	1.4151	0	0	0	0	0	0
ANT(3'')-IIa	3004089	aminoglycoside antibiotic	antibiotic inactivation	ANT(3'')	0	0	0	0	0	0	0	0	0	0	0	0	0	0	0	0	0	0	0	0	0	0	0	0	0	0	0	252.034	0	0	0	0	0	0	0	0	0	0	0	0	0	0.788143	0	0	0	0	0	0	0	0	0	0	0	0	0	0	0	0	0	0	0	0	0	0	0.302852	0	0	0	0	1.59006	0	0	0	0	0	0	0	0	0	0	0	0	0	0	0	0	0	0	0	0	0	0	0	0	0	0	0	0	0	0	0	0	0	0	0	0	0	0	0	0	0	0	0	0	0	0	0	0	0	0	0	0	0	0
ANT(3'')-IIb	3004090	aminoglycoside antibiotic	antibiotic inactivation	ANT(3'')	0	0	0	0	0	0	0	0	0	0	0	0	0	0	0	0	0	0	0	0	0	0	0	0	0	0	0	0	0	0	0	0	0	0	0	0	0	0	0	0	0	0	0	0	0	0	0	0	0	0	0	0	0	0	0	0	0.223202	0	0	0	0	0	0	0	0	0	0	0	0	0	0	0	0	0	0	0	0	0	0	0	0	0	0	0	0	0	0	0	0	0	0	0	0	0	0	0	0	0	0	0	0	0	0	0	0	0	0	0	0	0	0	0	0.368166	0	0	0	0	0	0	0	0	0	0	0
ANT(3'')-Ib	3005062	aminoglycoside antibiotic	antibiotic inactivation	ANT(3'')	0	0	0	0.368123	0	0	0	0	0	0	0	0	0	0	0	0	0	0	0	0	0	0	0	0	0.663739	0	0	0	0	0	0	0.449894	0	0	0	0	0	0	0	0	0	0.26711	0	0	0	0	0	0	0	0	0	0	0	0	0	0	0.774616	0.963102	0	0	0	0	0	0	0.264142	0	0	0	0	0	0	0	0	0	0	0	0	0	0	0	0	0	0	0	0	0	0	0	0	0	0	0	0	0	0	0	0	0	0	0	0	0.279223	0	0.266908	0	0	0	0	0	0	0	0	0	0	0	0	0	0	0	0	0	0	0	0
ANT(3'')-Ii-AAC(6')-IId fusion protein	3002598	aminoglycoside antibiotic	antibiotic inactivation	AAC(6'); ANT(3'')	0	0	0	0	0	0	0	0	0	0	0	0	0	0	0	0	0	0	0	0	0	0	0	0	0	0	0	0	0	0	0	0	0	0	0	0	0	0	0	0	0	0	0	0	0	0	0	0	0	0	0	0	0	0	0	0	0	0	0	0	0	0	0	0	0	0	0	0	0	0	0	0	0	0	0	0	0	0	0	0	0	0	0	0	0	0	0	0	0	0	0	0	0	0	0	0	0	0	0	0	0	0	0	0	0	0	0	0.410201	0	0	0	0	0	0	0	0	0	0	0	0	0	0	0	0
ANT(4')-IIa	3002624	aminoglycoside antibiotic	antibiotic inactivation	ANT(4')	0	0	0	0	0	0	0	0	0	0	0	0	0	0.389299	0	0	0	0	0	0	0	0	0	0	0	0	0	0.427534	0	0	0	0	0	0	0	0	0	0	0	0	0	0	0	0	0	0	0	0	0	0	0	0	0	0	0	0	0	0	0	0	0	0	0	0	0	0	0	0	0	0	0	0	0	0	0	0	0	0	0	0	0.278569	0	0	0	0	0	0	0	0	0	0	0	0	0	0	0	0	0	0	0	0	0	0	0	0	0	0	0	0	0	0	0	0	0	0	0	0	0	0	0	0	0	0	0
ANT(4')-IIb	3002625	aminoglycoside antibiotic	antibiotic inactivation	ANT(4')	0	0	0	0	0	0	0	0	0	0	0	0	0	0	0	0	0	0	0	0	0	0	0	0	0	0	0	0	0	0	0	0	0	0	0	0	0	0	0	0	0	0	0	0	0	0	0	0	0	0	0	0	0	0	0	0	0	0	0	0	0	0	0	0	0	0	0	0	0	0	0	0	0	0	0	0	0	0	0	0	0	0	0	0	0	0	0	0	0	0	0	0	0	0.375171	0	0	0	0	0	0	0	0	0	0	0	0	0	0	0	0	0	0	0	0	0	0	0	0	0	0	0	0	0	0
ANT(4')-Ia	3002623	aminoglycoside antibiotic	antibiotic inactivation	ANT(4')	0	0	0	0	0	0	0.528514	0	0	0	0	0	0	0	0	0	0.233317	0	0.373121	0	0	0	0.717693	0	0	0	0	0.370515	0	0	0	0	0	0	0	0	0	0	0	0	0	0	0	0	0	0	0	0	0	0	0	0	0	0	0	0	0	0.329349	0	0	0	0	0	0	0	0	0	0	0	0	0	0	0	0	0	0	0	0	0	0	0	0	0	0	0	0	0	0	0	0	0	0	0	0	0	0	0	0	0	0	0	0	0	0	0	0	0	0	0	0	0	0	0	0	0	0.259649	0	0.493885	0	0	0	0	0.273396	0
ANT(4')-Ib	3003905	aminoglycoside antibiotic	antibiotic inactivation	ANT(4')	0	0	0	0	0	0	0	0	0	0	0	0	0	0	0	0	0	0	0	0	0	0	0	0	0	0	0	0	0	0	0	0	0	0	0	0	0	0	0	0	0	0	0	0	0	0	0	0	0	0	0	0	0	0	0	0	0	0	0	0	0	0	0	0	0.371636	0	0	0	0	0	0	0	0	0	0	0	0	0	0	0	0	0	0	0	0	0	0	0	0	0	0	0	0	0.218878	0	0	0	0	0	0	0	0	0	0	0	0	0	0	0	0	0	0	0	0	0	0	0	0	0	0	0	0	0	0
ANT(6)-Ia	3002626	aminoglycoside antibiotic	antibiotic inactivation	ANT(6)	0	0	0	0	0	0	0.33118	0	0	0	0	0	0	0	0	0	0	0	0	0	0	0	0	0	0	0	0	0.233066	0	0	0	0	0	0	0	0	0	0	0	0	0	0	0	0	0	0	0	0	0	0	0.359365	0	0	0	0	0	0	0	0	0	0	0	0	0	0	5.59374	0	0	0	0	0	0	0	0	0	0	0	0	0.371128	0	0	0	0	0	0.221655	0	0	0	0	2.57806	0	0	0	0	0	0.27874	0.913271	0	0	0	0	0	0	0	0	4.25702	0	0	0	0	0	0	0	0	0	0	0	0	0	0	0	0	0	0.2036
ANT(6)-Ib	3002629	aminoglycoside antibiotic	antibiotic inactivation	ANT(6)	0	0	0	4.23908	0	0	0	0	0	0	0	0	0	0	0	0	0	0	0	0	0	0	0	0	0	0	0	0	0	0	0	0	0	0	0	0	0	0	0	0	0	0	0	0	0	0	0	0	0	0	0	0	0	0	0	0	0	0	0	0	0	0	0	0	0	0	0.555291	0	0	0	0	0	1.47205	0	0	0	0	0.36662	0	0.209196	0	0	0	0	0	0	0	0	0.398465	0	0	0	0	0	0	0	0	0	0	0	0	0	0	0	0	0	0	0	0	0	0	0	0	0	0.16168	0	0	0	0	0	0	0	0	0
ANT(9)-Ia	3002630	aminoglycoside antibiotic	antibiotic inactivation	ANT(9)	0	0	0	0	0	0	0	0	0	0	0	0	0	0	0	0	0	0	0	0	0	0	0	0	0	0	0	0	0	0	0	0	0	0	0	0	0	0	0	0	0	0	0	0	0	0	0	0	0	0	0	0	0	0	0.401012	0	0	0	0	0.305678	0	0	0	0	0	6.38036	0	0	0	0	0	0	0	0	0	0	0	0	0	0	0	0	0.299334	0.567193	0	0	0	0	0	0	0	0	0	0	0	0	0	0	0	0	0	0	0	0	0	4.44343	0	0	0	0	0	0	0	0	0	0	0	0	0	0	0	0	0	0
APH(2'')-IIIa	3002636	aminoglycoside antibiotic	antibiotic inactivation	APH(2'')	0	0	0	0	0	0	0	0	0	0	0	0	0	0	0	0	0	0.740958	0	0	0	0	0	0	0	0	0	0	0	0	0	0	0	0	0	0	0	0	0	0.233795	0	0	0	0	0	0	0	0	0	0	0	0	0	0	0	0	0	0	0	0	0	0	0	0	0	0	0.280321	0	0	0	0	0.225195	0	0	0	0	0	0	0	0	0	0	0	0	0	0	0	0	0	0	0	0	0.199736	0	0	0	0	0	0	0	0	0	0	0	0	0	0	0	0	0	0	0	0	0	0	0	0	0	0	0	0	0	0	0
APH(2'')-IIa	3002635	aminoglycoside antibiotic	antibiotic inactivation	APH(2'')	0	0	0	0	0	0	0	1.73334	0	0	0	0	0	0	0	0	0	0	0	0	0	0	11.9065	0	0	0	0	0	0	0	0	0	0	0	0.526276	0.944925	0	0	0	0	0	0	0	0	0	0	0	0	0	0	0.170675	0	0	0.656151	0	0	0	0	0	0	0	0	0	0	0	0	0.879956	0	0	0	0	0	0	0	0	0	0	0	1.11409	0	0	0	0.660741	0	0.453427	0	0	0	0	0	0	0	0	0	0	0	0	0	0	0	0	0	0	0	0	0	0	0	0.293433	0	0	0	0	0	0	0	0	0	0	0	0	0	0	0
APH(2'')-IVa	3002637	aminoglycoside antibiotic	antibiotic inactivation	APH(2'')	0	0	0.933159	0.29354	0	0	0	0	0	0	0	0	0	0	0	0	0	0	0	0	1.4372	0.454753	0	0	0	0	0	0	0	0	0	0	0	0	0	0	0	0	0	0	0	0	0	0	0	0	0	0	0	0	0	0	0	0	0	0	0	0	0	0	0	0	0	0	0	0	0	0	0	0	0	0	0	0	0	0	0	0	0	0	0	0.540324	0	0	0	0	0	0	0	0	0	0	0	0	0	0	0	0	0	0	0.300633	0	0	0	0	0	0	0	0	0	0	0	0	0	0	0	0	0	0	0	0	0	0	0
APH(2'')-Ie	3002634	aminoglycoside antibiotic	antibiotic inactivation	APH(2'')	0	0	0	0	0	0	0	0	0	0	0	0	0	0	0	0	0	0	0	49.5758	3.83985	0	0	0	0	0	0	0	0	0	0	0	0	0	0	0	0	0	0	0	0	0	0	0	0	0	0	0	0	0	0	0	0	0	0	0	0	0	0	0	0	0	0	0	1.03695	0	0	0	0	0	0	0	0	1.00493	0	0	0	0	0	0	0	0	0	0	0	0	0	0	0	0	0	0	0	0	0	0	0	0	0	0	0	0	0	0	0	0	0	0	0	0	0	0	0	0	0	0	0	0	0	0	0	0	0	0
APH(2'')-If	3004191	aminoglycoside antibiotic	antibiotic inactivation	APH(2'')	0	0	2.89441	3.7147	0	0	0	0	0	0	0	0	0	0	0	0	0	0	0	0	0	0	0	0	0	0	0	0	0	0	0	0	0	0	0	0	0	0	0	0	0	0	0	0	0	0	0	0	0	0	0	0	0	0	0	0	0	0	0	0	0	0	0	0	0.470677	0	0	0	0	0	0	0	0	0	0	0	0.27744	0	0	0	0	0	1.38975	0.491793	0	0	0	0	0	0	0	0	0	0	0	0	0	0	0	0	0	0	0	0	0	0	0	0	0	0	0	1.10387	0	0	0	0	0	0	0	0	0	0	0.605863	0
APH(2'')-Ig	3002669	aminoglycoside antibiotic	antibiotic inactivation	APH(2'')	0	0	0.389543	0	0	0	0	0	0	0	0.214261	0	0	0	0.230184	0	0	0	0	0	0	0	0	0	0	0	0	0.163805	0	0	0	0.576639	0	0	0	0	0	0	0	0	0	0	0	0	0	0	0	0	0	0	0	0	0	0	0	0	0	0	0.226645	0	0	0	0	0	0	0	0	0	0	0	0	0.420175	0	0	0	0	0.746388	0	0	0	0	0	0	0	0	0	0	0	0	0	0	0	0	0	0	0	0	0	0	0	0	0	0	0	0	0	0	0	0	0	0	0	0	0	0	0	0	0	0	0	0	0	0.300352	0
APH(3'')-Ia	3002638	aminoglycoside antibiotic	antibiotic inactivation	APH(3'')	0	0	0	0	0	0	0.340715	0	0.530627	0	0.789213	0	0	0	0	0	0	0	0	0	0	0	0	0	0	0	0	0	0	0	0	0	0	0	0	0	0	0	0	0	0	0	0	0	0	0	0	0	0	0	0.162819	0	0	0	0	0	0	0	0	0	0	0	0	0	0	0	0.505605	0	0	0	0	0	0	0	0	0	0	0	0	0	0	0	0	0	0	0	0	0	0	0	0	0	0	0	0	0	0	0.243462	0	0	0	0	0	0	0	0	0	0	0	0	0	0	0	0	0	0.303408	0	0.34908	0	0	0.829856	0	0	0
APH(3'')-Ib	3002639	aminoglycoside antibiotic	antibiotic inactivation	APH(3'')	0	0	0.674989	0	0	0	0	0.179324	0	0	0	0.386943	0	0	0	0	0.318508	2.18203	0	0	0	0	0	0.484747	0.388703	418.473	0	8726.72	0	0	0	0	0	57.7782	0	0	0	0	0.472523	2.00651	0	0	0.456424	0	0	0	0	0	0.206315	1.26013	0	0	0	0	0	0	0.177471	0	0	0	0	0	0	0	0	0	0	0	0	0	0	0.499087	0	0	0.45657	0	0	0	0	0	0	0	0	0	0	0	0	0	0	0	0	0	0.236053	0	0	0	0	0	0	0	0	0	0	0	0	0	0	0	0	0	0	0	0	0	0	0	0	0	0	0	0	0	0	2.14926
APH(3'')-Ic	3002640	aminoglycoside antibiotic	antibiotic inactivation	APH(3'')	0	0	0.31202	0	0	0	0	0	0	0	0	0	0	0	0	0	0	0	0	0	0	0	0	0	0	0	0	0	0	0	0	0	0	0	0	0	0	0	0	0	0	0	0	0	0	0	0	0	0	0	0	0	0	0	0	0	0	0	0	0	0.194586	0	0	0	0	0	0	0	0	0	0	0	0.0826155	0	0.180948	0	0	0.621905	0	0	0	0	0	0	0	0	0	0	0	0	0	0	0	0	0	0	0	0	0	0	0	0	0	0	0	0	0	0	0	0	0	0	0	0	0	0	0	0	0	0	0	0	0.538626	0
APH(3')-IIIa	3002647	aminoglycoside antibiotic	antibiotic inactivation	APH(3')	0	0	0.314365	16.7054	0	0	0.431444	0.959791	5.01201	5.03559	1.51499	1.28517	0.107881	0	0.718184	0	1.41308	1.56812	0.226117	0	2.39843	1.37342	0	0	0	0	0	0	0	0	0.602272	0.239227	3.51239	6.17775	0.35144	0	0	0	0	0	0	0	0	0	0	0	0	0	0	0.290985	0.500711	1.15048	0	0	0	0	0.500447	0.63513	0	2.61764	0	0	0.262902	0	0.192614	0	0.340062	0	0	0.563712	25.0484	21.1191	0	0	0.958667	5.67797	0	0	0	0	0.196609	0	0	0.347472	0.853147	0	0	0.288812	9.61936	1.8738	0	0	0.215209	0	0	0	1.87929	6.24147	0	0	0	1.03169	0	0	0	0	0	0.460525	0	0	0	0	4.32796	16.8981	2.67941	0.834165	0.328033	0.402966	0	0	1.99227	0.657473	1.01444	0.621121
APH(3')-IIa	3002644	aminoglycoside antibiotic	antibiotic inactivation	APH(3')	0	0	0	0	0	0	0	0	0.345001	0	0	0	0	0	0	0	0	0	0	0	0	0	0	0	0	0	0	0.422368	0	0	0	0	0	0	0	0	0	0	0	0	0	0	0	0	0	0	0	0	1.00507	1.57596	0	0	0	0	0	0	0	0	0	0	0	0	0	0	0	0	0	0.596187	0	0	0	0	0.123304	0	0	0	0	0	0	0	0	0	0	0	0	0	0.199795	0	0	0	0	0.767505	0	0	0.385103	0	0	0	0	0	0.442514	0	0	0	0	0.181639	0.279794	0	0.612223	0	0	0.475613	0	0	0.284903	0	0	0	0	0	0.832226	0	0	0
APH(3')-IIb	3002645	aminoglycoside antibiotic	antibiotic inactivation	APH(3')	0	0	0	0	0	0	0	0	0	0	0.406707	0	0	0	0	0	0	0	0	0	0	0	0	0	0	0	0	0	0	0	0	0	0	0	0	0	0	0	0	0	0	0	0	0	0	0	0	0	0	0	0	0	0	0	0	0	0	0.34811	0	0	0	0	0	0	0	0	0	0	0	0	0	0	0	0	0	0	0	0	0	0	0	0	0	0	0	0	0	0	0	0	0	0	0	0	0	0	0	0	0	0	0	0	0	0	0	0	0	0	0	0	0	0	0	0	0	0	0	0	0	0	0	0.469579	0	0
APH(3')-IIc	3002646	aminoglycoside antibiotic	antibiotic inactivation	APH(3')	0	0	0	0	0	0	0	0	0	0	0	0	0	0	0	0.270804	0	0	0	0	0	0	0	0	0	0	0	0	0	0	0	0	0	0	0	0	0	0.239606	0	0	0	0	0	0	0	0	0	0	0	0	0	0	0	0	0	0	0	0	0	0	0	0	0	0	0	0	0	0	0	0	0	0	0	0	0	0	0	0	0	0	0	0	0.168132	0	0	0	0	0	0	0	0	0	0	0	0	0	0	0	0	0	0	0	0	0	0	0	0	0	0	0	0	0	0	0	0	0	0	0	0	0	0	0	0	0
APH(3')-IVa	3002648	aminoglycoside antibiotic	antibiotic inactivation	APH(3')	0	0	0	0	0	0	0	0	0	0	0	0	0.181901	0	0	0	0	0	0	0	0	0	0	0	0	0	0	0	0	0	0	0	0	0	0	0	0	0	0	0	0	0	0	0	0	0	0	0	0	0	0	0	0	0	0	0	0	0	0	0	0	0	0	0	0	0	0	0	0	0	0	0	0.116186	0	0	0	0	0	0	0	0	0	0	0	0	0	0	0	0	0	0.341411	0	0	0	0	0	0.192239	0	0	0	0	0	0	0	0	0	0	0.213551	0	0	0.334655	0	0	0	0	0	0	0.4191	0	0	0	0	0	0
APH(3')-Ia	3002641	aminoglycoside antibiotic	antibiotic inactivation	APH(3')	0	0.896013	0	0	0	0	0	0	0	0	0	0	0	0	0	0	0.365062	0	0	0	0	0	0	0.624077	0	0	0	0	0	0	0	0	0	20.2297	0	0	0	0	0	0	0	0	0	0	0	0	0	0	0	0	0	0	0	0	0	0	0	0	0.47258	0	0	0	0	0	0	0	0	0	0	0	0	0	0	0	0	0	0	0	0	0	0	0	0	0	0	0	0	0	0	0	0	0	0	0	0	0	0	0	0	0	0	0	0	0	0	0	0	0	0	0	0	0.592912	0	0	0	0	0	0	0	0	0	0	0	0
APH(3')-Ib	3002642	aminoglycoside antibiotic	antibiotic inactivation	APH(3')	0	0	0	0	0	0	0	0	0	0	0	0	0	0	0	0	0	0	0	0	0	0	0	0	0	0	0	0	0	0	0	0	0	0	0	0	0	0	0	0	0	0	0	0	0	0	0	0	0	0	0	0	0	0	0.448999	0	0	0	0	0	0	0	0	0	0	0.320794	0	0	0	0	0	0	0	0.168764	0	0	0	0	0	0	0	0	0	0	0	0	0	0	0	0	0	0	0	0	0	0.21343	0	0	0	0	0	0	0	0	0	0	0	0	0	0	0	0	0	0	0	0	0	0	0	0	0	0	0	0
APH(3')-VI	3003687	aminoglycoside antibiotic	antibiotic inactivation	APH(3')	0	0	0	0	0	0	0	0	0	0	0	0	0	0	0	0	0	0	0	0	0	0	0	0	0	0	0	0	0	0	0	0	0	0.304324	0	0	0	0	0	0	0	0	0	0	0	0	0	0	0	0	0	0	0	0	0	0	0	0	0	0	0	0	0	0	0	0	0	0	0	0	0	0	0	0	0	0	0	0	0	0	0	0	0	0	0	0	0	0	0	0	0	0	0	0	0	0	0	0	0	0	0	0	0	0	0	0	0	0	0	0	0	0	0	0	0	0	0	0	0	0	0	0	0	0
APH(3')-VIIIa	3004680	aminoglycoside antibiotic	antibiotic inactivation	APH(3')	0	0	0	0	0	0	0	0	0.749437	0	0	0	0	0	0	0	0	0	0	0	0	0	0	0	0	0	0	0	0	0	0	0	0	0	0	0	0	0	0	0	0	0	0	0	0	0	0	0	0	0	0	0	0	0	0.696259	0	0	0	0	0	0	0	0	0.299884	0	0	0	0	0	0	0	0	0	0	0	0	0	0	0	0	0	0	0	0	0	0	0	0	0	0	0	0	0	0	0	0	0	0	0	0	0	0	0	0	0	0	0	0	0	0	0	0	0	0	0	0	0	0	0	0	0	0	0	0
APH(3')-VIIa	3002654	aminoglycoside antibiotic	antibiotic inactivation	APH(3')	0	0	0	0	0	0	0	0	0	0	0	0	0	0	0	0	0	0	0	0	0	0	0	0	0	0	0	0	0	0	0	0	0	0	0	0	0	0	0	0	0	0	0	0	0	0	0	0	0	0	0	0	0	0	0	0	0	0	0	0	0	0	0	0	0	0	0	0	0	0.304451	0	0	0	0	0	0	0	0	0	1.29398	0	0	0	0	0	0	0	0	0	2.30837	0.175276	0	0	0	0	0	0	0	0	0	0	0	0	0	0	0	0	0	5.95113	0	0	0	0	0	0	0	0.919508	0.809114	0	0	0	0	0	0
APH(3')-VIb	3002653	aminoglycoside antibiotic	antibiotic inactivation	APH(3')	0	0	0.443816	0	0	0	0	0	0	0	0	0	0	0	0	0	0	0	0	0	0	0	0	0	0	0	0	0	0	0	0	0	0	0	0	0	0	0	0	0	0	0	0	0	0	0	0	0	0	0	0	0	0	0	0	0	0	0	0	0	0	0	0	0	0	0	0	0	0	0	0	0	0	0	0	0	0	0	0	0	0	0	0	0	0	0	0	0	0	0	0	0	0	0	0	0	0	0	0	0	0	0	0	0	0	0	0	0	0	0	0	0	0	0	0	0	0	0	0	0	0	0	0	0
APH(3')-Va	3002649	aminoglycoside antibiotic	antibiotic inactivation	APH(3')	0	0	0	0	0	0	0	0	0	0	0	0	0	0	0.17854	0	0	0	0	0.236012	0	0	0.545254	0	0	0	0	0	0	0	0	0	0	0	0	0	0	0	0	0	0	0	0	0	0	0	0	0	0	0	0	0	0	0	0	0	0	0	0	0	0	0	0	0	0	0	0	0.399337	0	0	0	0	0	0	0	0	0	0	0	0	0	0	0	0	0	0	0	0	0	0	0	0	0	0	0	0	0	0	0	0	0	0	0	0	0	0	0	0	0	0	0	0	0	0	0	0.206803	0	0	0	0	0	0	0	0
APH(3')-Vb	3002650	aminoglycoside antibiotic	antibiotic inactivation	APH(3')	0	0	0	0	0	0	0	0	0	0	0	0	0	0	0	0	0	0	0	0	0	0	0	0	0	0	0	0	0	0	0	0	0	0	0	0	0	0	0	0	0	0	0	0	0	0	0	0	0	0	0	0	0	0	0	0	0	0	0	0	0	0	0	0	0	0	0	0	0	0	0	0	0	0	0	0	0.402122	0	0	0	0	0	0	0	0	0	0	0	0	0	0	0.353214	0	0	0	0	0	0	0	0	0	0	0	0	0	0	0	0	0	0	0	0	0	0	0	0	0	0	0	0	0	0	0	0
APH(3')-Vc	3002651	aminoglycoside antibiotic	antibiotic inactivation	APH(3')	0	0	0	0	0	0	0	0	0	0	0	0	0	0	0	0	0	0	0	0	0	0	0	0	0	0	0	0	0	0	0	0.278895	0	0	0	0	0	0	0	0.70619	0	0	0	0	0	0	0	0	0	0	0	0	0	0	0	0	0	0	0	0.392376	0	0	0	0	0	0	0	0	0	0	0	0	0	0	0	0	0	0.298564	0	0	0	0	0	0	0	0	0	0	0	0	0	0	0	0	0	0.515614	0	0	0	0	0	0	0	0	0	0	0	0	0	0	0	0	0	0	0	0	0	0	0	0	0	0	0.387672	0
APH(3')-XV	3005154	aminoglycoside antibiotic	antibiotic inactivation	APH(3')	0	0	0	0	0	0	0	0	0	0	0	0	0	0	0	0.331584	0	0	0	0	0	0	0	0	0	0	0	0	0	0	0	0	0	0.453006	0	0	0	0	0	0	0.267566	0	0	0	0	0	0	0	0	0	0	0	0	0	0	0	0	0	0	0	0	0	0	0	0	0	0	0	0	0	0	0	0	0	0	0	0	0	0	0	0	0	0	0	0	0	0	0	0	0	0	0	0	0	0	0	0	0	0	0	0	0	0	0	0	0	0.624957	0	0	0	0	0	0	0	0	0	0	0	0	0	0	0	0	0
APH(4)-Ia	3002655	aminoglycoside antibiotic	antibiotic inactivation	APH(4)	0	0	0	0	0	0	0	0	0	0	0	0	0	0	0	0	0	0	0	0	0.191515	0	0	0	0	0	0	0	0	0	0	0	0	0	0	0	0	0	0	0	0	0	0	0	0	0	0	0	0	0	0	0	0	0	0	0	0	0	0	0	0	0	0	0	0	0	0	0	0	0	0	0	0	0	0	0	0	0.238152	0	0	0	0	0	0	0	0	0	0	0	0	0	0	0	0	0	0	0	0	0	0	0	0	0	0	0	0	0	0	0	0	0	0	0	0	0	0	0	0	0	0	0	0	0.403135	0
APH(4)-Ib	3002656	aminoglycoside antibiotic	antibiotic inactivation	APH(4)	0	0	0	0	0	0	0	0	0	0.470858	0	0	0	0.201175	0	0	0	0	0	0	0.789247	0	0	0	0	0	0	0	0	0	3.03566	0	0	0	0	0	0	0	0	0.498956	0	0	0	0	0	0	0	0	0	0	0	0.3854	0	0	0	0	0.222667	0.456839	0.396507	0	0	0	0	0	0	0	0	0.348277	0	0	0	0	0	0	0	0	0	0	0	0	0	0	0	0	0	0	0	0	0	0	0	0	0	0	0	0	0.222389	0	0	0	0	0	0	0	0	0	0	0.590654	0	0	0	0	0	0	0	0	0	0	0	0	0	0	0	0
APH(6)-Ia	3002657	aminoglycoside antibiotic	antibiotic inactivation	APH(6)	0	0.768549	0	0	0	0	0	0	0	0	0	0	0	0	0	0	0	0.210647	0	0	0	5.89234	0	0	0	0	0	0	0	0	0.269925	0	0	24.6394	0	0	0	0	0	0	0	0.605994	0	0	1.30097	0	0	60.6782	0	0	0	0	0	0	0	0	0	0	0	0	0	0	0	0	0	0	0	0	0	0	0	0	0	0	0	0	0	0	0	0	0.220544	0	0	0	0	0	0	0	0	0	0	0	0	0	0	0	0	0	0	0	0	0	0	0	0	0	0	0	0	0	0	1.88008	0	0	0	0	0	0	0	0	0	0	0	0
APH(6)-Ib	3002658	aminoglycoside antibiotic	antibiotic inactivation	APH(6)	0	0	0	0	0	0	0.932735	0	0	0	0	0	0	0	0	0	0	0	0.48325	0	0	0	0	0	0	0	0	0.311715	0	0	0	0.349877	0	0	0	0	0	0	0	0	0	0	0	0	0	0	0	0	0	0	0	0.493438	0	0	0	0	0	0	0	0	0	0	0	0	0	0	0	0	0	0	0	0	0	0	0	0	0	0	0	0	0	0	0	0	0	0	0	0	0	0	0.526384	0	0	0	0	0	0	0	0	0	0.308753	0	0	0	0	0	0	0	0	0	0	0	0	0	0.306901	0.211663	0	0	0	0	0	0	0	0
APH(6)-Ic	3002659	aminoglycoside antibiotic	antibiotic inactivation	APH(6)	0	0	1.59349	0.765777	0	0	0	0.337986	0.455493	0	1.08069	0	0	0.837457	0	0	0.95539	1.24894	0.819924	0.198868	0	0.810061	0	0	0	0	0	0	0	0	0	0	0	0.447651	0.163731	0	0.392112	0	1.0542	0.679645	0	0.24225	11.5144	0	0	0	0	0	0	0	0	0	0	0.493196	0.979164	0	0.571194	0.355092	0	0	0	0	0	0	0.681753	0	0	0	0	0	0	0.740976	0	0	0	0.723333	0	0.334459	0.435648	0.796151	0.331169	0.392336	0	0	0	0	0	0	0.462872	0.927857	0.571422	0.480787	0.301626	0	0	0	0.200249	0.272274	0	0	0.565164	0	0	0.291366	0	0.176829	0.559691	0	0	1.17816	0.346937	0	1.70731	1.8136	1.65427	2.47336	1.40066	2.35035	0	0	0	0	0.54504	0
APH(6)-Id	3002660	aminoglycoside antibiotic	antibiotic inactivation	APH(6)	0	0	0.859813	0	0	0	0	0	0	0	0	0	0	0	0	0	0.476606	2.18203	28.6721	0	0	0	0	0.484747	0	632.691	0	252.034	0	0	0	0	0	52.8877	0	0	0	0.267617	1.45653	2.00651	0	0	0	92.1942	0	0	0	0	0.364736	0.602371	0	0	0	0	0	0	0.283266	0	0	0.688696	0	0	0	0	0	0	0	0	0	0	0	0	0	0	32.0952	0	0	0	0	0	0	0	0	0	0	0	0	0	0	0	0	0	0	0	0	0	0	0	0	0	0.154407	0	0	0	0	0	1.14173	1.26321	0	0	0	0	0	0	0	0	0	0.804907	0	0	0	0	0	1.07463
APH(7'')-Ia	3002661	aminoglycoside antibiotic	antibiotic inactivation	APH(7'')	0	0	0	0	0	0	0	0	0	0	0.456262	0	0	0	0	0	0	0	3.1859	0	0	0	0	0	0	0	0.328641	0	0	0	0	0	0	0	0	0	0	0	0	0	0	0	0	0	0	0	0	0	0	0	0	0	0	0	0	0	0	0	0	0	0	0	0	0	0	0	0	0	0	0	0	0	0	0	0	0	0	0	0	0	0	0	0	0	0	0	0	0	0	0	0	0	0	0	0	0	0	0	0	0	0	0	0	0	0	0	0	0.241677	0	0	0	0	0	0	0	0	0	0	0	0	0	0	0	0
APH(9)-Ia	3002662	aminoglycoside antibiotic	antibiotic inactivation	APH(9)	0	0	0	0	0	0	0	0	0	0	0	0	0	0	0	0	0	0	0	0	0	0	0.287134	0	0	0	0	0	0	0	0	0	0	0	0	0	0	0	0	0	0	0	0	0	0	0	0	0	0	0	0	0	0	0	0	0	0	0	0	0	0	0	0	0	0	0	0	0	0	0	0	0	0	0	0	0	0	0	0.484859	0	0	0	0	0	0	0	0	0	0	0	0	0	0	0	0	0	0	0	0	0	0.372183	0	0	0	0	0	0	0	0	0	0	0	0	0	0.230876	0	0	0	0	0	0	0	0	0
APH(9)-Ib	3002663	aminoglycoside antibiotic	antibiotic inactivation	APH(9)	0	0	0	0	0	0	0	0	0	0	0	0	0	0	0	0	0	0	0	0	0	0	0	0	0	0	0	0	0	0	0	0	0	0	0	0	0	0	0	0	0	0	0	0	0	0	0	0	0	0	0	0	0	0	0	0	0	0	0	0	0	0	0	0.204093	0	0	0	0	0	0	0	0	0	0	0	0	0	0	0	0	0	0	0	0	0	0	0	0	0	0	0	0	0	0	0	0	0	0	0	0	0	0.236874	0	0	0	0	0	0	0	0.242691	0	0	0	0	0	0	0	0	0	0	0	0	0.312781	0.326298
AQU-3	3004648	cephalosporin	antibiotic inactivation	AQU beta-lactamase	0	0.93114	0	0	0	0	0	0	0	0	0	0	0	0	0	0	0	0	0	0	0.347672	0	0	0	0	0	0	0	0	0	0	0	0	0.459253	0	0	0	0	0	0	0	0	0	0	0	0	0	0	0	0	0.328437	0	0	0	0	0	0	0	0	0	0	0	0	0	0	0	0	0	0	0	0	0	0	0	0.515412	0	0	0	0	0	0	0	0	0	0	0	0	0	0	0	0	0	0.366533	0	0	0	0	0.307323	0	0	0	0	0	0	0	0	0	0	0	0	0	0	0	0	0	0.570187	0	0	0	0	0	0	0	0
ARL-3	3004736	penam	antibiotic inactivation	ARL Beta-lactamase	0	0	0	0	0	0	0	0	0	0	0.717166	0	0	0	0	0	0	0	0	0	0	0	0	0	0	0	0	0	0	0	0	0	0	0	0	0	0	0	0	0	0	0	0	0	0	0	0	0	0	0	0	0	0	0	0	0	0	0	0	0	0	0	0	0	0	0	0	0	0	0	0	0	0	0	0	0	0	0	0	0	0	0	0	0	0	0	0	0	0	0	0	0	0	0	0	0	0	0	0	0	0	0	0	0	0	0	0	0	0	0	0	0	0	0	0	0	0	0	0	0	0	0	0	0
ARL-5	3004738	penam	antibiotic inactivation	ARL Beta-lactamase	0	0	0	0	0	0	0	0	0	0	0	0	0	0	0	0	0	0	0	0	0	0	0.476268	0	0	0	0	0	0	0	0	0	0	0	0	0	0	0	0	0	0	0	0	0	0	0	0	0	0	0	0	0	0	0	0	0	0	0	0	0	0	0	0	0	0	0	0	0	0	0	0	0	0	0	0	0	0	0	0	0	0	0	0	0	0	0	0	0	0	0	0	0	0	0	0	0	0	0	0	0	0	0	0	0	0	0	0	0	0	0	0	0	0	0	0	0	0	0	0	0	0	0	0	0
ARL-6	3004739	penam	antibiotic inactivation	ARL Beta-lactamase	0	0	0	0	0	0	0	0	0	0	0	0	0	0	0	0	0	0	0	0	0	0	0	0	0	0	0	0	0	0	0	0	0	0	0	0	0	0	0	0	0	0	0	0	0	0	0	0	0	0	0	0	0	0	0	0	0	0	0	0	0	0	0	0	0	0	0	0	0	0	0	0	0	0	0	0	0	0	0.284383	0	0	0	0	0	0	0	0	0	0	0	0	0	0	0	0	0	0	0	0	0	0	0	0	0	0	0	0	0	0	0	0	0	1.25596	0	0	0	0	0	0	0	0	0	0.519539	0
AST-1	3004740	cephalosporin; penam	antibiotic inactivation	AST Beta-lactamase	0	0	0	0	0	0	0.50052	0	0	0	0	0	0	0	0	0	0	0	0	0	0.477327	0	0	0	0	0	0	0	0	0	0.556232	0	0	0	0	0	0	0	0	0	0	0	0	0	0.264916	0	0	0	0	0	0	0	0	0	0	0	0	0	0	0	0	0	0	0	0	0	0	0	0	0	0	0	0	0	0	0	0.813947	0	0	0	0	0	0	0	0.356743	0	0	0	0	0	0	0	0	0.484904	0	0	0	0	0	0	0	0	0	0	0	0	0	0	0	0	0	0	0	0	0	0	0	0	0	0	0	0	0	0
AXC-5	3006901	carbapenem	antibiotic inactivation	AXC beta-lactamase	0	0	0	0	0	0	0	0	0	0	0	0	0	0	0	0	0	0	0	0	0	0	0	0	0	0	0	0	0	0	0	0	0	0	0	0	0.356803	0	0	0	0	0	0	0	0	0	0	0	0	0	0	0	0	0	0.873533	0	0	0	0	0	0	0	0	0	0	0	0	0	0	0	0	0	0	0	0	0	0	0	0	0	0	0	0	0	0	0	0	0	0	0	0.297161	0	0	0	0	0	0	0	0	0	0	0	0	0	0	0	0	0	0	0	0	0	0	0	0	0	0	0	0	0	0	0	0	0
Acinetobacter baumannii AbaF	3004573	fosfomycin	antibiotic efflux	major facilitator superfamily (MFS) antibiotic efflux pump	0	0	1.10043	0	0	0	0	0	0	0	0.226113	0	0	0	0	0	0	0	0	0	0	0	0	0	0	0	0	0	0	0	0	0	0	0	0	0	0	0	0	0.259977	0	0	0	0	0.347809	0	0	0	0	0	0	0	0	0	0	0	0	0	0	0	0	0	0	0	0	0	0	0	0	0	0	0	0	0	0	0	0	0	0	0	0	0	0	0	0	0	0	0	0	0	0	0	0	0	0	0	0	0	0	0	0	0	0	0	0	0	0	0	0	0	0	0	0	0	0	0	0	0	0	0	0	0	0	0
Acinetobacter baumannii AbaQ	3004574	fluoroquinolone antibiotic	antibiotic efflux	major facilitator superfamily (MFS) antibiotic efflux pump	0	0	0	0	0.518722	0	0	0	0	0	0.426225	0	0	0	0	0	0	0	0	0	0	0	0	0	0	0	0	0	0	0	0	0	0	0	0	0	0	0	0	0	0	0	0	0	0	0	0	0	0	0	0	0	0	0	0	0	0	0	0	0	0	0	0	0	0	0	0	0	0	0	0	0	0	0	0	0	0	0	0	0	0	0	0	0	0	0	0	0	0	0	0	0	0	0	0	0.22173	0	0	0.203616	0	0	0	0	0	0	0	0	0	0	0	0	0	0	0	0	0	0	0	0	0	0	0	0	0
Acinetobacter baumannii AmvA	3004577	macrolide antibiotic; acridine dye; disinfecting agents and intercalating dyes	antibiotic efflux	major facilitator superfamily (MFS) antibiotic efflux pump	0	0	0	0	0	0	0	0	0	0	0	0	0	0	0	0	0	0	0	0	0	0	0	0	0	0	0	0	0	0	0	0	0	0	0	0	0	0	0	0	0	0	0	0	0	0	0	0	0	0	0	0	0	0	0	0	0	0	0	0	0	0	0	0	0	0	0	0	0	0	0	0	0	0	0	0	0	0	0	0	0	0	0	0	0	0	0	0	0	0	0	0	0	0	0	0	0	0	0	0	0	0	0	0	0	0	0	0	0	0.506577	0	0	0	0	0	0	0	0	0	0	0	0	0	0
AcrE	3000499	fluoroquinolone antibiotic; cephalosporin; cephamycin; penam	antibiotic efflux	resistance-nodulation-cell division (RND) antibiotic efflux pump	0.628186	0.458234	0.758728	0	0	0	1.31614	66.2403	0	0.171224	0	0	0.143872	74.0577	1.81664	0	0.567173	1.45412	0	0	0	1.17343	0	1.04242	0	173.509	0	93.3099	0.784191	0.87744	0	0	0	46.1182	0	1.33208	0	0	0	1.19021	0	0	0	0	9.88741	5.8091	2.17135	0.253624	0	0	0	0	1.03111	0	0	0.349071	0.505117	0	0	0	5.93664	0.31036	0	1.04115	0.798901	0	0	0	0	2.04828	0.30345	0.866811	0	0	0.243985	0.395545	8.00361	0	0	0	0	0.251356	0	0	1.09314	0	0.38658	0	0	0	0	0	0	0	0.25772	0.304087	0	55.2361	1.24608	0	0.829974	0	0	0	0	0	0.973718	0	0	0	0	0	0	0	1.20805	0.544072	5.16662	0	0.610577	6.08778	0	0.86783	0.96145	0
AcrF	3000502	fluoroquinolone antibiotic; cephalosporin; cephamycin; penam	antibiotic efflux	resistance-nodulation-cell division (RND) antibiotic efflux pump	0.628186	0.734301	2.71156	0	0	0	2.63577	130.827	0	0	0.542623	0	0	74.2965	1.81664	0.383924	0.541824	1.45412	0.336323	0	0	2.19534	0.471374	1.56293	0	173.509	0	93.9548	0.784191	1.03945	0	0	0	45.5387	2.22376	1.99342	0	0	0.914885	1.99086	0.316245	0	0	0	10.3497	5.8091	2.17135	0	0	0.834717	0	0.196312	1.50513	0	0	0.301051	0.983142	0	0	0	5.93664	0	0	2.35182	0.679294	0	0	0	0	3.20829	0.392851	1.65477	0.444906	0	1.63561	0.802849	8.00361	0.23266	0	0	0	0.693992	0.431707	0	1.09314	0	0	0	0	0	0.258079	0	0	0	1.48947	0.632978	0	55.2361	2.90918	0.175234	1.34288	0	0	0.254868	0	0	2.02804	0	0	0	0	0	0	0	1.20805	0.205411	0	0	0.552103	6.08778	0	1.91547	1.03579	0.419475
AcrS	3000656	fluoroquinolone antibiotic; cephalosporin; glycylcycline; cephamycin; penam; tetracycline antibiotic; rifamycin antibiotic; phenicol antibiotic; triclosan	antibiotic efflux	resistance-nodulation-cell division (RND) antibiotic efflux pump	0.45228	0	0.31657	0	0	0	1.5538	66.1763	0	0	0	0	0	74.0577	1.81664	0.4345	0.306953	1.45412	0	0	0	0.653675	0	1.02467	0	173.509	0	93.3099	0.784191	1.26968	0	0	0	45.5387	0	0.2379	0	0	0	1.36366	0	0	0	0	9.88741	5.8091	2.17135	0	0	0.33487	0	0	0	0	0	0.383514	0	0	0	0	5.93664	0.923808	0	1.04115	0.598408	0	0	0	0	1.07159	0.346455	0.866811	0	0	0.225544	0	8.00361	0	0	0	0	0.330386	0.192281	0	1.09314	0	0	0	0	0	0	0	0	0	0.551049	0.752561	0	55.2361	0.47959	0.163602	0.384884	0	0	0	0	0	0.496073	0	0	0	0	0	0	0	1.20805	0	0	0	0	6.08778	0.645957	1.95982	0.873265	0
Agrobacterium fabrum chloramphenicol acetyltransferase	3004451	phenicol antibiotic	antibiotic inactivation	chloramphenicol acetyltransferase (CAT)	0	0	0	0	0	0	0	0	0	0	0	0	0	0	0	0	0	0	0	0	0	0	0	0	0	0	0	0	0	0	0	0	0	0	0	0	0	0	0	0	0	0	0	0	0	0	0	0	0.279319	0	0	0	0	0	0	0	0	0	0	0	0	0	0	0	0	0	0	0	0	0	0	0	0	0	0	0	0	0	0	0	0	0	0	0	0	0	0	0	0	0	0	0	0	0	0	0	0	0	0.450687	0	0	0	0	0	0	0.163474	0	0	0	0	0	0	0	0	0	0	0	0	0	0	0	0.42137	0	0
ArnT	3005053	peptide antibiotic	antibiotic target alteration	pmr phosphoethanolamine transferase	0	0.530173	0	0.196739	0	0	0	0	0.757903	0	0	0	0.340771	0	0	0	0	1.84229	0	0	0	5.89234	0	0	0	0	0	0	0.835109	1.6516	0.422099	0	0	53.8403	0	0	0	0	0	0	0	0	0	0	1.23276	46.8062	0	59.119	0	0	0	0	0	0	0	0	0.317565	0.306979	0	0	0	0	0	0	0	0	0	0	0	0	0	0	0	0	0	0	0	0	0	0	0	0.18094	0.191279	0	0	0	0	0	0	0	0	0.714584	0.349261	0	0.374171	0	0.218586	0	0	51.77	0	0	0	0	0	0	0	0	0	0	0	1.80213	0	0	0	0	0	0	0	0	0	0	0	0
AxyX	3004143	macrolide antibiotic; fluoroquinolone antibiotic; aminoglycoside antibiotic; cephalosporin	antibiotic efflux	resistance-nodulation-cell division (RND) antibiotic efflux pump	0	0	0	0	0	0	0	0	0	0	0	0.286826	0	0	0	0	0	0	0	0	0	0	0	0	0	0	0	0	0	0	0	0	0	0	0	0	0	0	0	0	0	0	0	0	0	0	0	0	0	0	0	0	0	0	0	0	0	0	0	0	0	0	0	0	0.443397	0.23975	0	0	0	0.324613	0	0	0	0	0	0	0	0	0	0	0	0	0	0	0	0	0	0	0	0	0	0	0	0	0	0	0	0	0	0	0	0	0	0	0	0	0	0	0	0	0	0	0	0	0	0.178899	0	0.526155	0	0	0	0	0	0
AxyY	3004144	macrolide antibiotic; fluoroquinolone antibiotic; aminoglycoside antibiotic; cephalosporin	antibiotic efflux	resistance-nodulation-cell division (RND) antibiotic efflux pump	0	0	0	0	0	0	0	0	0	0	0	0	0	0	0	0	0	0	0	0	0	0	0	0	0	0	0	0	0	0	0	0	0	0	0	0	0	0	0	0	0	0	0	0.929224	0	0	0	0	0	0	0	0.353141	0	0	0	0	0	0	0	0	0	0	0	0	0	0	0	0	0	0	0	0	0	0	0	0	0	0	0	0	0	0	0	0	0	0	0.556397	0	0	0	0	0	0	0	0	0	0.53784	0.664138	0	0	0	0	0	0	0	0	0	0.268533	0	0	0	0	0	0.227302	0	0	0	0	0	0	0.519583	0	0	0
BAT-1	3004747	cephalosporin	antibiotic inactivation	BAT Beta-lactamase	0	0	0	0	0	0	0	0	0	0	0	0	0	0	0	0	0	0	0	0	0	0	0	0	0	0	0	0	0	0	0	0	0	0	0	0	0	0	0	0	0	0	0	0	0	0	0	0	0	0	0	0	0	0	0	0	0	0	0	0	0	0	0	0	0	0	0	0.212255	0	0	0	0	0	0	0	0	0	0	0	0	0	0.261866	0	0	0	0	0	0	0	0	0	0	0	0	0	0	0	0	0	0	0	0	0	0	0	0	0	0	0	0	0	0	0	0	0	0	0	0	0	0	0	0	0.205182	0
BCL-1	3004749	penam	antibiotic inactivation	BCL Beta-lactamase	0	0.43318	0	0	0	0	0	0	0	0	0	0	0	0	0	0	0	0	0	0	0	0	0	0	0	0	0	0	0	0	0	0	0	0	0	0	0	0	0	0	0	0	0	0.721073	0	0	0	0	0	0	0	0	0	0	0	0	0.325723	0.22944	0	0	0	0	0	0	0	0	0	0	0	0	0	0	0	0	0	0	0	0	0	0	0	0	0	0	0	0	0	0	0	0	0	0	0	0	0	0	0	0	0	0	0	0	0	0	0	0	0	0	0	0	0	0	0	0	0	0.188643	0	0	0	0	0	0.497218	0	0
BEL-2	3002386	monobactam; cephalosporin; penam	antibiotic inactivation	BEL beta-lactamase	0	0	0	0	0	0	0	0	0	0	0	0	0	0	0	0	0	0	0	0	0	0	0	0	0	0	0	0	0	0	0	0	0	0	0	0	0	0	0	0	0	0	0	0	0	0	0	0	0	0	0	0	0	0	0	0	0	0	0	0	0	0	0	0	0	0	0	0	0	0	0	0	0	0	0	0	0	0	0	0	0	0	0.180378	0	0	0	0	0	0	0	0	0	0	0	0	0	0	0	0	0	0	0	0	0	0	0	0	0	0	0	0	0	0	0	0	0	0	0	0	0	0	0	0	0
BEL-4	3006154	monobactam; cephalosporin; penam	antibiotic inactivation	BEL beta-lactamase	0	0	0	0	0	0	0	0	0	0	0	0	0	0	0	0	0	0	0	0	0	0	0	0	0	0	0	0	0	0	0	0	0	0	0	0	0	0	0	0	0	0	0	0	0	0	0	0	0	0	0	0	0	0	0.672251	0	0	0	0	0	0	0	0	0	0	0	0	0	0	0	0	0	0	0	0	0	0	0	0	0	0	0	0	0	0	0	0	0	0	0	0	0	0	0	0	0	0	0	0	0	0	0	0	0	0.286454	0	0	0	0	0	0	0	0	0	0	0	0	0	0	0	0	0	0	0
BES-1	3004751	penam	antibiotic inactivation	BES Beta-lactamase	0	0	0.655291	0	0	0	0	0	0	0	0	0	0	0	0	0	0	0	0	0	0	0	0	0	0	0	0	0	0	0	0	0	0	0	0	0	0	0	0	0	0	0	0.251954	0	0	0	0	0	0	0	0	0	0	0	0	0	0	0	0	0	0	0	0	0	0	0	0	0	0	0	0	0	0	0	0	0	0	0	0	0	0	0	0	0	0	0	0	0	0	0	0	0	0	0	0	0	0	0	0	0	0	0	0	0	0	0	0	0	0	0	0	0	0	0	0.225263	0	0	0	0	0	0	0	0	0
BIC-1	3004753	carbapenem	antibiotic inactivation	BIC Beta-lactamase	0	0	0	0	0	0	0	0	0	0	0	0	0	0	0	0	0	0	0	0	0	0.822327	0	0	0	0	0	0	0	0	0	0	0	0	0.30686	0	0	0	0	0	0	0	0	0	0	0	0	0	0	0	0	0	0	0	0	0	0	0	0	0	0	0	0	0	0	0	0	0	0	0	0	0	0	0	0	0	0	0	0	0	0	0	0	0	0	0	0.192276	0	0	0	0	0	0	0	0	0	0	0	0	0	0	0	0	0	0	0	0	0	0	0.25989	0	0	0	0	0	0	0	0.249629	0	0	0	0	0	0
BJP-1	3000856	carbapenem	antibiotic inactivation	BJP beta-lactamase	2.99809	0.303635	0	0	0.483018	0	0	0	0	0	0	0	0	0	0	0	0	0	0	0	0	1.89996	0	0	0	0	0.373195	0	0	0	0	0	0	0	0	0	0	0	0	0	0	0	0	0	0.503631	0	0	0	0	0	0	0	0.54135	0	0	0	0.177086	0	0	0	0	0	0	0	0	0	0	0	0	0	0	0	0	0	0.405884	0	0	0	0	0	0.274062	0.85659	0	0	0	0	0	0	0	0	0	0	0	0.357447	0	0	0	0	0	0	0	0	0	0	0.326804	0	0	0	0	0	0	0	12.4909	0	0	0	2.48037	0	0	0	0	1.73431	0	0
BKC-1	3004757	carbapenem	antibiotic inactivation	BKC Beta-lactamase	0	0	0	0	0	0	0	0	0	0	0	0	0	0	0	0	0	0	0	0	0	0	0	0	0	0	0	0	0.166548	0	0	0	0.29205	0	0	0	0	0	0	0	0	0	0	0	0	0	0	0	0	0	0	0	0	0	2.12282	0	0	0	0.461332	0	0	0	0	0	0	0	0	0	0	0	0	0.178892	0	0	0	0.230956	0	0	0	0	0	0	0	0	0	0	0	0	0	0	0	0	0	0	0	0	0	0	0	0	0	0	0	0	0	0	0	0	0	0	0	0	0	0	0.261048	0	0	0	0	0	0	0	0	0
BKC-2	3006223	carbapenem	antibiotic inactivation	BKC Beta-lactamase	0	0	0	0	0	0	0	0	0.352963	0	0	0	0	0	0	0	0	0	0	0	0	0	0	0	0	0	0	0	0	0	0	0	0	0	0	0	0	0	0	0	0	0	0	0	0.181711	0	0	0	0	0	0	0	0.424739	0	0	0	0	0	0	0	0	0	0	0	0	0	0	0	0	0.285562	0	0	0	0	0	0	0	0	0	0	0	0	0	0	0.432193	0	0	0	0	0	0	0	0	0	0	0	0	0	0	0	0	0	0	0	0.322248	0	0	0	0	0	0	0	0	0	0	0	0	0	0	0	0	0	0	0
BLMT	3005036	glycopeptide antibiotic	antibiotic inactivation	Bleomycin resistant protein	0	0	47.96	0	0	0	0	0	0	0	0	0	0	0	0	0	0	0	0	0.617241	0	0	0	0	0	0	0	8.91748	0	0	0	0	0	0	0	0	0	0	0	0	0	0	0	0	0	0	0	0	0	0	27.9336	0	0	0	0	0	0	0	0	0	0	0	0	0	0	0	0	0	0	0	0	0	0	0	0	0	0	0	0	0.714046	0	0	0	0	0	0	16.4692	66.2991	0	0	0	0	0	0	0.436859	0	0	0	0	0	0	0	0	0	0	0	0	0	12.8786	0	0	0	0	0	0	0	12.6687	4.97519	0	0	0	0	0	0
BPU-1	3004759	penam	antibiotic inactivation	BPU Beta-lactamase	0	0	0	0	0	0	0	0	0	0	0	0	0	0	0	0	0	0	0	0	0	0	0	0	0	0	0	0	0	0	0	0	0	0	0	0	0	0	0	0	0	0	0.627756	0	0	0	0	0	0	0	0	0	0	0	0	0	0	0	0	0	0	0	0	0	2.25685	0	0	0	0	0	0	0	0	0	0	0	0	0	0	0	0	0	0	0	0	0	0	0	0	0	0.297256	0	0	0	0	0	0	0	0	0	0	0	0	0	0	0	0	0	0	0	0	0	0	0	0	0	0	0	0	0	0	0	0	0
BRO-1	3004761	penam	antibiotic inactivation	BRO Beta-lactamase	0	0	0	0	0	0	0	0	0	0	0	0	0	0.18883	0	0	0	0	0	0	0	0	0	0	0	0	0.218977	0	0	0	0	0	0	0	0	0	0	0	0	0	0	0	0.593238	0	0	0	0	0	0	0	0	0	0	0	0	0	0	0	0	0	0	0	0	0	0	0	0	0	0	0	0	0	0	0	0	0	0	0	0	0	0	0	0	0	0	0	0	0	0	0	0	0	0	0	0	0	0	0	0	0	0	0	0	0	0	0	0	0	0	0	0	0	0	0	0	0	0	0	0	0	0	0	0	0.343916
BRO-2	3004762	penam	antibiotic inactivation	BRO Beta-lactamase	0	0	0	0	0	0	0	0	0	0	0	0	0	0	0	0	0	0	0	0	0	0	0	0	0	0	0	0	0	0	0	0	0	0	0	0	0	0	0	0	0	0	0	0	0	0	0	0	0	0	0	0	0	0	0	0	0	0.239895	0	0	0	0	0	0	0	0	0	0	0	0	0	0	0	0	0	0	0	0.736095	0	0	0	0	0	0	0	0	0	0	0	0	0	0	0	0	0	0	0	0	0	0	0	0	0	0	0	0	0	0	0	0	0	0	0	0	0	0	0	0	0	0	0	0	0	0
BRP(MBL)	3001205	glycopeptide antibiotic	antibiotic inactivation	Bleomycin resistant protein	0	0	0	0	0	0	0	0	0	0	0	0	0	0	0	0	0	0	0	0.227406	0	0	0	0	0	0	0	0	0	0	0	0	0	0	0	0	0	0	0	0	0	0	0	0	0	0	0	0	0	0	0	0	0	0	0	0	0	0	0	0	0	0	0	0	0	0	0	0	0	0	0	0	0	0	0	0	0	0	0	0	0	0	0	0	0	0	0	0	0	0	0	0	0	0	0	0	0	0	0	0	0	0	0	0	0	0	0	0	0	0	0	0	0	0	0	0	0	0	0	0	0	0	0	0
BSU-1	3006902	carbapenem	antibiotic inactivation	BSU beta-lactamase	0	0	0	0	0	0	0	0	0	0	0	0	0	0	0	0	0	0	0	0	0	0	0	0	0.719391	0	0	0	0	0	0	0	0	0	0	0	0	0	0.562262	0	0	0	0	0	0	0	0	0	0	0	0	0	0	0	0	0	0.179526	0	0	0	0	0	0	0	0	0	0	0	0	0	0	0	0	0	0	0	0	0	0	0	0	0	0.41968	0	0	0	0	0	0	0	0	0	0	0.457409	0	0	0	0	0	0	0	0	0	0	0	0	0	0	0	0	0	0	0	0	0	0	0	0.26557	0	0	0	0	0	0
BUT-1	3004294	cephalosporin	antibiotic inactivation	BUT beta-lactamase	0	0	0	0	0	0	0	0	0	0	0	0	0	0	0	0	0	0	0	0	0	0	0	0	0	0	0	0	0	0	0	0	0	0	0	0	0	0	0	0	0	0	0	0	0	0	0	0	0	0	0	0	0	0	0	0.305797	0	0	0	0	0	0	0	0	0.34512	0	0	0	0	0	0	0	0	0	0	0	0	0	0	0	0	0	0	0	0	0	0	0	0	0	0	0	0	0	0	0	0	0	0	0	0	0	0	0	0	0	0	0	0	0	0	0	0	0	0	0	0	0	0	0	0	0	0	0
BUT-2	3005558	cephalosporin	antibiotic inactivation	BUT beta-lactamase	0	0	0	0	0	0	0	0	0	0	0	0	0	0	0	0	0	0	0	0	0	0	0	0	0	0	0	0	0	0	0	0	0	0	0	0	0	0	0	0	0	0	0	0	0	0	0	0	0	0	0	0	0	0	0	0	0	0	0	0	0	0	0	0	0	0	0	0	0	0	0	0	2.41401	0	0	0	0	0	0	0	0	0	0	0	0	0	0	0	0	0	0	0	0	0	0	0	0.327264	0	0	0	0	0	0	0	0	0	0	0	0	0	0	0	0.434147	0	0	0	0	0	0	0	0	0	0	0
Bacillus clausii chloramphenicol acetyltransferase	3004452	phenicol antibiotic	antibiotic inactivation	chloramphenicol acetyltransferase (CAT)	0	0	5.65003	0	0	0	0	0	0	0	0	0	0	0	2.11127	0	0	0	0	0	0	0	0	0	0	0	0.445887	0	0	0	0	0	0	0	0.730768	1.77561	0	16.6099	0	0	0	0	0	0	0	0	0	0	0	0	0	0	0	0	0	0	0	0	0	0	0	0	0	0	0	0	61.9428	0	0	0	0	0	0	0	0	0	0	0	0	0	0	0	0	94.0397	0	0	0	0.45183	0	0	0	0	0	0	0	0	0	0	0	47.5132	0.842307	0	0	0	0	0	0	0	0	0	0.722717	0	0	0	0	19.5444	0	0	0	0	0	0	0	0
Bacillus pumilus cat86	3002672	phenicol antibiotic	antibiotic inactivation	chloramphenicol acetyltransferase (CAT)	0	0	0	0	0	0	0	0	0	0	0	0	0	0	0	0	0	0	0	0	0	0	0	0	0	0	0	0	0	0	0	0	0	0.70437	0	0	0	0	0	0	0	0	0	0	0	0	0	0	0	0	0	0	0	0	0	0	0	0	0	0	0	0	0	0	0	0	0	0	0	0	0	0	0	0	0	0	0	0	0	0	0	0	0	0	0	0	0	0	0	0	0.315957	0	0	0	0	0	0	0	0	0	0	0	0	0	0	0	0.424817	0	0	0	0	0	0	0	0	0	0	0	0	0	0	0	0	0
Bacillus subtilis mprF	3003324	peptide antibiotic	antibiotic target alteration	defensin resistant mprF	0	0	0	0	0	0	0	0	0	0	0	0	0	0	0	0	0	0	0	0	0	0	0	0	0	0	0	0	0	0	0.168285	0.390094	0	0	0	0	0	0	0	0	0	0	0	0	0	0	0	0	0	0	0	0	0	0.369632	0	0	0	0.293015	0	0	0	0	0	0	0	0	0	0	0	0	0	0	0	0	0	8.99182	0	0	0	0	0	0	0.493651	0	0	0	0	0	0	0	0.360484	0	0	0	0	0	0	0.450668	0	0	0	0	0	0	0	0	0	0	0	0	0	0	0	0	0	0	0.309893	0	0	0	0	0	0	0
BahA	3003984	peptide antibiotic	antibiotic inactivation	Bah amidohydrolase	0	0	0.567768	0	0.527346	0	0.890386	0	0	0	0	0	0	0.990523	0	0	0	0	0	0	0.817813	0	0	0	0	0.400537	0	0.446531	0	0	0	0	0	0	0	0	0	0	0	0	0	0	0	0	0	0	0	0	0	0	0.414132	0	0	0	0.851076	0	0	0	0	0.369241	0	0	0	0	0	0	0	0	0	0	0	0	0.0757803	0.318093	0	0.209004	0	0	0	0	0	0	0	0	0	0	0	0	0	0	0.180208	0	0	0	0	0	0	0.275291	0	0	0	0.174519	0	0.233853	0	0	0	0	0	0	0	0	0	0	0	0	1.138	0.847029	0	0	0	0	0	0
BcI	3002877	cephalosporin; penam	antibiotic inactivation	Bc beta-lactamase	0	0	0	0	0	0	0	0	0	0	0	0	0	0	0	0	0	0	0	0	0	0	0	0	0	0	0	0	0	0	0	0	0	0	0	0	0	0	0	0	0	0	0	0	0	0	0	0	0	0	0	0	0	0	0	0	0	0	0	0	0	0	0	0	0	0	0	0	0	0	0	0	0	0	0	0	0	0	0	0	0	0	0	0	0	0	0	0	0	0	0	0	0	0	0	0	0	0	0	0	0.300672	0	0	0	0	0	0	0	0	0	0	0	0	0	0	0	0	0	0	0	0	0	0	0
Bifidobacterium adolescentis rpoB mutants conferring resistance to rifampicin	3004480	rifamycin antibiotic	antibiotic target alteration; antibiotic target replacement	rifamycin-resistant beta-subunit of RNA polymerase (rpoB)	81.2989	139.992	394.587	128.969	33.664	86.7226	66.3437	272.353	119.826	223.921	207.281	239.186	220.559	125.445	187.454	268.999	93.3588	127.725	26.4617	95.4912	149.951	170.345	164.471	158.625	27.3859	0	97.5075	3.81645	321.479	243.948	63.287	33.5081	201.948	4.00116	164.821	97.5317	293.125	202.204	89.6121	61.3175	0	0	54.1058	57.1726	371.665	148.124	1.47966	29.1932	325.173	248.149	25.3268	140.312	16.1167	44.0534	48.5018	169.723	172.09	147.458	36.6095	76.4117	83.011	79.751	140.44	154.792	83.3791	235.977	58.0623	249.499	47.8419	188.827	73.5505	80.1615	187.276	28.8943	287.047	31.9828	21.4682	40.5377	123.038	272.29	104.6	252.165	93.5395	0	64.0044	0	116.631	134.206	92.136	3.7237	57.5114	155.395	161.306	139.342	93.0916	67.7703	110.176	66.5874	353.513	212.385	38.6846	116.976	119.995	96.7477	125.067	40.8296	119.54	149.665	34.781	52.5906	35.4404	18.4207	48.9841	98.027	93.7387	88.7645	15.6907	16.7887	205.624	30.6641	78.0363	156.421	126.25	197.68
Bifidobacterium bifidum ileS conferring resistance to mupirocin	3003730	mupirocin	antibiotic target alteration	antibiotic-resistant isoleucyl-tRNA synthetase (ileS)	0	1.27224	17.4831	3.01777	9.51186	2.49431	0.382147	1.80352	55.824	252	0	0	33.5436	1.49759	0	0.387181	1.22366	30.3291	0.485732	0	37.7028	22.6253	0	0	40.456	0	23.5027	7.73422	138.547	97.4802	0.287016	0	43.6217	3.35867	22.0563	17.0157	39.133	0	16.1721	2.65011	0	0	0	0	0.8584	0	0	0	0	0	0.258474	0	0	0	17.6575	0	1.46209	0.459816	7.52358	11.563	0	0	23.5496	66.326	10.4844	0	0	40.0905	5.57144	1.08802	0.517389	0	1.66587	0	71.8897	0.931827	5.54539	0	0.201067	78.24	0	0	11.2767	0.182533	0.476441	0	0	0	75.4799	0	16.8317	13.9448	44.2898	1.31623	2.41899	1.68328	0.826753	2.83641	258.891	0	0	0.188075	0	0	0	0	3.13493	3.85944	0	0.506955	36.0512	16.5582	18.9394	24.0967	19.2024	25.7582	0.516792	0.311124	0	0.834132	19.5896	0	0	0
Bla1	3000090	penam	antibiotic inactivation	class A Bacillus anthracis Bla beta-lactamase	0	0	0	0	0	0	0	0	0	0	0.196282	0	0.123422	0	0	0	0	0	0	0	0	0	0	0	0	0	0	0	0	0	0.234347	0	0	0	0	0	0	0	0	0	0.269663	0	0	0	0	0	0	0	0.214612	0	0	0	0	0	0	0	0	0.293612	0	0	0	0	0	0	0	0	0	0	0	0.308623	0	0	0	0	0	0	0.240503	0	0	0	0	0.322876	0	0	0	0	0	0	0	0	0	0	0	0	0	0	0	0.330864	0	0	0	0	0	0	0	0	0	0	0.341372	0.26023	0	0	0	0	0	0.175449	0	0	0	0	0	0	0	0
Bla2	3004189	carbapenem; cephalosporin; penam	antibiotic inactivation	subclass B1 Bacillus anthracis Bla beta-lactamase	0	0	0	0	0	0	0	0	0	0	0	0	0	0	0	0	0	0	0	0	0	0	0	0	0	0	0	0	0	0	0	0	0	0	0	0	0	0	0	0	0	0	0	0	0	0	0	0	0	0	0	0	0	0	0	0	0	0	0	0	0	0	0	0.279577	0.302375	0	0	0	0	0	0	0	0	0	0	0	0	0	0	0	0	0	0	0	0	0	0	0	0	0	0	0	0	0	0	0	0	0	0	0	0	0	0	0	0	0	0.520275	0	0	0	0	0	0	0	0	0	0	0	0	0	0	0	0	0
BlaB-11	3005524	carbapenem; penam	antibiotic inactivation	BlaB beta-lactamase	0	0	0	0	0	0	0	0.973761	0	0	0	0	0	0	0	0	0	0	0	0	0	0	0	0	0	0	0	0	0	0	0	0	0	0	0	0	0	0	0	0	0	0	0	0	0	0	0	0	0	0	0	0	0	0	0	0	0	0	0	0	0	0	0	0	0	0	0	0	0	0	0	0	0	0	0	0	0	0	0	0	0	0	0	0	0	0	0	0	0	0	0	0	0	0	0	0	0	0	0	0	0	0	0	0	0	0	0	0	0	0	0	0	0	0	0	0	0	0	0	0	0	0	0	0
BlaB-16	3005529	carbapenem; penam	antibiotic inactivation	BlaB beta-lactamase	0.376985	0	0.283077	1.50241	0	1.45469	1.3084	0	0.508149	0	1.1817	0.595518	0.204142	0	0.498009	0.912249	0	0.906656	0.833213	0.996193	1.1076	0	0.914951	0	1.26111	0	1.41025	1.8191	0.206294	0	0.622006	0	2.98378	0.565216	0	0	0.740948	0	0.615729	0	0.204167	0.420861	0	0.811536	0	0	0	0	0.886476	0	0.46208	0.205405	0	0.399909	0	0	1.31509	0.387892	0.228898	0	1.27705	0	0	0	0.255397	0	0	0.78707	0.411168	1.41108	0	0.610037	0	0.344236	0	0	1.77247	0.547994	0	0	0.830614	0.181038	1.0147	0.466769	0.459301	0	0	0	0.462225	0	0.680401	0.209403	0.678464	0.461608	0	0	0.824663	0	0	0	0.343988	0.509103	0	0.429698	0	0.931433	0	0	0.631166	0.640276	0.429955	0	0.336581	1.24899	0.592707	0.913677	0	1.20358	1.05918	0	0	0	1.6974	0.316399
BlaB-18	3005531	carbapenem; penam	antibiotic inactivation	BlaB beta-lactamase	0	0	0	0	0	0	0	0	0	0	0	0	0	0	0	0	0	0	0	0	0	0	0	0	0	0	0	0	0	0	0	0	0	0	0	0	0	0	0	0	0	0	0	0	0	0	0	0	0	0	0	0	0	0	0	0	0	0	0	0	0	0	0	0	0	0	0	0	0	0	0	0	0	0	0	0	0.406006	0	0	0	0	0	0	0	0	0	0	0	0	0	0	0	0	0	0	0	0	0	0	0	0	0	0	0	0	0	0	0	0	0	0	0	0	0	0	0	0	0	0	0	0	0	0	0
BlaB-20	3005534	carbapenem; penam	antibiotic inactivation	BlaB beta-lactamase	0	0	0	0	0	0	0	0	0	0	0	0	0	0	0	0	0	0	0	0	0	0	0	0	0	0	0	0	0	0	0	0	0	0	0	0	0	0	0	0	0	0	0	0	0	0	0	0	0	0	0	0	0	0	0	0	0	0	0	0	0	0	0	0	0	0	0	0	0	0	0	0	0	0	0	0	0	0	0	0	0	0	0	0	0	0	0	0	0	0	0	0	0	0	0	0	0	0	0	0	0.525149	0	0	0	0	0	0	0	0	0	0	0	0	0	0	0	0	0	0	0	0	0	0	0
BlaB-31	3005545	carbapenem; penam	antibiotic inactivation	BlaB beta-lactamase	0	0	0	0	0	0	0	0	0	0	0	0	0	0	0	0	0	0	0	0	0	0	0	0	0	0	0	0	0	0	0	0	0	0	0	0	0	0	0	0	0	0	0	0	0	0	0	0	0	0	0	0	0	0	0	0	0	0	0	0	0	0	0	0	0	0	0	0	0	0	0	0	0	0	0	0	0	0	0	0	0	0	0	0	0	0	0	0	0	0	0	0	0	0	0	0	0	0	0	0	0	0	0	0	1.12098	0	0	0	0	0	0	0	0	0	0	0	0	0	0	0	0	0	0	0
BlaB-32	3005546	carbapenem; penam	antibiotic inactivation	BlaB beta-lactamase	0	0	0	0	0	0	0	0	0	0	0	0	0	0	0	0	0	0	0	0	0	0	0	0	0	0	0	0	0	0	0	0	0	0	0	0	0	0	0	0	0	0	0	0.632247	0	0	0	0	0	0	0	0	0	0	0	0	0	0	0	0	0	0	0	0	0	0	0	0	0	0	0	0	0	0	0	0	0	0	0	0.29946	0	0	0	0	0	0	0	0	0	0	0	0	0	0	0	0	0	0	0	0	0	0	0	0	0	0	0	0	0	0	0	0	0	0	0	0	0	0	0	0	0	0	0	0
BlaB-33	3005547	carbapenem; penam	antibiotic inactivation	BlaB beta-lactamase	0	0	0	0	0	0	0	0	0	0	0	0	0	0	0	0	0	0	0	0	0	0	0	0	0	0	0	0	0	0	0	0	0	0	0	0	0	0	0	0	0	0	0	0	0	0	0	0	0	0	0	0	0	0	0	0	0	0	0	0	0	0	0	0	0	0	0	0	0	0	0	0	0	0	0	0	0	0	0	0	0	0	0	0	0	0	0	0	0	0	0	0.257356	0	0	0	0	0	0	0	0	0	0	0	0	0	0	0	0	0	0	0	0	0	0	0	0	0	0	0	0	0	0	0	0
BlaB-38	3005551	carbapenem; penam	antibiotic inactivation	BlaB beta-lactamase	0	0.619263	0.243374	1.01351	0	0	0.43915	1.79078	0	0	0.33681	0.305245	0.389875	0	0.258172	0.690382	0	1.4183	0.28624	0	0.712176	1.14829	0	0	0.627148	0	1.34329	0.397757	0	0	1.20375	0.976501	0	0.495083	0	0	0	0	0.471533	1.27982	0.811871	0.571621	0	0	0	0	0	0	0	0.815056	0.817991	0.904468	0	0.260381	0.619893	0	0	0.744662	0.191219	0.252165	0.417251	0	0	0.792052	0.715028	0.306356	0	0	0.789194	0.424739	0	0.146497	0.17422	0	0	0	0.6573	0.530576	0	0.366117	0.755515	0.265185	0.382282	0.508437	0	0	0	0.356884	0.682054	1.67659	0.523111	0.797821	0.921832	0.910368	0	0	2.00153	0.648126	0.210228	0	0.472245	0	0	0.772531	0	0.219352	0.433124	0	0.181302	0.692894	0.184668	0.395015	0	0.608147	1.21522	1.35512	0.743754	0.657426	0	1.3373	0	0	1.79403	0.525234
BlaB-39	3005552	carbapenem; penam	antibiotic inactivation	BlaB beta-lactamase	0	0	0	0	0	0	0	0	0	0	0	0	0	0	0	0	0	0	0	0	0	0	0	0	0	0	0	0	0	0	0	0	0	0	0	0	0	0	0	0	0.196945	0	0	0	0	0	0	0	0	0	0	0	0	0	0	0	0	0	0	0	0	0	0	0	0	0	0	0	0	0	0	0	0	0	0	0	0	0	0	0	0	0	0	0	0	0	0	0	0	0	0	0	0	0	0	0	0.510529	0	0	0	0	0	0.40609	0	0	0	0	0	0	0	0	0	0	0	0	0	0	0	0	0	0	0	0	0
BlaB-6	3005554	carbapenem; penam	antibiotic inactivation	BlaB beta-lactamase	0	0	0	0	0	0	0	0	0	0	0	0	0	0	0	0	0	0	0.223466	0	0	0	0	0	0	0	0	0	0	0	0	0.415964	0	0	0	0	0	0	0	0	0	0	0	0	0	0	0	0	0	0	0	0	0	0	0	0	0.893909	0.513293	0	0.509994	0	0	0	0	0	0	0	0	0	0	0	0	0	0	0	0	0	0	0	0	0	0	0	0	0	0	0.405331	0	0	0	0	0	0	0	0	0	0	0	0	0	0	0	0	0	0	0	0	0	0	0	0	0	0	0	0	0	0	0	0	0	0	0	0	0
Brucella suis mprF	3003772	peptide antibiotic	antibiotic target alteration	defensin resistant mprF	0	0	0	0	0	0	0	0	0	0	0.228359	0	0	0.611196	0	0	0.374898	0.305016	0	0.334885	0	0	0	0	0.60616	0	0	0	0	0	0	0.235978	0	4.68001	0	0	0	0	0.838098	0	0	0	0.625753	0	0	0	0	0	0	0	0.186027	0	0	0	0.601426	0	0.37151	0.52709	0.382198	0	0	0	0	0	0.2419	0	0.401237	0	0	0	0	0	0	0	0.185826	0	0	1.12281	0.636502	0	0	0.270213	0	0.23597	0	0	0	0	0	0.260584	0	0.242075	0	0	0	0	0	0	0	8.61667	0	0	0	0	0	0	0	0	0	0	0	0.791069	0	0	0	0	0	0.704923	0	0	0	0	0	0
Burkholderia pseudomallei Omp38	3004123	monobactam; carbapenem; cephalosporin; cephamycin; penam; penem	reduced permeability to antibiotic	General Bacterial Porin with reduced permeability to beta-lactams	0	0	0	0	0	0	0	0	0.464903	0	0	0	0	0	0	0	0	0	0	0	0	0	0	0.664987	0	0	0	0	0	0.475203	0.528513	0	0	0	0.31255	0	0	0	0	0	0	0	0.45731	0	0.171289	0	0.249873	0	0.212645	0.190572	0.55806	0	0	0	0	0	0	0	0	0	0	0	0	0	0	0.202684	0	0.575019	0	0	0	0	0	0	0.174529	0	0	0	0	0	0	0	0	0	0	0	0	0	0	0	0	0	0.773217	0	0	0	0.627353	0.481887	0	0	0	0	0	0	0	0	0	0	0	0	0	0	0	0	0	0	0	0	0	0	0	0	0	0.307475
CAM-1	3004559	carbapenem; cephalosporin; cephamycin; penam	antibiotic inactivation	CAM beta-lactamase	0.536648	0	0	0	0	0	0	0	0	0	0	0	0	0	0	0	0	0	0	0	0	0	0	0	0	0	0	0	0	0	0	0	0	0.752926	0	0	0.386804	0	0	0	0	0	0	0	0	0	0	0	0	0	0	0	0	0	0	0	0	0	0	0	0	0	0	0	0	0.46723	0	0	0	0	0	0	0	0	0	0	0	0	0	0	0	0	0	0	0	0	0	0	0	0	0	0	0	0	0.686122	0.364313	0	0	0	0	0	0	0	0	0	0	0.406523	0	0	0	0	0	0	0	0	0	0	0	0	0	0	0	0	0
CAR-1	3006903	carbapenem	antibiotic inactivation	CAR beta-lactamase	0	0	0	0	0	0	0	0	0	0	0.563428	0	0	0	0	0	0	0	0	0	0	0	0	0	0.627637	0	0	0	0	0	0	0	0	0	0	0	0	0	0	0	0	0	0	0	0	0	0	0	0	0	0	0	0	0	0	0	0	0.369981	0	0	0	0	0	0	0	0	0	0	0	0	0	0	0	0	0	0	0	0	0	0	0	0	0	0	0	0	0	0	0	0	0	0	0	0	0	0	0	0	0	0	0	0	0	0	0	0	0	0	0	0	0	0	0	0	0	0	0	0	0	0	0	0	0	0
CARB-11	3005559	penam	antibiotic inactivation	CARB beta-lactamase	0	0	0	0	0	0	0	0	0	0	0	0	0	0	0	0	0	0	0	0	0	0	0	0	0	0	0	0	0	0	0	0	0	0	0	0	0	0	0.373784	0	0	0	0	0	0	0	0	0	0	0	0	0	0	0.766152	0	0	0	0	0	0	0	0	0	0	0	0	0	0	0	0	0	0	0	0	0	0	0	0	0	0	0	0	0	0	0	0	0	0	0	0	0	0	0	0	0	0	0	0	0	0	0	0	0	0	0	0	0	0	0	0	0	0	0	0	0	0	0	0	0	0	0	0	0	0
CARB-42	3005576	penam	antibiotic inactivation	CARB beta-lactamase	0	0	0.614348	0	0	0	0	0	0	0	0	0	0	0	0	0	0	0.635931	0	0.290467	0	0.836003	0	0	0	0	0	0.178511	0	0	0	0	0	0	0	0	0	0	0	0	0	0	0	0	0.358632	0	0	0	0	0	0	0	0	0	0	0	0	0	0	0.423072	0	0	0	0	0	0	0	0	0	0	0	0	0	0	0	0	0	0	0	0	0	0	0.183196	0	0	0	0	0	0	0	0	0	0	0	0	0	0	0	0	0	0	0	0	0	0	0	0	0	0	0	0	0	0	0	0	0	0	0	0	0	0	0	0	0
CARB-45	3005579	penam	antibiotic inactivation	CARB beta-lactamase	0	0	0	0	0	0	0	0	0	0	0	0	0	0.367915	0	0	0	0	0	0	0	0	0	0	0	0	0	0	0	0	0	0	0	0	0	0	0	0	0	0	0	0	0	0	0	0	0	0	0	0	0	0	0	0	0	0	0	0	0	0	0	0	0	0	0	0	0	0	0	0	0	0	0	0	0	0	0	0	0	0	0	0	0	0	0	0	0	0	0	0	0	0	0	0	0	0	0	0	0	0	0	0	0	0	0	0	0	0	0	0	0	0	0	0	0	0	0	0	0	0	0	0	0	0
CARB-48	3005582	penam	antibiotic inactivation	CARB beta-lactamase	0	0	0	0	0	0	0	0	0	0	0	0	0	0	0	0	0	0	0	0	0	0	0	0	0	0	0	0	0	0	0	0	0	0	0	0	0	0	0	0	0	0	0	0	0	0	0	0	0	0	0	0	0	0	0	0	0	0	0	0	0	0	0	0	0	0	0	0.475805	0	0	0	0	0	0	0	0	0	0	0	0	0.386679	0	0	0	0	0	0	0	0	0	0	0	0	0	0	0	0	0	0	0	0	0	0	0.274081	0	0	0	0	0	0	0	0	0	0	0	0	0	0	0	0	0	0	0	0
CARB-5	3002244	penam	antibiotic inactivation	CARB beta-lactamase	0	0	0	0	0	0	0	0	0	0	0	0	0	0	0	0	0	0	0	0	0	0	0	0	0	0	0	0	0	0	0	0	0	0	0	0	0	0	0	0	0	0	0	0	0	0	0	0	0	0	0	0	0	0	0	0	0	0	0	0	0	0	0	0	0	0	0	0	0	0	0	0	0	0	0	0	0	0	0	0	0	0	0	0	0	0	0	0	0	0	0	0	0	0	0	0	0	0	0	0	0	0	0	0	0	0	0	0	0	0	0	0	0	0	0.369428	0	0	0	0	0	0	0	0	0
CARB-50	3005584	penam	antibiotic inactivation	CARB beta-lactamase	0	0	0	0	0	0	0	0	0	0	0	0	0	0	0	0	0	0	0	0	0	0	0	0	0	0	0	0	0	0	0	0	0	0	0	0	0	0	0	0	0	0	0	0	0	0	0	0	0	0	0	0	0	0	0	0	0	0	0	0	0	0	0	0	0	0	0	0	0	0	0	0	0	0	0	0	0	0	0	0	0	0	0	0	0	0	0	0	0	0	0	0	0	0	0	0	0	0	0	0	0	0	0	0	0	0	0.242142	0	0	0	0	0	0	0	0	0	0	0	0	0	0	0	0	0
CARB-51	3005585	penam	antibiotic inactivation	CARB beta-lactamase	0	0	0	0	0	0	0	0	0	0	0	0	0	0	0	0	0	0	0	0	0	0	0	0	0	0	0	0	0	0	0	0	0	0	0	0	0	0	0	0	0	0	0	0	0	0	0	0	0	0	0	0	0	0	0	0	0	0	0	0	0	0	0	0	0	0	0	0.603808	0	0	0	0	0	0	0	0	0	0	0	0	0	0	0	0	0	0	0	0	0	0	0	0	0	0	0	0	0	0	0	0	0	0	0	0	0	0	0	0	0	0	0	0	0	0	0	0	0	0	0	0	0	0	0	0
CARB-52	3005586	penam	antibiotic inactivation	CARB beta-lactamase	0	0	0	0	0	0	0	0	0	0	0	0	0	0	0	0	0	0	0	0	0	0	0	0	0	0	0	0	0	0	0	0	0	0	0	0	0	0	0	0	0	0	0	0	0	0	0	0	0	0	0	0	0	0	0	0	0	0	0	0	0	0	0	0	0	0	0	0	0	0	0	0	0	0	0	0	0	0	0	0	0	0	0	0	0	0	0	0	0	0	0	0	0	0	0	0	0	0	0	0	0	0	0	0	0	0	0	0	0	0	0	0	0.309898	0	0	0	0	0	0	0	0	0	0	0
CARB-53	3005587	penam	antibiotic inactivation	CARB beta-lactamase	0	0	0	0	0	0	0	0	0	0	0	0	0	0	0	0	0	0	0	0	0	0	0	0	0	0	0	0	0	0	0	0	0	0	0	0	0	0	0	0.731139	0	0	0	0	0	0	0	0	0	0	0	0	0	0	0	0	0	0	0	0	0	0	0	0	0	0	0	0	0	0	0	0	0	0	0	0	0	0	0	0	0	0	0	0	0	0	0	0	0	0	0	0.63564	0	0	0	0	0	0	0	0	0	0	0	0	0	0	0	0	0	0	0	0	0	0	0	0	0	0	0	0	0	0	0	0
CARB-54	3005588	penam	antibiotic inactivation	CARB beta-lactamase	0	0	0	0	0	0	0	0	0	0	0	0	0	0	0	0	0	0	0	0	0	0	0	0	0	0	0	0	0	0	0	0	0	0	0	0	0	0	0	0	0	0	0	0	0	0	0	0	0	0	0	0	0.724324	0	0	0	0	0	0	0	0	0	0	0	0	0	0	0	0	0	0	0	0	0	0	0	0	0	0	0	0	0	0	0	0	0	0	0	0	0	0	0	0	0	0	0	0	0	0	0	0	0	0	0	0	0	0	0	0	0	0	0	0	0	0	0	0	0	0	0	0	0	0	0
CARB-55	3005589	penam	antibiotic inactivation	CARB beta-lactamase	0	0	0	0	0	0	0	0	0	0	0	0	0	0	0	0	0	0	0	0	0	0	0	0	0	0	0	0	0	0	0	0	0	0	0	0	0	0	0	0	0	0	0	0	0.270208	0	0	0	0	0	0	0	0	0	0	0	0	0	0	0	0	0	0	0	0	0	0	0	0.230561	0	0	0	0	0	0	0	0	0	0	0	0	0	0	0	0	0	0	0	0	0	0	0	0	0	0	0	0	0	0	0	0	0	0	0	0	0	0	0	0	0	0	0	0	0	0	0	0	0	0	0	0	0	0	0
CARB-7	3002246	penam	antibiotic inactivation	CARB beta-lactamase	0	0	0	0	0	0	0	0	0	0	0	0	0	0	0	0	0	0	0	0	0	0	0	0	0	0	0	0	0	0	0	0	0	0	0	0	0	0	0	0.337974	0	0	0	0	0	0	0	0	0	0	0	0	0	0	0	0	0	0	0	0	0	0	0	0	0	0	0	0	0	0	0	0	0	0	0	0	0	0	0	0	0	0	0	0	0	0	0	0	0	0	0	0	0	0	1.17391	0	0	0	0	0	0	0	0	0	0	0	0	0	0	0	0	0	0	0	0	0	0	0	0	0.825221	0.669728	0	0	0
CAU-1	3000855	carbapenem; penam	antibiotic inactivation	CAU beta-lactamase	0	0	0	0	0	0	0	0	0	0	0	0	0	0	0	0	0	0	0	0	0	0	0	0	0	0	0	0	0	0	0	0	0	0	0	0	0	0	0	0	0	0	0	0	0	0	0	0	0	0	0	0	0	0	0	0	0	0	0	0	0.265409	0	0	0	0	0	0	0	0	0	0	0	0	0	0	0	0	0	0	0	0	0	0	0	0	0	0	0.201906	0	0	0	0	0	0	0	0	0	0.324826	0.234768	0	0	0	0	0	0	0	0	0	0	0	0	0	0	0	0	0	0	0.352767	0	0	0	0	0	0
CBP-1	3004764	penam	antibiotic inactivation	CBP beta-lactamase	0	0	0	0	0	0	0	0	0	0	1.17903	0	0	0	0	0	0	0	0	0	0	0	0	0	0	0	0	0	0	0	0	0	0	0	0	0	0	0	0	0	0	0	0	0	0	0	0	0	0	0	0.304926	0	0	0	0.585982	0	0.787303	0	0	0	0	0	0	0	0	0	0	0	0.454114	0	0	0	0	0	0	0	0	0	0	0	0	0	0	0	0	0	0	0.357506	0	0	0	0	0	0	0	0	0	0	0	0	0	0	0	0	0	0	0	0	0	0	0	0	0	0	0	0.29108	0	0	0	0	0	0	0	0
CDD-1	3006904	carbapenem	antibiotic inactivation	CDD beta-lactamase	0	0	0	0	0	0	0	0	0	0	0	0	0	0	0	0	0	0	0	0	0	0	0	0	0	0	0	0	0	0	0	0	0	0	0	0	0	0	0	0	0	0	0	0	0	0	0	0	0	0	0	0	0	0	0	0	0	0	0	0	0	0	0	0	0	0	0	0	0	0	0	0	0	0	0	0	0	0	0	0	0	0	0	0	0	0	0	0	0	0	0	0	0	0	0	0	0	0	0.89413	0	0	0	0	0	0	0	0	0	0	0	0	0	0	0	0	0	0	0	0	0	0	3.83277	0	0
CDD-2	3006905	carbapenem	antibiotic inactivation	CDD beta-lactamase	0	0	0	0	0	0	0	0	0	0	0	0	0	0	0	0	0	0	0	0	0	0	0	0	0	0	0	0	0	0	0	0	0	0	0	0	0	0	0	0	0	0	0	0	0	0	0	0	0	0	0	0	0	0	0	0	0	0	0	0	0	0	0	0	0	0	0	0	0	0	0	0	0	0	0	0	0	0	0	0	0	0	0	0	0	0	0	0	0	0	0	0	0	0	0	0	0	0	0.421954	0	0	0	0	0	0	0	0	0	0	0	0.702533	0	0	0	0	0	0	0	0	0	0	0	0	0
CFE-1	3001856	cephamycin	antibiotic inactivation	CMY beta-lactamase	0	0	0	0	0	0	0	0	0	0	0	0	0	0	0	0	0	0	0	0	0	0	0	0	0	0	0	0	0	0	0	0	0	0	0	0	0	0	0	0	0	0	0	0	0	0	0	0	0	0	0	0	0	0	0	0	0	0	0	0	0	0	0	0	0	0	0	0	0	0	0	0	0.243006	52.4306	0	0	0	0	0	0	0	0	0	0	0	0	0	0	0	0	0	0	0	0	0	0	0	0	0	0	0	0	0	0	0	0	0	0	0	0	0	0	0	0	0	0	0	0	0	0	0	0	0	0
CFE-2	3004464	cephamycin	antibiotic inactivation	CMY beta-lactamase	0	0	0	0	0	0	0.447658	0	0	0	0	0	0	0	0	0	0	0	0	0	0	0	0	0	0	0	0	0	0	0	0	0	0	0	0	0	0	0	0	0	0	0	0	0	0	0	0	0	0	0	0	0	0	0	0	0	0	0	0	0	0	0	0	0	0	0	0	0	0	0	0	0	0	0	0	0	0	0	0	0	0	0	0	0	0	0	0	0	0	0	0	0	0	0	0	0	0	0	0	0	0	0	0	0	0	0	0	0	0	0	0	0	0	0	0	0	0	0	0	0	0	0	0	0
CGA-1	3004766	penam	antibiotic inactivation	CGA beta-lactamase	0	0	0	0	0	0	0	0	0	0	0	0	0	0	0	0	0	0	0	0	0	0	0	0	0	0	0	0	0	0	0	0	0	0	0	0	0	0	0	0	0	0	0	0	0	0	0	0	0	0	0	0	0	0	0	0	0	0	0	0	0	0	0	0	0	0	0	0	0	0	0	0	0	0	0	0	0	0	0	0	0	0	0	0	0.233029	0	0	0	0	0	0	0	0	0	0	0	0	0	0	0	0	0	0	0	0	0	0	0	0	0	0	0	0	0	0	0	0	0	0	0	0	0	0	0
CGB-1	3000841	carbapenem; cephalosporin; penam	antibiotic inactivation	CGB beta-lactamase	0.560409	0	0	0	0	0	0	0	0	0	0	0	0	0	0	0	0	0	0	0	0	0	0	0	0	0	0	0	0	0	0	0	0	0	0	0.327141	0	0.459413	0	0	0	0	0	0	0	0	0.241601	0	0	0	0.462072	0.348722	0	0	0	0	0	0	0.388607	0	0	0	0	0	0	0	0	0	0	0	0	0	0	0	0	0	0.221242	0.60966	0.407472	0	0	0	0	0	0	0	0	0	0	0	0	0	0	0	0	0	0	0	0	0	0	0	0	0	0	0	0	0	0	0	0.35596	0	0	0	0	0	0	0	0	0	0	0	0	0
CIA-1	3004768	carbapenem; cephalosporin	antibiotic inactivation	CIA beta-lactamase	0	0	0	0	0	0	0	0	0	0	0	0	0	0	0	0	0	0	0	0	0.164028	0	0	0	0	0	0	0	0	0	0	0	0	0	0	0	0	0	0	0	0	0	0	0	0	0	0	0	0	0	0	0	0	0	0	0	0	0	0	0	0	0	0	0	0	0	0	0	0	0	0	0	0	0	0	0	0	0	0	0	0	0	0	0	0	0	0	0	0	0	0	0	0	0	0	0	0	0	0	0	0	0	0	0	0	0	0	0	0	0	0	0	0	0	0	0	0	0	0	0	0	0	0	0
CIA-2	3004769	carbapenem; cephalosporin	antibiotic inactivation	CIA beta-lactamase	0	0	0	0	0	0	0	0	0	0	0	0	0	0	0	0	0	0	0	0	0	0	0	0	0	0	0	0	0	0	0	0	0	0	0	0	0	0	0	0	0	0	0	0	0	0	0	0	0	0	0	0	0	0	0	0	0	0	0	0	0	0	0	0	0	0	0	0.604943	0	0	0	0	0	0	0	0	0	0	0	0	0	0	0	0	0	0	0	0	0	0	0	0	0	0	0	0	0	0	0	0	0	0	0	0	0	0	0	0	0	0	0	0	0	0	0	0	0	0	0	0	0	0	0	0
CIA-3	3004770	carbapenem; cephalosporin	antibiotic inactivation	CIA beta-lactamase	0	0	0	0	0	0	0	0	0.322836	0	0	0	0	0	0	0	0	0	0	0	0	0	0	0	0	0	0	0	0	0	0	0	0	0	0	0	0	0	0	0	0	0	0	0	0.238796	0	0	0	0	0	0	0	0	0	0	0	0	0	0	0	0	0	0	0	0	0	0	0	0	0	0	0	0	0	0	0	0	0	0	0	0	0	0	0	0	0	0	0	0	0	0	0	0	0	0	0	0	0	0	0	0	0	0	0	0	0	0	0	0	0	0	0	0	0	0	0	0	0	0	0	0	0	0	0
CIA-4	3004771	carbapenem; cephalosporin	antibiotic inactivation	CIA beta-lactamase	0	0	0	0	0	0	0	0	0	0	0	0	0	0	0	0	0	0	0	0	0.278759	0	0	0	0	0	0	0	0	0	0	0	0	0	0	0	0	0	0	0	0	0	0	0	0	0	0	0	0	0	0.436585	0.179435	0	0	0	0	0	0.422262	0	0	0	0	0	0	0	0	0	0	0	0.75015	0	0	0	0	0	0	0	0	0	0	0	0	0.250551	0	0	0	0	0	0	0	0	0	0	0	0	0	0	0	0	0	0	0	0	0	0	0	0	0	0	0	0	0	0	0	0	0	0	0	0	0	0	0	0	0
CMA-1	3006922	cephalosporin	antibiotic inactivation	CMA beta-lactamase	0	0	0	0	0	0	0	0	0	0	0	0	0	0	0	0	0	0	0	0	0	0	0	0	0	0	0	0	0	0	0	0	0	0	0	0	0	0	0	0	0	0	0	0	0	0	0	0	0	0	0	0	0	0	0	0	0	0	0	0	0	0	0	0	0	0	0	0	0	0	0	0	0	0	0	0	0	0	0	0	0	0	0	0	0	0	0	0	0	0	0.168136	0	0	0	0	0	0	0	0	0	0	0	0	0	0	0	0	0	0	0	0	0	0	0	0	0	0	0	0	0	0	0	0	0
CMA-2	3006923	cephalosporin	antibiotic inactivation	CMA beta-lactamase	0	0	0	0	0	0	0	0	0	0	0	0	0	0	0	0	0	0	0	0	0	0	0	0	0	0	0	0	0	0	0	0	0	0	0	0	0	0	0	0	0	0	0	0	0	0	0	0	0	0	0	0	0	0	0	0	0	0	0	0	0	0	0	0	0.51081	0	0	0	0	0	0	0	0	0	0	0	0	0	0	0	0	0	0	0	0	0	0	0	0	0	0	0	0	0	0	0	0	0	0	0	0	0	0	0	0	0	0	0	0	0	0	0	0	0	0	0	0	0	0	0	0	0	0	0
CME-1	3004775	penam	antibiotic inactivation	CME beta-lactamase	0	0	0	0	0	0	0	0	0	0	0	0	0	0	0	0	0	0	0	0	0	0	0	0	0	0	0	0	0	0	0	0	0	0	0	0	0	0	0	0	0	0	0	0	0	0	0	0	0	0	0	0	0	0	0	0	2.37107	0	0	0	0	0	0	0	0	0	0	0	0	0.734531	0	0	0	0	0	0	0	0	0	0	0	0	8.23404	0.942305	0	0	0	0	0	0.413515	0	0	0	0	0	0	0	0	0	0	0	0	0	0	0.811143	0	0	0	0	0	0	0	0	0	0	0	0	0	0	0	0	0	0	0
CME-2	3006155	penam	antibiotic inactivation	CME beta-lactamase	0	0.276329	0	0	0.292328	0	0	0	0	0	0	0	0	0	0	0	0	0	0	0	0	0	0	0	0	0	0	0	0	0	0	0	0	0	0	0	0	0	0	0	0	0	0	0	0	0	0	0	0	0	0	0	0	0	0	0	0	0	0	0	0	0	0	0	0	0	0	0	0	0	0	0	0	0	0	0	0.921743	0	0	0	0	0	0	0	0	0	0	0	0	0	0	0	0	0	0	0	0	0	0	0	0	0	0	0	0	0	0	0	0	0	0	0	0	0	0	0	0	0	0	0	0	0	0	0
CMH-1	3004777	cephalosporin	antibiotic inactivation	CMH beta-lactamase	0	0	0	0	0	0	0	0	0	0	0	0	0	0	0	0	0	0	0	0	0	0	0	0	0	0	0	0	0	0	0	0	0	0	0	0	0	0	0	0	0	0	0	0	0	0	0	0	0	0	0	0	0	0	0	0	0	0	0	0	0	0	0	0	0	0	0	0	0	0	0	0	0	0	0	0	0	0	0	0	0	0	0	0	0	0	0	0	0	0	0	0	0	0	0	0	0	0	0	0	0	0	0	0	0	0.316689	0	0	0	0	0	0	0	0	0	0	0	0	0	0	0	0	0	0
CMH-2	3006854	cephalosporin	antibiotic inactivation	CMH beta-lactamase	0	0	0	0	0	0	0	0	0	0	0	0	0	0	0	0	0	0	0	0	0	0	0	0	0	0	0	0	0	0	0	0	0	0	0	0	0	0	0	0	0	0	0	0	0	0	0	0	0	0	0	0	0	0	0	0	0	0	0	0	0	0	0	0	0	0	0	0.254558	0	0	0	0	0	0	0	0	0	0	0	0	0	0	0	0	0	0	0	0	0	0	0	0	0	0	0	0	0	0	0	0	0	0	0	0	0	0	0	0	0	0	0	0	0	0	0	0	0	0	0	0	0	0	0	0
CMH-4	3006856	cephalosporin	antibiotic inactivation	CMH beta-lactamase	0	0	0	0	0	0	0	0	0	0	0	0	0	0	0	0	0	0	0	0	0	0	0	0	0	0	0	0	0	0	0	0	0	0	0	0	0	0	0	0	0	0	0	0	0	0	0	0	0	0	0	0	0	0	0	0	0	0	0	0	0	0	0	0	0	0	0	0.992113	0	0	0	0	0	0	0	0	0	0	0	0	0	0	0	0	0	0	0	0	0	0	0	0	0	0	0	0	0	0	0	0	0	0	0	0	0	0	0	0	0	0	0	0	0	0	0	0	0	0	0	0	0	0	0	0
CMH-5	3006857	cephalosporin	antibiotic inactivation	CMH beta-lactamase	0	0	0	0	0	0	0	0	0	0	0	0	0	0	0	0	0	0	0	0	0	0	0	0	0	0	0	0	0	0	0	0	0	0	0	0	0	0	0	0	0	0	0	0	0.408125	0	0	0	0	0	0	0	0	0	0	0	0	0	0	0	0	0	0	0	0	0	0	0	0	0	0	0	0	0	0	0	0	0	0	0	0	0	0	0	0	0	0	0	0	0	0	0	0	0	0	0	0	0	0	0	0	0	0	0	0	0	0	0	0.689271	0	0	0	0	0	0	0	0	0	0	0	0	0	0	0
CMH-6	3006858	cephalosporin	antibiotic inactivation	CMH beta-lactamase	0	0	0	0	0	0	0	0	9.07633	0	0	0	0	0	0	0	0.333861	0	0	0	0	0	0	0	0	0	0	0	0	0	0.255344	0	0	0	0	0	0	0	0	0	0	0	0	0	0	0	0	0	0	0	0.325109	0	0	0	0	0	0	0	0	0	0	0	0	0	0	0	0	0	0	0	0	0	0	0	0	0	0.44174	0	0	0	0	0	0	0	0	0	0	0	0	0	0.628585	0	0	0	0	0.746519	0	0	0	0	0	0	0	0	0	0	0	0	0	0	0	0	0	0	0	0	0	0	0	0	0	0	0	0
CMY-100	3002112	cephamycin	antibiotic inactivation	CMY beta-lactamase	0	0	0	0	0	0	0	0	0	0	0	0	0	0	0	0	0	0	0	0	0	0	0	0	0	0	0	0	0	0	0	0	0	0	0	0	0	0	0	0	0	0	0	0	0	0	0.378237	0	0	0	0	0	0	0	0	0	0	0.427901	0	0	0	0	0	0	0	0	0	0	0	0	0	0	0	0	0	0	0	0	0	0	0	0	0	0	0	0	0	0	0	0	0	0	0	0	0	0	0	0	0	0	0	0	0	0	0	0	0	0	0	0	0	0	0	0	0	0	0	0	0	0	0	0	0	0
CMY-103	3002115	cephamycin	antibiotic inactivation	CMY beta-lactamase	0	0	0	0	0	0	0	0	0	0	0	0	0	0	0	0	0	0	0	0	0	0	0	0	0	0	0	0	0	0	0	0	0	0	0	0	0	0	0	0	0	0	0	0	0	0	0	0	0	0	0	0	0	0	0	0	0	0	0	0	0	0	0	0	0	0	0	0	0	0	0	0	0	0	0	0	0	0	0	0	0	0	0	0	0	0	0	0	0	0	0	0	0	0	0	0	0	0	0	0	0	0	0	0	0	0	0	0	0	0	0	0	0	0	0	0	0	0	0	0	0.420438	0	0	0
CMY-109	3002121	cephamycin	antibiotic inactivation	CMY beta-lactamase	0.205759	0	0	0	0	0	0	0	0	0	0	0	0	0	0	0	0	0	0	0	0	0	0	0	0	0	0	0	0	0	0	0	0	0	0	0	0	0	0	0	0	0	0	0	0	0	0	0	0	0	0	0	0	0	0	0	0	0	0	0	0	0	0	0	0	0	0	0	0	0	0	0	0	0	0	0	0	0	0	0	0	0	0	0	0	0	0	0	0	0	0	0	0	0	0	0	0	0	0	0	0	0	0	0	0	0	0	0	0	0	0	0	0	0	0	0	0	0	0	0	0	0	0	0
CMY-122	3003130	cephamycin	antibiotic inactivation	CMY beta-lactamase	0	0	0	0	0	0	0	0	0	0	0	0	0	0.176241	0	0	0	0.314399	0	0	0	0	0	0	0	0	0	0	0	0	0	0	0	0	0	0	0.248913	0	0	0	0	0	0	0	0	0	0	0	0	0	0	0	0	0	0	0	0	0	0	0	0	0.328794	0	0	0	0	0	0	0	0	0.4199	0	0	0	0	0	0	0	0	0	0	0	0.168224	0	0	0	0	0	0	0	0	0	0	0	0.452294	0	0	0	0	0	0	0	0	0.39132	0	0	0	0	0	0	0	0	0	0	0	0	0	0	0.343108	0	0	0	0	0
CMY-125	3003133	cephamycin	antibiotic inactivation	CMY beta-lactamase	0	0	0	0	0	0	0	0	0	0	0	0	0	0	0	0	0	0	0	0	0	0	0	0	0	0	0	0.173719	0	0	0	0	0	0	0	0	0	0	0	0	0	0	0	0	0	0	0	0	0	0	0	0	0	0	0	0	0	0	0	0	0	0	0	0	0	0	0	0	0	0	0	0	0	0	0	0	0	0	0	0	0	0	0	0	0	0	0	0	0	0	0	0	0	0	0	0	0	0	0	0	0	0	0	0	0	0	0	0	0	0	0	0	0	0	0	0	0	0	0	0	0	0	0	0
CMY-127	3003135	cephamycin	antibiotic inactivation	CMY beta-lactamase	0	0	0	0	0	0	0	0	0	0	0	0	0	0	0	0	0	0	0	0	0	0	0	0	0	0	0	0	0	0	0	0	0	0	0	0	0	0	0	0	0	0	0	0	0	0	0	0	0	0	0	0	0	0	0	0	0	0	0	0	0	0	0	0	0	0	0	0	0	0	0	0	0	0	0	0	0	0	0	0	0	0	0	0	0.187611	0	0	0	0	0	0	0	0	0	0	0	0	0	0	0	0	0	0	0	0	0	0	0	0	0	0	0	0	0	0	0	0	0	0	0	0	0	0	0
CMY-128	3003136	cephamycin	antibiotic inactivation	CMY beta-lactamase	0	0	0	0	0	0	0	0	0	0	0	0	0	0	0	0	0	0	0	0	0	0	0	0	0	0	0	0	0	0	0	0	0	0	0	0	0	0	0	0	0	0	0	0	0	0	0	0	0	0	0	0	0	0	0	0	0.357006	0	0	0	0	0	0	0	0	0	0	0	0	0	0	0	0	0	0	0	0	0	0	0	0	0	0	0	0	0	0	0	0	0	0	0	0	0	0	0	0	0	0	0	0	0	0	0	0	0	0	0	0	0	0	0	0	0	0	0	0	0	0	0	0	0	0	0
CMY-132	3003652	cephamycin	antibiotic inactivation	CMY beta-lactamase	0	0	0	0	0	0	0	0	0	0	0	0	0	0	0	0	0	0	0	0	0	0	0	0	0	0	0	0	0	0	0	0	0	0	0	0	0	0	0	0	0	0	0	0	0	0	0	0	0	0	0	0	0	0	0	0	0	0	0	0	0	0	0	0.999551	0	0	0	0	0	0	0	0	0	0	0	0	0	0	0	0	0	0	0	0	0	0	0	0	0	0	0	0	0	0	0	0	0	0	0	0	0	0	0	0	0	0	0	0	0	0	0	0	0	0	0	0	0	0	0	0	0	0	0	0
CMY-135	3004778	cephamycin	antibiotic inactivation	CMY beta-lactamase	0	0	0	0	0	0	0	0	0	0	0	0	0	0	0	0	0	0	0	0	0	0	0	0	0	0	0	0	0	0	0	0	0	0	0	0	0	0	0	0	0	0	0	0	0	0	0	0	0	0	0	0	0	0	0	0	0	0	0	0	0	0	0	0	0	0	0	0	0	0	0	0	0	0	0	0	0	0	0	0	0	0	0	0	0	0	0	0	0	0.20084	0	0	0	0	0	0	0	0	0	0	0	0	0	0	0	0	0	0	0	0	0	0	0	0	0	0	0	0	0	0	0	0	0	0
CMY-136	3004854	cephalosporin; cephamycin	antibiotic inactivation	CMY beta-lactamase	0	1.04714	0	0	0	0	0	0	0	0	0	0	0	0	0	0	0	0	0	0	0	0	0	0	0	0	0	0	0	0	0	0	0	0	0	0	0	0	0	0	0	0	0	0	0	0	0	0	0	0	0	0	0	0	0	0	0	0	0	0	0	0	0	0	0	0	0	0	0	0	0	0	0	0	0	0	0	0	0	0	0	0	0	0	0	0	0	0	0	0	0	0	0	0	0	0	0	0	0	0	0	0	0	0	0	0	0	0	0	0	0	0	0	0	0	0	0	0	0	0	0	0	0	0
CMY-137	3006457	cephamycin	antibiotic inactivation	CMY beta-lactamase	0	0	0	0	0	0	0	0	0	0	0	0	0	0	0	0.85902	0	0	0	0	0	0	0	0	0	0	0	0	0	0	0	0	0	0	0	0	0	0	0	0	0	0	0	0	0	0	0	0	0	0	0	0	0	0	0	0	0	0	0	0	0	0	0	0	0	0	0	0	0	0	0.221772	0	0	0	0	0	0	0	0	0	0	0	0	0	0	0	0	0	0	0	0	0	0	0	0	0	0	0	0	0	0	0	0	0	0	0	0	0	0	0	0	0	0	0	0	0	0	0	0	0	0	0	0	0
CMY-138	3005220	cephamycin	antibiotic inactivation	CMY beta-lactamase	0	0	0	0	0	0	0	0	0	0	0	0	0	0	0	0	0	0	0.282411	0	0	0	0	0	0	0	0	0	0	0	0	0	0	0	0	0	0	0	0.362491	0	0	0	0	0	0	0	0	0	0	0	0	0	0	0	0	0	0	0	0	0.453688	0	0	0	0	0	0	0	0	0	0	0	0	0	0	0	0	0	0	0	0	0	0	0	0	0	0	0	0	0	0	0	0	0	0	0	0	0	0	0	0	0	0	0	0	0	0	0	0	0	0.219123	0	0	0	0	0	0	0	0	0	0	0	0	0	0
CMY-141	3005196	cephamycin	antibiotic inactivation	CMY beta-lactamase	0	0	0	0	0	0	0	0	0	0	0	0	0.206267	0	0	0	0	0	0	0	0	0	0	0	0	0	0	0	0	0	0	0	0	0	0	0	0	0	0	0	0	0	0	0	0	0	0	0	0	0	0	0	0	0	0	0	0	0	0	0	0	0	0	0	0	0	0	0	0	0	0	0	0	0	0	0	0	0	0	0	0	0	0	0	0	0	0	0	0	0	0	0	0	0	0	0	0	0	0	0	0	0	0	0	0	0	0	0	0	0	0	0	0	0	0	0	0	0	0	0	0	0	0	0
CMY-144	3005219	cephamycin	antibiotic inactivation	CMY beta-lactamase	0	0	0	0	0	0	0	0	0	0	0	0	0	0	0	0	0	0	0	0	0	0	0	0	0	0	0	0	0	0	0	0	0	0	0	0	0	0	0	0	0	0	0	0	0	0	0	0	0	0	0	0	0	0	0	0	0	0	0	0	0	0	0	0	0.400531	0	0	0	0	0	0	0	0	0	0	0	0	0	0	0	0	0	0	0	0	0	0	0	0	0	0	0	0	0	0	0	0	0	0	0	0	0	0	0	0	0	0	0	0	0	0	0	0	0	0	0	0	0	0	0	0	0	0	0
CMY-157	3005198	cephamycin	antibiotic inactivation	CMY beta-lactamase	0	0	0	0	0	0	0	0	0	0	0	0	0	0	0	0	0	0	0	0	0	0	0	0	0	0	0	0	0	0	0	0	0	0	0	0	0	0	0	0	0	0	0	0	0	0	0	0	0	0	0	0	0	0	0	0	0	0	0	0	0	0	0	0	0	0	0	0	0	0	0	0	0	0	0	0	0	0	0	0	0	0	0	0	0	0	0	0	0	0	0	0	0	0	0	0	0	0	0.26304	0	0	0	0	0	0	0	0	0	0	0	0	0	0	0	0	0	0	0	0	0	0	0	0	0
CMY-168	3006460	cephamycin	antibiotic inactivation	CMY beta-lactamase	0	1.0756	0	0	0	0	0	0	0	0	0	0	0	0	0	0	0	0	0	0	0	0	0	0	0	0	0	0	0	0	0	0	0	0	0	0	0	0	0	0	0	0	0	0	0	0	0	0	0	0	0	0	0	0	0	0	0.539713	0	0	0	0	0	0	0	0	0	0	0	0	0	0	0	0	0	0	0	0	0	0	0	0	0	0	0	0	0	0	0	0	0	0	0	0	0	0	0	0	0	0	0	0	0	0	0	0	0	0	0	0	0	0	0	0	0	0	0	0	0	0	0	0	0	0	0
CMY-170	3006462	cephamycin	antibiotic inactivation	CMY beta-lactamase	0	0	0	0.419564	0	0	0	0	0	0	0	0	0	0	0	0	0	0	0	0	0	0	0	0	0	0	0	0	0	0	0	0	0	0	0	0	0	0	0	0	0	0	0	0	0	0	0	0	0	0	0	0	0	0	0	0	0	0	0	0	0	0	0	0	0	0	0	0.326606	0	0	0	0	0	0	0	0	0	0	0	0	0	0	0	0	0	0	0	0	0	0	0	0	0	0	0	0	0	0	0	0	0	0	0	0	0	0	0	0	0	0	0	0	0	0	0	0	0	0	0	0	0	0	0	0
CMY-174	3006463	cephamycin	antibiotic inactivation	CMY beta-lactamase	0	0	0	0	0	0	0	0	0	0	0	0	0	0	0	0	0	0	0	0	0	0	0	0	0	0	0	0	0	0	0	0	0	0	0	0	0	0	0	0	0	0	0	0	0	0	0	0	0	0	0	0	0	0	0	0	0	0.235912	0	0	0	0	0	0	0	0	0	0	0	0	0	0	0	0	0	0	0	0	0	0	0	0	0	0	0	0	0	0	0	0	0	0	0	0	0	0	0	0	0	0	0	0	0	0	0	0	0	0	0	0	0	0	0	0	0	0	0	0	0	0	0	0	0	0
CMY-24	3002035	cephamycin	antibiotic inactivation	CMY beta-lactamase	0	0	0	0	0	0	0	0	0	0	0	0	0	0	0	0	0	0	0	0	0	0	0	0	0	0	0	0	0	0	0	0	0	0	0	0	0	0	0	0	0	0	0	0	0	0	0	0	0	0	0	0	0	0	0	0	0	0	0	0	0	0	0	0	0	0	0	0	0	0	0	0	0	0	0	0	0	0.264525	0	0	0	0	0	0	0	0	0	0	0	0	0	0	0	0	0	0	0	0	0	0	0	0	0	0	0	0	0	0	0	0	0	0	0	0	0	0	0	0	0	0	0	0	0	0
CMY-26	3002037	cephamycin	antibiotic inactivation	CMY beta-lactamase	0	0	0	0	0	0	0	0	0	0	0	0	0	0	0	0	0	0	0	0	0	0	0	0	0	0	0	0	0	0	0	0	0	0	0	0	0	0	0	0	0	0	0	0	0	0	0	0	0	0	0	0	0	0	0	0	0	0	0	0	0	0	0	0	0	0	0	0	0	0	0	0	0	0	0	0	0	0	0	0	0	0	0	0	0	0	0	0	0	0	0	0	0	0	0	0	0	0	0	0	0	0	0	0	0	0	0	0	0	0	0	0	0	0	0	0	0	0	0	0	0	0	0.285292	0
CMY-40	3002051	cephamycin	antibiotic inactivation	CMY beta-lactamase	0	0	0.304067	0	0	0	0	0	0	0	0	0	0	0	0	0	0	0	0	0	0	0	0	0	0	0	0	0	0	0	0	0	0	0	0	0	0	0	0	0	0	0	0	0	0	0	0	0	0	0	0	0	0	0	0	0	0.481018	0	0	0	0	0	0	0	0	0	0	0	0	0	0	0	0	0	0	0	0	0	0	0	0	0	0	0	0	0	0	0	0	0	0	0	0	0	0	0	0	0	0	0	0	0	0	0	0	0	0	0	0	0.171468	0	0	0	0	0	0	0	0	0	0	0	0	0	0
CMY-44	3002055	cephamycin	antibiotic inactivation	CMY beta-lactamase	0	0	0	0	0	0	0	0	0	0	0	0	0	0	0	0	0	0	0	0	0	0	0	0	0	0	0	0	0	0	0	0	0	0	0	0	0	0	0	0	0	0	0	0	0	0	0	0	0	0	0	0	0	0	0	0	0	0	0	0	0	0	0	0	0	0	0	0	0	0	0	0	0	0	0	0	0	0	0.274654	0.215766	0	0	0	0	0	0	0	0	0	0	0	0	0	0	0	0	0	0	0	0	0	0	0	0	0	0	0	0	0	0	0	0	0	0	0	0	0	0	0	0	0	0	0	0
CMY-45	3002056	cephamycin	antibiotic inactivation	CMY beta-lactamase	0	0	0	0	0	0	0	0	0	0	0	0	0	0	0	0	0	0	0	0	0	0	0	0	0	0	0	0	0	0	0	0	0	0	0	0	0	0	0	0	0	0	0	0	0	0	0	0	0	0	0	0	0	0	0	0	0	0	0	0	0	0	0	0	0	0	0	0	0	0	0	0	0	0	0	0	0	0	0	0	0	0	0	0	0	0	0	0	0.512014	0	0	0	0	0	0	0	0	0	0	0	0	0	0	0	0	0	0	0	0	0	0	0	0	0	0	0	0	0	0	0	0	0	0	0
CMY-59	3002069	cephamycin	antibiotic inactivation	CMY beta-lactamase	0	0	0	0	0	0	0	0	0	0	0	0	0	0	0	0	0	0	0	0	0	0	0	0	0	0	0	0	0	0	0	0	0	0	0	0	0	0	0	0	0	0	0.933784	0	0	0	0	0	0	0	0	0	0	0	0	0	0	0	0	0	0	0	0	0	0	0	0	0	0	0	0	0	0	0	0	0	0	0	0	0	0	0	0	0	0	0	0	0	0.487841	0	0	0	0	0	0	0	0	0	0	0	0	0	0	0	0	0	0	0	0	0	0	0	0	0	0.217256	0.241435	0	0	0	0	0	0	1.72901	0
CMY-61	3002074	cephamycin	antibiotic inactivation	CMY beta-lactamase	0	0	0	0	0	0	0	0	0	0	0	0	0	0	0	0	0	0	0	0	0	0	0	0	0	0	0	0	0	0	0	0	0	0	0	0	0	0	0	0	0	0	0	0	0	0	0	0	0	0	0	0	0	0	0	0	0	0	0	0	0	0	0	0	0	0.344544	0	0	0	0	0	0	0	0	0	0	0	0	0	0	0	0	0	0	0	0	0	0	0	0	0	0	0	0	0	0	0	0	0	0	0	0	0	0	0	0	0	0	0	0	0	0	0	0	0	0	0	0	0	0	0	0	0	0
CMY-64	3002077	cephamycin	antibiotic inactivation	CMY beta-lactamase	0	0	0	0	0	0	0	0	0	0	0	0	0	0	0	0	0	0	0	0	0	0	0	0	0	0	0	0	0	0	0	0	0	0	0	0	0	0	0	0	0	0	0	0	0	0	0	0	0	0	0.456524	0	0	0	0	0	0	0	0	0	0	0	0	0	0	0	0	0	0	0	0	0	0	0	0	0	0	0	0	0	0	0	0	0	0	0	0	0	0	0	0	0	0	0	0	0	0	0	0	0	0	0	0	0	0	0	0	0	0	0	0	0	0	0	0	0	0	0	0	0	0	0	0	0
CMY-81	3002094	cephamycin	antibiotic inactivation	CMY beta-lactamase	0	0	0	0	0	0	0	0	0	0	0	0	0	0	0	0	0	0	0	0	0	0	0	0	0	0	0	0	0	0	0	0	0	0	0	0	0	0	0	0	0	0	0	0	0	0	0	0	0.525754	0	0	0	0	0	0	0	0	0	0	0	0	0	0	0	0	0	0	0	0	0	0	0	0	0	0	0	0	0	0	0	0	0	0	0	0	0	0	0	0	0	0	0	0	0	0	0	0	0	0	0	0	0	0	0	0	0	0	0	0	0	0	0	0	0	0	0	0	0	0	0	0	0	0	0
CMY-83	3002096	cephamycin	antibiotic inactivation	CMY beta-lactamase	0	0	0	0	0	0	0	0.358737	0	0	0	0	0	0	0	0	0	0	0	0	0	0	0	0	0	0	0	0	0	0	0	0	0	0	0	0	0	0	0	0	0	0	0	0	0	0	0	0	0	0	0	0	0	0	0	0	0	0	0	0	0	0	0	0	0	0	0	0	0	0	0	0	0	0	0	0	0.244925	0	0	0	0	0	0	0	0	0	0	0	0	0	0	0	0	0	0	0	0	0	0	0	0	0	0	0	0	0	0	0	0	0	0	0	0	0	0	0	0	0	0	0	0	0	0	0
CMY-93	3002106	cephamycin	antibiotic inactivation	CMY beta-lactamase	0	0	0	0	0	0	0	0	0	0	0	0	0	0	0	0	0	0	0	0	0	0	0	0	0	0	0	0	0	0	0.223334	0	0	0	0	0	0	0	0	0	0	0	0	0	0	0	0	0	0	0	0	0	0	0	0	0	0	0.247652	0	0	0	0	0	0	0	0	0	0	0	0	0	0	0	0	0	0	0	0	0	0	0	0.210808	0	0	0	0	0	0	0	0	0	0	0	0	0	0	0	0	0	0	0	0	0	0	0	0	0	0	0	0	0	0	0	0	0	0	0	0	0.679844	0	0	0	0	0
CPS-1	3003716	carbapenem	antibiotic inactivation	CPS beta-lactamase	0	0	0	0	0	0	0	0	0	0	0	0	0	0	0	0	0	0	0.183745	0	0	0	0	0	0	0	0	0	0	0	0	0	0	0	0	0	0	0	0	0	0	0	0	0	0	0	0	0	0	0	0	0	0	0	0	0	0	0	0	0	0	0	0	0	0	0	0	0	0	0	0	0	0	0	0	0	0	0	0	0	0	0	0	0	0	0	0	0	0	0	0	0	0	0	0	0	0	0	0	0	0	0	0	0	0	0	0	0	0	0	0	0	0	0	0	0	0	0	0	0	0	0	0	0
CRD3-1	3006864	carbapenem	antibiotic inactivation	CRD3 beta-lactamase	0	0	0.76558	0	0	0	0.189061	0.200955	0	0	0	0	0	0	0	0	0	0	0	0	0	0.328402	0	0	0	0	0	0	0	0.858628	0	0	0	0	0	0	0	0	0	0.249786	0.231972	0	0	0	0	0	0	0	0	0	0	0	0	0	0	0	0	0	0	0	0	0	0	0	0	0.195579	0	0	0	0	0	0	0	0	0	0	0	0	0.352084	0	0	0	0	0	0	0	0	0	0	0	0	0	0	0	0	0	0	0	0	0	0	0	0	0	0	0	0.843861	0	0	0	0	0	0	0	0	0	0	0	0	0	0	0	0	0
CRH-1	3006865	carbapenem	antibiotic inactivation	CRH beta-lactamase	0	0	0	0	0	0	0	0	0	0	0	0	0	0	0	0	0	0	0	0	0	0	0	0	0	0	0	0	0	0	0	0	0	0	0	0	0	0	0.312216	0	0	0	0	0	0	0	0	0	0	0	0	0	0	0	0	0	0	0	0	0	0	0	0	0	0	0	0	0	0	0	0	0	0	0	0	0	0	0	0	0	0	0	0	0	0	0	0	0	0	0	0	0	0	0	0	0	0	0	0	0	0	0	0	0	0	0	0	0	0	0	0	0	0	0	0	0	0	0	0	0	0	0	0	0
CRH-2	3006866	carbapenem	antibiotic inactivation	CRH beta-lactamase	0	0	0.204046	0	0	0	0	0	0	0	0	0	0	0	0	0	0	0	0	0	0	0	0	0	0	0	0	0	0	0	0	0	0	0	0	0	0	0	0	0	0	0	0	0	0	0	0	0	0	0	0	0	0	0	0	0	0	0	0	0	0	0	0	0	0	0	0	0	0	0	0	0	0	0	0	0	0	0	0	0	0	0	0	0	0	0	0	0	0	0	0	0	0	0	0	0	0.433606	0	0	0	0	0	0	0	0	0	0	0	0	0	0	0	0	0	0	0	0	0	0	0	0	0	0	0
CRH-3	3006867	carbapenem	antibiotic inactivation	CRH beta-lactamase	0	0	0	0	0	0	0	0	0	0	0	0	0	0	0	0	0	0	0	0	0	0	0	0	0	0	0	0.406102	0	0	0	0	0	0	0	0	0	0	0	0	0	0	0	0	0	0	0	0	0	0	0	0	0	0	0	0	0	0	0	0	0	0	0	0	0	0	0	0	0	0.441694	0	0	0	0	0	0	0	0	0	0	0	0	0	0	0	0	0	0	0	0	0.164418	0	0	0	0	0	0	0	0	0	0	0	0	0	0	0	0	0	0	0	0	0	0	0	0	0	0	0	0	0	0	0	0	0
CRP	3000518	macrolide antibiotic; fluoroquinolone antibiotic; penam	antibiotic efflux	resistance-nodulation-cell division (RND) antibiotic efflux pump	0.584278	2.91626	0.872524	0	0	0	1.45272	65.5628	0	0	0	0	0	73.0006	1.89184	0	0.568384	2.23559	0	0	0.44851	6.38907	2.11774	0.555681	0	174.409	0	96.2587	1.65013	2.60892	0	0	0	75.0185	0	0.399325	0	0	0	0.52736	0	0.5608	0	0	11.4138	52.8705	3.12294	64.1846	0	0.332083	0.414933	0	1.59332	0.551162	0	0	0.23088	0	0	0	6.02802	0	0	1.07026	0	0	0	0.914482	0	1.07999	0	0.817746	0.126685	52.6391	0.809944	0.456287	8.79127	0	0	0	0.350889	0	0.356636	0	1.11724	0	0	0	0	0	0	0.209433	0	0	1.07141	0.573648	0	58.0519	0.555671	60.5555	0.509949	0.162631	0	0.881096	0	10.8591	0.498036	0	0	0	0	1.73221	0	0	1.22095	0.305277	0	0	0.719218	8.36134	0	1.24245	0.557197	0.837623
CRP-1	3006868	carbapenem	antibiotic inactivation	CRP beta-lactamase	0	0	0	0.296602	0	0	0	0	0	0	0.438383	0	0	0	0	0	0	0	0	0	0	0	0	0	0	0	0	0	0	0	0	0	0	0	0	0	0	0	0	0	0.322421	0	0	0	0	0	0	0	0	0	0	0	0	0	0	0	0	0	0	0	0	0	0	0	0.16775	0	0	0	0	0	0	0	0	0	0	0	0	0	0	0	0	0	0	0	0	0	0	0	0	0	0	0	0	0	0	0	0	0	0	0	17.0712	0	0	0.680598	0	0	0	0	0	0	0	0	0	0	0	0	0.824712	0	0	0	0	0	0	0
CSA-1	3006869	cephalosporin	antibiotic inactivation	CSA beta-lactamase	0	0	0	0	0	0	0	0	0	0	0	0	0	0	0	0	0	0	0	0	0	0	0	0	0	0	0	0	0	0	0	0	0	0	0	0	0	0	0	0	0	0	0	0	0	0	0	0	0	0	0	0	0	0	0	0	0	0	0	0	0	0	0	0	0	0	0	0	0	0	0	0	0	0	0	0	0	0	0	0	0	0.727586	0	0	0	0	0	0	0	0	0	0	0	0	0	0	0	0	0	0	0	0	0	0	0	0	0	0	0	0	0	0	0	0	0	0	0	0	0	0	0	0	0	0
CSA-2	3006870	cephalosporin	antibiotic inactivation	CSA beta-lactamase	0	0	0	0	0	0	0	0	0	0	0	0.264872	0.179466	0	0	0	0	0	1.87565	1.78604	0	0	0	0	0	0	0	0	0	0	0	0	0	0	0	0	0	0	0	0	0	0	0.81882	0.289133	0	0	0	0	0	0	3.76303	0	0	0	0	0	0	0	0	0	0	0	0	0	0.473175	0.196309	0	0	0	0	0	0	0	0	0	0	0	0.174315	0	0	0	0	0	0	0	0	0	0	0	0	0	0	0	0	0	0	0	0	0	0	12.9505	3.45221	0	0	0	0	0	0	0	0.388369	0	0	0	0	0	0	0.329641	0	0	0	0	0	1.28004	5.61697
CTX-M-11	3001874	cephalosporin	antibiotic inactivation	CTX-M beta-lactamase	0	0	0	0	0	0	0	0	0	0	0	0	0	0	0	0	0	0	0	0	0	0	0	0	0	0	0	0	0	0	0	0	0	0	0	0	0	0	0	0	0	0	0	0	0	0	0	0	0	0	0	0	0	0	0	0	0	0	0	0	0	0	0	0	0	0	0	0	0	0	0	0	0	0	0	0	0	0	0	0	0	0	0	0	0	0	0	0.156605	0	0	0	0	0	0	0	0	0	0	0	0	0	0	0	0	0	0	0	0	0	0	0	0	0	0	0	0	0	0	0	0	0	0	0	0
CTX-M-130	3001989	cephalosporin	antibiotic inactivation	CTX-M beta-lactamase	0	0	0	0	0	0	0	0	0	0	0	0	0	0	0	0	0	0	0	0	0	0	0	0	0	0	0	0	0	0	0	0	0	0	0	0	0	0	0	0	0	0	0	0	0	0	0	0	0	0	0	0	0	0.431941	0	0	0	0	0	0	0	0	0	0	0.31042	0	0	0	0	0	0	0	0	0	0	0	0	0	0	0	0	0	0	0	0	0	0	0	0	0	0	0	0	0	0	0	0	0	0	0	0	0	0	0	0	0	0	0	0	0	0	0	0	0	0	0	0	0	0	0	0	0	0	0
CTX-M-151	3002008	cephalosporin	antibiotic inactivation	CTX-M beta-lactamase	0	0	0	0	0	0	0.676547	0	0	0	0.300179	0	0	0	0	0	0	3.01257	0	0	0	0	0	0	0	0	0	0	0	0	0	0	0	0	0	0	0	0	0	0	0	0	0	0	0	0	0	0	0	0	0	0	0	0	0	0	0	0	0	0	0	0	0	0	0	0	0	0	0	0	0	0	0	0	0	0	0	0	0	0	0	0	0	0	0	0	0	0	0	0	0	0	0	0.647177	0	0	0	0	0	0	0	0	0	0	0	0	0	0	0	0	0	0	0	0	0	0	0	0	0	0	0	0	0	0
CTX-M-154	3002011	cephalosporin	antibiotic inactivation	CTX-M beta-lactamase	0	0	0	0	0	0	0	0	0	0	0	0	0	0	0	0	0	0	0	0	0	0	0	0	0	0	0	0	0	0	0	0	0	0	0	0	0	0	0	0	0	0	0	0	0	0	0	0	0	0	0	0	0	0	0	0	0	0	0	0	0	0	0	0	0	0	0	0	0	0	0	0	0	0	0.27297	0	0	0	0	0	0	0	0	0	0	0	0	0	0	0	0	0	0	0	0	0	0	0	0	0	0	0	0	0	0	0	0	0	0	0	0	0	0	0	0	0	0	0	0	0	0	0	0	0
CTX-M-160	3003168	cephalosporin	antibiotic inactivation	CTX-M beta-lactamase	0	0	0	0	0	0	0	0	0	0	0	0	0	0	0	0	0	0	0	0	0	0	0	0	0	0	0	0	0	0	0	0	0	0	0	0	0	0	0	0	0	0	0	0	0	0	0	0	0	0	0	0	0	0	0	0	0	0	0	0	0	0	0	0	0	0	0	0	0	0	0	0	0	0	0.2514	0	0	0	0	0	0	0	0	0	0	0	0	0	0	0	0	0	0	0	0	0	0	0	0	0	0	0	0	0	0	0	0	0	0	0	0	0	0	0	0	0	0	0	0	0	0	0	0	0
CTX-M-175	3005598	cephalosporin	antibiotic inactivation	CTX-M beta-lactamase	0	0	0	0	0	0.193464	0	0	0	0	0	0	0	0	0	0	0	0	0	0	0	0	0	0	0	0	0	0	0	0	0	0	0	0	0	0	0	0	0	0	0	0	0	0	0	0	0	0	0.302486	0	0	0	0	0	0	0	0	0	0	0	0	0	0	0	0	0	0	0	0	0	0	0	0	0	0	0	0	0	0	0	0	0	0	0	0	0	0	0	0	0	0	0	0	0	0	0	0	0	0	0	0	0	0	0	0	0	0	0	0	0	0	0	0	0	0	0	0	0	0	0	0	0	0	0
CTX-M-179	3005602	cephalosporin	antibiotic inactivation	CTX-M beta-lactamase	0	0	0	0	0	0	0	0	0	0	0	0	0	0	0	0	0	0	0	0	0	0	0	0	0	0	0	0	0	0	0	0	0	0	0	0	0	0	0	0	0	0	0	0	0	0	0	0	0	0	0	0	0	0	0	0	0	0.527927	0	0	0	0	0	0	0	0	0	0	0	0	0	0	0	0	0	0	0	0	0	0	0	0	0	0	0	0	0	0	0	0	0	0	0	0	0	0	0	0	0	0	0	0	0	0	0	0	0	0	0	0	0	0	0	0	0	0	0	0	0	0	0	0	0	0
CTX-M-19	3001881	cephalosporin	antibiotic inactivation	CTX-M beta-lactamase	0	0	0	0	0	0	0	0	0	0	0	0	0	0	0	0	0	0	0	0	0	0	0	0	0	0	0	0	0	0	0	0	0	0	0	0	0	0	0	0	0	0	0	0	0	0	0	0	0	0	0	0	0	0	0	0	0	0	0	0	0	0	0.366707	0	0	0	0	0	0	0	0	0	0	0	0	0	0	0	0	0	0	0	0	0	0	0	0	0	0	0	0.377823	0	0	0	0	0	0	0	0	0	0	0	0	0	0	0	0	0	0	0	0	0	0	0	0	0	0	0	0	0	0	0	0	0
CTX-M-218	3005641	cephalosporin	antibiotic inactivation	CTX-M beta-lactamase	0	0	0	0	0	0	0	0	0	0	0	0	0	0	0	0	0	0	0	0	0	0	0	0	0	0	0	0	0	0	0	0	0	0	0	0	0	0	0	0	0	0	0	0	0	0	0	0	0	0	0	0	0	0	0	0	0	0	0	0	0	0	0	0	0.635799	0	0	0	0	0	0	0	0	0	0	0	0	0	0	0	0	0	0	0	0	0	0	0	0	0	0	0	0	0	0	0	0	0	0	0	0	0	0	0	0	0	0	0	0	0	0	0	0	0	0	0	0	0	0	0	0	0	0	0
CTX-M-23	3001885	cephalosporin	antibiotic inactivation	CTX-M beta-lactamase	0	0	0	0	0	0	0	0	0	0	0	0	0	0	0	0	0	0	0	0	0	0	0	0	0	0	0	0	0	0	0	0	0	0	0	0	0	0	0	0	0	0	0	0	0	0	0	0	0	0	0	0	0	0	0	0	0	0	0	0	0	0	0	0	0	0	0	0	0	0	0	0	0	0	0.36566	0	0	0	0	0	0	0	0	0	0	0	0	0	0	0	0	0	0	0	0	0	0	0	0	0	0	0	0	0	0	0	0	0	0	0	0	0	0	0	0	0	0	0	0	0	0	0	0	0
CTX-M-236	3005659	cephalosporin	antibiotic inactivation	CTX-M beta-lactamase	0	0	0	7.57765	0	0	0	0	0	0	0	0	0	0	0	0	0	0	0	0	0	0	0	0	0	0	0	0	0	0	0	0	0	0	15.2293	9.7286	2.65347	35.3206	1.14573	0	0	0	0	0	0	0	0	0	0	0	0	0	0	0	0	0	0	0	0	0	0	0	0	0	0	0	0	0	0	0	0	0	0	0	0	0	0	0	0	0	0	0	0	0	0	0	0	0	0	0	0	0	0	0	0	0	0	0	0	0	0	0	0	0	0	0	9.59045	15.6749	0	0	0	0	0	0	0	0	16.1624	10.7212	0	0	0	0	7.5078	8.23572
CTX-M-238	3005661	cephalosporin	antibiotic inactivation	CTX-M beta-lactamase	0	0	0	0	0	0	0	0	0	0	0	0	0	0	0	0	0	0	0	0	0	0	0	0	0	0	0	0	0	0	0	0	0	0	0	0	0	0	0	0	0	0	0	0	0	0	0	0	0	0	0	0	0	0	0.616406	0	0	0	0	0	0	0	0	0	0	0	0	0	0	0	0	0	0	0	0	0	0	0	0	0	0	0	0	0	0	0	0	0	0	0	0	0	0	0	0	0	0	0	0	0	0	0.198416	0	0	0	0	0	0	0	0	0	0	0	0	0	0	0	0	0	0	0	0	0	0
CTX-M-241	3005664	cephalosporin	antibiotic inactivation	CTX-M beta-lactamase	0	0	0	0	0	0	0	0	0	0	0	0.245416	0	0	0	0	0	0	0	0	0	0	0	0	0	0	0	0	0	0	0	0	0	0.417359	0	0	0	0	0	0	0	0	0	0	0	0	0	0	0	0	0	0	0	0	0	0	0	0	0	0	0	0	0	0	0	0	0	0	0	0	0	0	0	0	0	0	0	0	0	0	0	0	0	0	0	0	0	0	0	0	0	0	0	0	0	0	0	0	0	0	0	0	0	0	0	0	0	0	0	0	0	0	0	0	0	0	0	0	0	0	0	0	0	0
CTX-M-26	3001888	cephalosporin	antibiotic inactivation	CTX-M beta-lactamase	0	0	0	0	0	0	0	0	0	0	0	0	0	0	0	0	0	0	0	0	0	0	0.283398	0	0	0	0	0	0	0	0	0	0	0	0	0	0	0	0	0	0	0	0	0	0	0	0	0	0	0	0	0	0	0	0	0	0	0	0	0	0	0	0	0	0	0	0	0	0	0	0	0	0	0	0	0	0	0	0	0	0	0	0	0	0	0	0	0	0	0	0	0	0	0	0	0	0	0	0	0	0	0	0	0	0	0	0	0	0	0	0	0	0	0	0	0	0	0	0	0	0	0	0	0
CTX-M-27	3001889	carbapenem; cephalosporin; penam	antibiotic inactivation	CTX-M beta-lactamase	0	0	0	0	0	0	0	0	0	0	0	0	0	0	0	0	0	0	0	0	0	0	0	0	0	0	0	0	0	0	0	0	0	0	0	0	0	0	0	0	0	0	0	0	0	0	0	0	0	0	0	0	0	0	0	0	0	0	0	0	0	0	0	6.00436	0	0	0	0	0	0	0	0	0	0	0	0	0	0	0	0	0	0	0	0	0	0	0	0	0	0	0	0	0	0	0	0	0	0	0	0	0	0	0	0	0	0	0	0	0	0	0	0	0	0	0	0	0	0	0	0	0	0	0	0
CTX-M-37	3001899	cephalosporin	antibiotic inactivation	CTX-M beta-lactamase	0	0	0	0	0	0	0	0	0	0	0	0	0	0	0	0	0	0	0	0	0	0	0	0	0	0	0	0	0	0	0	0	0	0	0.250603	0	0	0	0	0	0	0	0	0	0	0	0	0	0	0	0	0	0	0	0	0	0	0	0	0	0	0	0	0	0	0	0	0	0	0	0	0	0	0	0	0	0	0	0	0	0	0	0	0	0	0	0	0	0	0	0	0	0	0	0	0	0	0	0	0	0	0	0	0	0	0	0	0	0	0	0	0	0	0	0	0	0	0	0	0	0	0	0	0
CTX-M-4	3001867	cephalosporin	antibiotic inactivation	CTX-M beta-lactamase	0	0	0	0	0	0	0	0	0	0	0	0	0	0	0	0	0	0	0	0	0	0	0	0	0	0	0	0	0	0	0	0	0	0	0	0	0	0	0	0	0	0	0	0	0	0	0	0	0	0	0	0	0	0	0	0	0	0	0	0	0	0	0	0	0	0	0	0	0.342528	0	0	0	0	0	0	0	0	0	0	0	0	0	0	0	0	0	0	0	0	0	0	0	0	0	0	0	0	0	0	0	0	0	0	0	0	0	0	0	0	0	0	0	0	0	0	0	0	0	0	0	0	0	0	0
CTX-M-41	3001903	cephalosporin	antibiotic inactivation	CTX-M beta-lactamase	0	0	0	0	0	0	0	0	0	0	0	0	0	0	0	0	0	0	0	0	0	0	0	0	0	0	0	0	0	0	0	0	0	0	0	0	0	0	0	0	0	0	0	0	0	0	0	0	0	0	0	0	0	0	0	0.389576	0	0	0	0	0	0	0	0	0	0	0	0	0	0	0	0	0	0	0	0	0	0	0	0	0	0	0	0	0	0	0	0	0	0	0	0	0	0	0	0	0	0	0	0	0	0	0	0	0	0	0	0	0	0	0	0	0	0	0	0	0	0	0	0	0	0	0	0
CTX-M-45	3001907	cephalosporin	antibiotic inactivation	CTX-M beta-lactamase	0	0	0	0	0	0	0	0	0	0	0	0	0	0	0.509272	0	0	0	0	0	0	0	0	0	0	0	0	0	0	0	0	0	0	0	0	0	0	0	0	0	0	0	0	0	0	0	0	0	0	0	0	0	0	0	0	0	0	0	0	0	0	0	0	0	0	0	0	0	0	0	0	0	0	0	0	0	0	0	0	0	0	0	0	0	0	0	0	0	0	0	0	0	0	0	0	0	0	0	0	0	0	0	0	0	0	0	0	0	0	0	0	0	0	0	0	0	0	0	0	1.03674	0	0	0	0
CTX-M-7	3001870	cephalosporin	antibiotic inactivation	CTX-M beta-lactamase	0	0	0	0	0	0	0	0	0	0	0	0	0	0	0	0	0	0	0	0	0	0	0	0	0	0	0	0	0	0	0	0	0	0	0	0	0	0	0	0	0	0	0	0	0	0	0	0	0	0	0	0	0	0	0	0	0	0	0	0	0	0	0	0	0.382571	0	0	0	0	0	0	0	0	0	0	0	0	0	0	0	0	0	0	0	0	0	0	0	0	0	0	0	0	0	0	0	0	0	0	0	0	0	0	0	0	0	0	0	0	0	0	0	0	0	0	0	0	0	0	0	0	0	0	0
CTX-M-86	3001946	cephalosporin	antibiotic inactivation	CTX-M beta-lactamase	0	0	0	0	0.336598	0	0	0	0	0	0	0	0	0	0	0	0	0	0	0	0	0	0	0	0	0	0	0	0	0	0	0	0	0	0	0	0	0	0	0	0	0	0	0	0	0	0	0	0	0	0	0	0	0	0	0	0	0	0	0	0	0	0	0	0	0	0	0	0	0	0	0	0	0	0	0	0	0	0	0	0	0	0	0	0	0	0	0	0	0	0	0	0	0	0	0	0	0	0	0	0	0	0	0	0	0	0	0	0	0	0	0	0	0	0	0	0	0	0	0	0	0	0	0
CVI-1	3006924	carbapenem	antibiotic inactivation	CVI beta-lactamase	0	0	0	0	0	0	0	0	0	0	0	0	0	0	0	0	0	0	0	0	0	0	0	0	0	0	0	0	0	0	0	0	0	0	0	0	0	0	0	0	0	0	0	0	0	0	0	0	0	0	0	0	0	0	0	0	0	0	0	0	0	0	0	0	0	0	0	0	0	0	0	0	0	0	0	0	0	0	0	0	0	0	0	0	0	0	0	0	0	0	0	0	0	0.277863	0	0	0	0	0	0	0	0	0	0	0	0	0	0	0	0	0	0	0	0	0	0	0	0	0	0	0	0	0	0
Campylobacter coli chloramphenicol acetyltransferase	3004454	phenicol antibiotic	antibiotic inactivation	chloramphenicol acetyltransferase (CAT)	0	0	0	0	0	0	0	0	0	0.271098	0	0	0.463486	0	0	0	1.91892	1.85225	0	0	0	0	0	0	0	0	0.628269	2.11033	0	0	1.56922	1.77743	0	0	0	0	0	0	0.267437	0	0.416042	1.04551	1.26492	0.443417	0	0	0	0	0	0	0	0	0	0	0	0	65.123	43.7773	0	0	0.307026	0	0	0	0	0.496911	0	0	0	0	0	0	0.259151	0	0	0	0	0.386321	0	0	0	0	0	0	0	0.328767	4.22692	0	0	0	0	0.640223	1.14584	0	0	0	0	0	0.251031	0	0	0	0	0.267216	0	0	0	0.432867	0	0	0	0	0	0	0.337706	0	0	1.5912	0	0	0.44528	0	1.72248	0
CatU	3003983	phenicol antibiotic	antibiotic inactivation	chloramphenicol acetyltransferase (CAT)	0	0	0	0	0	0	0	0	0	0	0	0	0	0	0	0	0	0	0	0	0	0	0	0	0	0	0	0	0	0	0	0	0	0.48762	0	0	0	0	0	0	0	0	0	0	0	0	0	0	0	0	0	0	0	0	0	0	0	0	0	0	0	0	0	0	0	0	0	0	0	0	0	0	0	0	0	0	0	0.379653	0	0	0	0	0	0	0	0	0	0	0	0	0	0	0	0	0	0	0	0	0	0	0	0	0	0	0	0	0	0	0	0	0	0	0	0	0	0	0	0	0	0	0	0	0	0
CblA-1	3002999	cephalosporin	antibiotic inactivation	CblA beta-lactamase	0	0	0.648246	0.487724	0	0	0.235479	0.764019	0	0	0	0	1.41585	0	3.75437	1.2575	2.40038	13.5212	1.38797	0	1.49129	0	0	0	0	0	1.8437	0.534074	0	3.15791	2.45516	1.28158	0	0	0	0	0	0	6.47278	0.929984	1.15869	2.61846	0.888101	1.04214	0	0	0	0	2.1459	1.20859	0.330954	0	0	0	0	0	1.37131	5.18803	0	0.477068	0.819844	0	0.356554	0	0.7968	0	0	0.622508	0	1.26819	0	0	0	0	0	0	12.3621	1.43422	0	0	2.01767	2.21026	4.54308	3.22465	0	0	0	0	0	0	1.44134	3.97249	0	3.44763	9.1033	17.2771	0	0	0	0	0.448835	0	1.7534	2.05513	0.324278	1.29949	0	0	0.728047	0.600556	0	0	0.299604	0	0	0	0	0.512513	2.00425	5.70711	4.08445	1.29463	1.31867	0.626938
CcrA	3000578	carbapenem	antibiotic inactivation	CfiA beta-lactamase	0	0	0	0	0	0	0	0	0	0	0	0	0	0	0	0	0	0	0	0	0	0	0	0	0	0	0	0	0	0	0	0	0	0	0	0	0	0	0	0	0	0	0	0	0	0	0	0	0	0	0	0	0	0	0	0	0	0	0	0	0	0	0	0	0	0	0	0.556522	0	0	0	0	0	0	0	0	0	0	0	0	0	0	0	0	0	0	0	0	0	0	0	0	0	0	0	0	0	0	0	0	0	0	0	0	0	0	0	0	0	0	0	0	0	0	0	0	0	0	0	0	0	0	0	0
CepA-29	3006224	cephalosporin	antibiotic inactivation	cepA beta-lactamase	0	0	0	0	0	0	0	0	0	0	0	0	0	0	0	0	0	0	0	0	0	0	0	0	0	0	0	0.445691	0	0	0	0	0	0	0	0	0	0	0	0	0	0	0	0	0	0	0	0	0	0	0	0	0	0	0	0	0.489755	0.310211	0	0	0	0	0	0	0	0	0	0	0	0	0	0	0.146468	0	0	0	0	0.62649	0.225095	0	0.261484	0	0.329147	0	0	0	0	0	0	0	0	0	0	0	0	0	0	0	0	0	0	0	0	0	0	0	0	0	0	0.281548	0	0	0	0	0	0	0	0	0	0	0	0	0	0
CepA-44	3006225	cephalosporin	antibiotic inactivation	cepA beta-lactamase	0	0	0	0	0.502719	0	0	0	0	0	0	0	0.209769	0	0	0	0	0	0	0	0	0	0	0	0	0	0	0	0	0	0	0	1.54056	8.71432	0	0	0	0	0	0	0	0.232174	0	0	0	0	0	0	0	0	0	0	0	0	0	0	0.761957	0.357203	0	0	0	0	0	0	0	0	0	0	0	0	0	0	0	0	0	0	0	0	0	0	0	0.743001	0	0	0	0	0	0	0	0	0	0	0	0	0	0	0	0	0	0	0	0	0	0	0	0	0	0	0	0	0	0	0	0	0	0	0	0	0	0	0	0	0	0
CepA-49	3006226	cephalosporin	antibiotic inactivation	cepA beta-lactamase	0	0	0	0	0	0	0	0	0	0	0	0	0	0	0	0	0	0	0	0	0	0	0	0	0	0	0.602827	0	0	0	0	0	0	0	0	0	0	0	0	0	0	0	0	0	0	0	0	0	0.342992	0	0	0	0	0	0.451234	0	0	0	0	0	0	0	0	0	0	0	0	0	0	0	0	0	0	0	0	0	0	0.424565	0	0	0	0	0.329077	0	0	0	0.318802	0	0	0	0	0	0.207428	0	0	0	0	0	0	0	0	0	0	0	0	0	0	0	0	0	0	0	0	0	0	0	0	0	0	0	0.725657	0.518973	0	0
CfiA11	3006907	carbapenem	antibiotic inactivation	CfiA beta-lactamase	0	0	0	0	0	0	0	0	0	0	0	0	0	0	0	0	0	0	0	0	0	0	0	0	0	0	0	0	0	0	0	0	0	0	0	0	0	0	0	0	0	0	0	0	0	0	0	0	0	0	0	0	0	0	0	0	0	0	0	0	0	0	0	0	0	0	0	0	0	0	0	0	0	0	0	0	0	0	0	0	0	0	0	0	0	0	0	0	0	0	0	0	0	0	0	0	0	0	0	0	0	0	0	0	0	0	0	0	0	0	0	0	0	0.292999	0	0	0	0	0	0	0	0	0	0
CfiA14	3006908	carbapenem	antibiotic inactivation	CfiA beta-lactamase	0	0	0	0	0	0	0	0	0	0	0	0	0	0	0	0	0	0	0	0	0	0	0	0	0	0	0	0	0	0	0	0	0	0	0	0	0	0	0	0	0	0	0	0	0	0	0	0	0	0	0	0	0	0	0	0	0	0	0	0	0	0	0	0	0	0	0	0	0	0	0	0	0	0	0	0	0	0	0	0	0	0	0	0	0	0	0	0	0	1.43391	0	0	0	0	2.53441	5.16501	0	0	0	0	0	0	0	0	0	0	0	0	0	0	0	0	0	0	0	0	0	0	0	0	0	0	0	0
CfiA18	3006910	carbapenem	antibiotic inactivation	CfiA beta-lactamase	0	0	0	0.488706	0	0	0	0	0	0	0	0	0	0	0	0	0	0	0	0	0	0	0	0	0	0	0	0	0	0	0	0	0	0	0	0	0	0	0	0	0	0	0	0	0	0	0	0	0	0	0	0	0	0	0	0	0	0	0	0	0	0	0	0	0	0	0	0	0	0	0	0	0	0	0	0	0	0	0	0	0	0	0	0	0	0	0	0	0	0	0	0	0	0	0	0	0	0	0	0	0	0	0	0	0	0	0	0	0	0	0	0	0	0	0	0	0	0	0	0	0	0	0	0
CfiA19	3006911	carbapenem	antibiotic inactivation	CfiA beta-lactamase	0	0	0	0	0	0	0	0	0	0	0	0	0	0	0	0	0	0	0	0	0	0	0	0	0	0	0	0	0	0	0	0	0	0	0	0	0	0	0	0	0	0	0	0	0	0	0	0	0	0	0	0	0	0	0	0	0	0	0	0	0	0	0	0	0	0	0	0.58134	0	0	0	0	0	0	0	0	0	0	0	0	0	0	0	0	0	0	0	0	0	0	0	0	0	0	0	0	0	0	0	0	0	0	0	0	0	0	0	0	0	0	0	0	0	0	0	0	0	0	0	0	0	0	0	0
CfiA2	3006912	carbapenem	antibiotic inactivation	CfiA beta-lactamase	0	0	0	0.349128	0	0	0	0	0	0	0	0	0	0	0	0	0	0	0	0	0	0	0	0	0	0	0	0	0	0	0	0	0	0	0	0	0	0	0	0	0	0	0	0	0	0	0	0	0	0	0	0	0	0	0	0	0	0	0	0	0	0	0	0	0	0	0	0	0	0	0	0	0	0	0	0	0	0	0	0	0	0	0	0	0	0	0	0	0	0	0	0	0	0	0	0	0	0	0	0	0	0	0	0	0	0	0	0	0	0	0	0	0	0	0	0	0	0	0	0	0	0	0	0
CfiA22	3006914	carbapenem	antibiotic inactivation	CfiA beta-lactamase	0	0	0	0	0	0	0	0	0	0	0	0	0	0	0	0	0	0	0	0	0	0	0	0	0	0	0	0	0	0	0	0	0	0	0	0	0	0	0	0	0	0	0	0	0	0	0	0	0	0	0	0	0	0	0	0	0	0	0	0	0	0	0	0	0	0	0	0.523126	0	0	0	0	0	0	0	0	0	0	0	0	0	0	0	0	0	0	0	0	0	0	0	0	0	0	0	0	0	0.440653	0	0	0	0	0	0	0	0	0	0	0	0	0	0	0	0	0	0	0	0	0	0	0	0	0	0
CfiA26	3006917	carbapenem	antibiotic inactivation	CfiA beta-lactamase	0	0	0	0	0	0	0	0	0	0	0	0	0	0	0	0	0	0	0	0	0	0	0	0	0	0	0	0	0	0	1.05272	0	0	0	0	0	0	0	0	0	0	0	0	0	0	0	0	0	0	0	0	0	0	0	0	0	0	0	0	0	0	0	0	0	0	0	0	0	0	0	0	0	0	0	0	0	0	0	0	0	0	0	0	0	0	0	0	0	0.635261	0	0	0	0	0	0	0	0	0	0	0	0	0	0	0	0	0	0	0	0	0	0	0	0	0	0	0	0	0	0	0	0	0	0	0
CfiA27	3006918	carbapenem	antibiotic inactivation	CfiA beta-lactamase	0	0	0	0	0	0	0	0	0	0	0	0	0	0	0	0	0	0	0	0	0	0	0	0	0	0	0	0	0	0	0	0	0	0	0	0	0	0	0	0	0	0	0	0	0	0	0	0	0	0	0	0	0	0	0	0	0	0	0	0	0	0	0	0	0	0	0	0	0	0	0	0	0	0	0	0	0	0	0	0	0	0	0	0	0	0	0	0	0	0.27129	0	0	0	0	0	0	0	0	0	0	0	0	0	0	0	0	0	0	0	0	0	0	0	0	0	0	0	0	0	0	0	0	0	0
CfiA4	3006919	carbapenem	antibiotic inactivation	CfiA beta-lactamase	0	0	0	0	0	0	0	0	0	0	0	0	0	0	0	0	0	0	0	0	0	0	0	0	0	0	0	0	0	0	0	0	0	0	0	0	0	0	0	0	0	0	0	0	0	0	0	0	0	0	0	0	0	0	0	0	0	0	0	0	0	0	0	0	0	0	0	0	0	0	0	0	0	0.17658	0	0	0	0	0	0	0	0	0	0	0	0	0	0	0	0	0	0	0	0	0	0	0	0	0	0	0	0	0	0	0	0	0	0	0	0	0	0	0	0	0	0	0	0	0	0	0	0	0	0
CfiA9	3006921	carbapenem	antibiotic inactivation	CfiA beta-lactamase	0	0	0	0	0	0	0.9264	0	0	0	0	0.179386	0	0	0	0	0.583501	0	0	0	0	0	0	0	0	0	0	0	0	0	0	0	0	0	0	0	0	0	0	0	0	0	0	0	0	0	0	0	0	0	0	0	0	0	0	0	0	0	0	0	0	0	0	0	0	0	0	0	0	0	0	0	0	0	0	0	0	0	0	0	0	0	0	0	0	0	0	0	0	0.267801	0	0	0	0	0	0	0	0	0	0	0	0	0	0	0	0	0	0	0	0	0	0	0	0	0	0	0	0	0	0	0	0	0	0
CfxA	3003001	cephamycin	antibiotic inactivation	CfxA beta-lactamase	0	0	0	0	0	0	0	0	0	0	0	0	0	0	0	0	0	0	0	0	0	0	0	0	0	0	0	0	0	0	0	0	0	0	0	0	0	0	0	0	0	0	0	0	0	0	0	0	0	0	0	0	0	0	0	0	0	0	0	0	0	0	0	0	0	0	0	0	0	1.08305	0	0	0	0	0	0	0	0	0	0	0	0	0	0	0	0	0	0	0	0	0	0	0	0	0	0	0	0	0	0	0	0	0	0	0	0	0	0.234268	0	0	0	0	0	0	0	0	0	0	0	0	0	0	0	0
CfxA2	3003002	cephamycin	antibiotic inactivation	CfxA beta-lactamase	0	0	2.94537	3.28619	0.716518	0	0	1.36438	0	0	0	0	0	0	0	0	13.3952	78.3361	11.7341	1.48788	0	0	0	0	0	0	0.867683	0	0	12.5918	0	0	0	0	2.6567	48.8319	0	0	6.83084	3.86209	0	0	0.29487	0	6.24287	176.86	0	0	0	0	0	0	0	0	0	0	12.2772	50.4095	0	0	0	0	0	0	0	0	0	0	0	0	0	0	0	0	0	0	0	0	0	0	6.7995	9.82974	3.81842	4.86997	0	0	0	0.311655	0.875753	0	1.64891	37.6717	0	0	0	0	0	0.785892	0	0	0.669785	0	0	1.02337	0	0.653967	0	0.312903	0.787072	1.48337	0	0	0	0	0	0	0	0	2.14847	6.67265	0	0	0	0
CfxA3	3003003	cephamycin	antibiotic inactivation	CfxA beta-lactamase	0	0	0	0	0.589859	0	0	0	0	0	1.94188	0	5.37278	0.654851	1.58364	1.20018	1.57233	0	0	0	0	0	0	0	0	0	0	57.7713	0	0	0	0	0	0	0	0	0.230583	0	0	0	0	0	0	0	0	0	0	0	1.85094	2.87472	0	0	0	0	0	0	0	0	0	0	0	0	0.484549	0	18.2505	0	1.1065	14.644	0	0	0	0	0	0	0.818897	16.2921	94.0085	0	0	0	0	0	0	0	0	0	0.37762	0.566829	0.489355	0	0	0	0	0	0	0	0	0	0	0	0	0	0	0	0	0	0	0.372228	0	0	0	0	0	0.272401	0	0	0	0	0	0	0	0	0	0
CfxA4	3003005	cephamycin	antibiotic inactivation	CfxA beta-lactamase	0	0	0	0	0	0	0	0	0	0	0	0	0	0	0	0	0	0	0	0	0	0	0	0	0	0	0	0	0	0	0	0	0	0	0	0	0	0	0	0	0	0	0	0	0	0	0	0	0	0	0	0	0	0	0	0	0	0	0	0	0	0	0	0	0	52.1909	0	0	0	0	0	0	0	0	0	0	0	0	0	0	0	0	0	0	0	0	0	0	0	0	0	0	0	0	0	0	0.290305	0	0	0	0	0	0	0	0	0	0	0	0	0	0	0	0	0	0	0	0	0	0	0	0	0	0	0
CfxA5	3003096	cephamycin	antibiotic inactivation	CfxA beta-lactamase	0	0	0	0	0.288149	0	0	0	0	0	0	0.294785	0	0	0	0	0	0	0	0	0	0	0	0	0	0	0	0	0	0	0	0	0	0	0	0	0	0	0	0	0	0	0	0.577132	0	0	0	0	0	0	0	0	0	0	0	0	0	0	0	0	0	0	0	0	0	0	0	0	0	0.306508	0	0	0	0	0	0	0	23.8468	0	0	0	0	0	0	0	0	0	0	0	0	0	0	0	0	0	0	0	0	0	0	0	0	0	0	0	0	0	0	0	0	0	0	0	0	0	0	0	0	0	0	0	0	0	0
CfxA6	3003097	cephamycin	antibiotic inactivation	CfxA beta-lactamase	0	0	0	0	0	0	0	0.31318	0	0	0	0	0	0	0	0	0	0	0	0	0	0	0	0	0	0	0	0	0	0	0	0	0	0	0	0	0	0	0	0	0	0	0	0	0	0	0	0	0	0	0	0	0	0	0	0.710941	0	0	0	0	0	0	0	0	0	0	0	0	0	0	0	0	0	0	0	0	0	0.235444	0	0	0	0	0	0	0	0	0	0	0	0	0	0	0.264701	0	0	0	0	0	0	0	0	0	0	0	0	0	0	0	0	0	0	0	3.10614	0.720844	0	0	0	0.311418	0	0	0	0	0	0
Chlamydia trachomatis intrinsic murA conferring resistance to fosfomycin	3003785	fosfomycin	antibiotic target alteration	antibiotic-resistant murA transferase	0	0	0.203335	0	0	0	0	0	0	0	0.491766	0	0	0	0	0	0.333838	0	0	0	0	0	0.326278	0	0	0	0	0	0	0	0	0	0	0	0	0	0	0	0	0	0	0.263853	0	0	0	0	0	0	0	0	0.36875	0	0	0	0	0	0	0	0	0	0	0	0	0	0	0	0	0	0	0	0	0.325179	0	0	0	0	0	0	0.206337	0	0	0	0	0	0	0	0	0	0	0.299835	0	0	0	0	0	0	0	0	0	0	0	0	0	0	0	0	0	0	0	0	0	0	0	0	0	0	0	0	0	0	1.4548	0	0.342566	0
Clostridium butyricum catB	3002674	phenicol antibiotic	antibiotic inactivation	chloramphenicol acetyltransferase (CAT)	0	0	0	0	0	4.9032	0	0	0.592689	0	0	0	0	0	0	0	0	0	0.202574	0	0	0	0	0	0	0	0	0	0	0	0	0	0	0	0	0	0	0	0	0	0	0	0	0	0.155488	0	0	0	0	0	0.165722	0	0	0	0	0	0	0.315038	0	0	0	0	0	0	0	0	0	0.265503	0	0.885894	0	0	0	0	0	0	0	0	0	0	0	0	0	0	0	0	0	0	0	0	0	0.267556	0	0	0	0	0	0	0	0	0	0	0	0	0	0	0	0	0	0	0	0	0	0	0	0	0	0.382831	0	0	0.447979	0	0	0
Clostridium perfringens mprF	3003773	peptide antibiotic	antibiotic target alteration	defensin resistant mprF	0	0	0	0	0	0	0	0	0	0	0	0	0	0	0	0	0	0	0	0	0	0	0.803885	0	0	0	0	0	0	0	0	0	0	0	0	0	0	0	0	0	0	0	0	0	0	0	0	0	0	0	0	0	0	0	0	0	0	0	0	0	0	0	0	0	0.297008	0	0	0	0	0.845376	0	0	0	0	0.328818	0	0	0	0	0	0	0	0	0	0	0	0	0	0	0	0	0	0	0	0	0	0	0	0	0	0	0	0.537329	0	0	0	0	0	0	0	0	0	0	0.282143	0	0	0	0	0	0	0	0	0	0
Corynebacterium striatum tetA	3004639	penam; tetracycline antibiotic	antibiotic efflux	major facilitator superfamily (MFS) antibiotic efflux pump	0	0	0	0	0	0	0	0	0	0	0	1.45004	0.208859	0	0	0	1.60067	0	0	0	0	0.326395	0	0	0	0	0	0	0	0	0	0	0	0	0	0	0.339734	0	0	0	0	0	0	0	0	0	0	0	0	0	0	0	0	0	0	0.459319	0	0.351719	0	0	0.736864	0	0	0	0	0	0	0	0	0	0	0	0.0776524	0	0	0.311321	0	0	0	0	0	0	0	0	0	0	0	0	0.562784	0	0	0	1.12003	0.396363	0	0	0	0	0	0	0	0	0	0	0	0	0	0	0	0	0.304322	0	0	3.94406	0.185474	0	0	0	0	0	1.22008	0	0	0
CrcB	3005049	aminoglycoside antibiotic	antibiotic efflux	multidrug and toxic compound extrusion (MATE) transporter	0	0	0	0	0	0	0	0	0	0	0	0	0	0	0	0	0	0.383913	0	0	0	0	0	0	0	0	0	0	0	0	0	0	0	0	0	0	0	0	0	0	0	0	0	0	0	0	0	0	0	0	0	0	0	0	0	0	0	0	0	0	0	0	0	0	0	0	0	0	0	0	0	0	0	0	0	0	0	0	0	0	0	0	0	0	0	0	0	0	0	0	0	0	0	0	0	0	0	0	0	0	0	0	0	0	0	0	0	0	0	0	0	0	0	0	0	0	0	0	0	0	0	0	0	0
DES-1	3004780	penam	antibiotic inactivation	DES beta-lactamase	0	0	0	0	0	0	0	0	0	0	0	0	0	0	0	0	0	0	0	0	0.547542	0	0	0	0	0	0	0	0	0	0	0	0	0.271768	0	0	0	0	0	0	0	0	0	0	0	0	0	0	0	0	0	0	0	0	0	0	0	0	0	0	0	0	0	0	0	0	0	0	0.528228	0	0	0	0	0	0	0	0	0	0.360046	0	0	0	0	0	0	0	0	0	0	0	0	0	0	0	0	0	0	0	0	0	0	0	0	0	0	0	0	0	0	0	0	0.52878	0	0	0	0	0	0	0	0	0	0	0	0
DHA-12	3002143	cephalosporin; cephamycin	antibiotic inactivation	DHA beta-lactamase	0	0	0	0	0	0	0	0	0	0	0	0	0	0	0	0	0	0	0	0	0	0	0	0	0	0	0	0	0	0	0	0	0	0	0	0	0	0	0	0	0	0	0	0	0	0	0	0	0	0	0	0	0	0	0	0	0	0	0	0	0	0	0	0	0	0	0	0	0	0	0	0	0	0	0	0	0	0	0	0	0	0	0	0	0	0	0	0	0	0	0	0	0	0	0	0	0	0	0	0	0	0	0	0	0	0	0	0	0	0	0	0	0	0	0	0	0	0	0	0	0	0.623962	0	0
DHA-16	3002147	cephalosporin; cephamycin	antibiotic inactivation	DHA beta-lactamase	0	0	0	0	0	0	0	0	0	0	0	0	0	0	0	0	0	0	0	0	0	0	0	0	0	0	0	0	0	0	0	0	0	0	0	0	0	0	0	0	0	0	0	0	0	0	0	0	0	0	0	0	0	0	0	0	0	0	0	0	0	0	0	1.1041	0	0	0	0	0	0	0	0	0	0	0	0	0	0	0	0	0	0	0	0	0	0	0	0	0	0	0	0	0	0	0	0	0	0	0	0	0	0	0	0	0	0	0	0	0	0	0	0	0	0	0	0	0	0	0	0	0	0	0	0
DHA-18	3002149	cephalosporin; cephamycin	antibiotic inactivation	DHA beta-lactamase	0	0	0	0	0	0	0	0	0	0	0	0	0	0	0	0	0	0	0	0	0	0	0	0	0	0	0	0	0	0	0	0	0	0	0	0	0	0	0	0	0	0	0	0	0	0	0	0	0	0	0	0	0	0	0	0	0	0	0	0	0	0	0	0	0	0	0	0	0	0	0	0	0	0	0	0	0	0	0	0	0	0	0	0	0.275185	0	0	0	0	0	0	0	0	0	0	0	0	0	0	0	0	0	0	0	0	0	0	0	0	0	0	0	0	0	0	0	0	0	0	0	0	0	0	0
DHA-22	3002153	cephalosporin; cephamycin	antibiotic inactivation	DHA beta-lactamase	0	0	0	0	0	0	0	0	0	0	0	0	0	0	0	0	0	0	0	0	0	0	0	0	0	0	0	0	0	0	0	0	0	0	0	0	0	0	0	101.136	0	0	0	0	0	0	0	0	0	0	0	0	0	0	0	0	0	0	0	0	0	0	0	0	0	0.520163	0	0	0	0	0	0	0	0	0	0	0	195.164	0	0	0	0	0	0	0	0	0	0	0	0	0	0	0	0	0	0	0	0	0	0	82.6546	0	0	0	0	0	0	0	0	0	0	0	0	0	0	0	0	0	0	0	0	0	411.701	0
DHA-23	3002154	cephalosporin; cephamycin	antibiotic inactivation	DHA beta-lactamase	0	0	0	0	0	0	0	0	0	0	0	0	0	0	0	0	0	0	0	0	0	0	0	0	0	0	0	0	0	0	0	0	0	0	0	0	0	0	0	0	0	0	0	0	0	0	0	0	0	0	0	0	0	0	0	0	0	0	0	0	0	0	0	0	0	0	0	0	0	0	0	0	0	0	0	0	0	0	0	0	0	0	0	0	0	0	0	0	0	0	0	0	0	0	0	0	0	0	0	0	0	0	0	0	0	0	0	0	0	0	0	0	0	0	0	0	0	0	0	0	0	0.427889	0	0
DHA-26	3006467	cephalosporin; cephamycin	antibiotic inactivation	DHA beta-lactamase	0	0	0	0	0	0	0	0	0	0	0	0	0	0	0	0	0	0	0	0	0	0	0	0	0	0	0	0	0	0	0	0	0	0	0	0	0	0	0	0	0	0	0	0	0	0	0	0	0	0	0	0	0	0	0	0	0.202991	0	0	0	0	0	0	0	0	0	0	0	0	0	0	0	0	0	0	0	0	0	0	0	0	0	0	0	0	0	0	0	0	0	0	0	0	0	0	0	0	0.368408	0	0	0	0	0	0	0	0	0	0	0	0	0	0	0	0	0	0	0	0	0	0	0	0	0	0
DHA-28	3006469	cephalosporin; cephamycin	antibiotic inactivation	DHA beta-lactamase	0	0	0	0	0	0	0	0	0	0	0	0	0	0	0	0	0	0	0	0	0	0	0	0	0	0	0	0	0	0	0	0	0	0	0	0	0	0	0	0	0	0	0	0	0	0	0	0	0	0	0	0	0	0	0	0	0	0	0	0	0	0	0	0	0	0	0	0	0	0	0	0	0	0	0	0	0	0	0	0	0	0	0	0	0	0	0	0	0	0	0	0	0	0	0	0	0	0	0	0	0	0	0	0	0	0	0	0	0	0	0	0	0	0	0	0	0	0	0	0	0	1.44568	0	0
DHA-29	3006470	cephalosporin; cephamycin	antibiotic inactivation	DHA beta-lactamase	0	0	0	0	0	0	0.352904	0	0	0	0	0	0	0	0	0	0	0	0	0	0	0	0	0	0	0	0	0	0	0	0	0	0	0	0	0	0	0	0	0	0	0	0	0	0	0	0	0	0	0	0	0	0	0	0	0	0	0	0	0	0	0	0	0	0	0	0	0	0	0	0	0	0	0	0	0	0	0	0	0	0	0	0	0	0	0	0	0	0	0	0	0	0	0	0	0	0	0	0	0	0	0	0	0	0	0	0	0	0	0	0	0	0	0	0	0	0.452067	0	0	0	0	0	0	0
DHA-4	3002137	cephalosporin; cephamycin	antibiotic inactivation	DHA beta-lactamase	0	0	0	0	0	0	0	0	0	0	0	0	0	0	0	0	0	0	0	0	0	0	0	0	0	0	0	0	0	0	0	0	0	0	0	0	0	0	0	0	0	0	0	0	0	0	0	0	0	0	0	0	0	0	0	0	0	0	0	0	0	0	0	0	0	0	0	0	0	0	0	0	0	0	0	0	0	0	0	0	0	0	0	0	0	0	0	0	0	0	0	0.400587	0	0	0	0	0	0	0	0	0	0	0	0	0	0	0	0	0	0	0	0	0	0	0	0	0	0	0	0	0	0	0	0
DHT2-1	3006872	carbapenem	antibiotic inactivation	DHT2 beta-lactamase	0.334906	0	0	0	0	0	0	0	0	0	0	0	0	0.225705	0	0	0	0	0	0.271699	0	0	0	0	0	0	0	0	0	0	0	0	0	0	0	0	0	0	0	0	0	0	0	0.567687	0	0	0	0	0	0	0	0.780738	0	0	0.807235	0	0	0	0	0	0.697251	0	0	0	0.221112	0	0	0	0	0	0	0.221876	0	0	0	0	0.543994	0	0	0	0.256979	0	0	0	0	0	0	0	0.667217	0	0	0	0	0	0	0	0	0	0	0	0	0.218308	0	0	0	0	0.473045	0	0	0	0	0	0	0	0	0	0	0	0	0	0	0	0	0
DIM-1	3000848	carbapenem; cephalosporin	antibiotic inactivation	DIM beta-lactamase	0	0	0	0	0	0	0	0	0	0	0	0	0	0	0	0	0	0	0	0	0	0	0	0	0	0	0.373056	0	0	0	0	0	0	0	0	0	0	0	0	0	0	0	0	0	0	0	0	0	0	0	0	0	0	0	0	0	0	0	0	0.565021	0	0	0	0	0	0	0	0	0	0	0	0	0	0	0	0	0	0	0	0	0	0	0	0	0	0	0	0	0	0	0	0	0	0	0	0	0	0	0	0	0	0	0	0	0	0	0	0	0	0	0	0	0	0	0	0	0	0	0	0	0	0	0	0
DfrA34	3005346	diaminopyrimidine antibiotic	antibiotic target replacement	trimethoprim resistant dihydrofolate reductase dfr	0	0	0	0	0.535746	0	0	0	0	0	0	0	0	0.323755	0	0	0	0	0	0	0	0	0	0	0	0	0	0	0	0	0	0	0	0	0	0	0	0	0	0	0	0	0.352587	0	0	0	0.322716	0.238553	0	0	0.269524	0	0	0	0	0	0	0	0	0.64016	0	0	0	0	0.397893	0	0.41724	0	0	0.38086	0	0	0.189856	0	0	0	0.485914	0	0.53169	0	0	0	0	0	0	0	0	0	1.32145	0	0	0	0.40168	0	0	0	0	0	0	0	0	0	0	0	0	0	0	0	0	0	0	0	0	0	0.186953	0	0	0	0	0	0	0	0	0.265194
DfrA36	3005348	diaminopyrimidine antibiotic	antibiotic target replacement	trimethoprim resistant dihydrofolate reductase dfr	0	0	0	0	0	0	0	0	0	0	0	0	0	0	0	0	0.473859	0	0	0	0	0	0	0	0	0	0	0	0	0	0	0	0	0	0	0	0	0	0	0	0	0	0	0	0	0	0	0	0	0	0	0	0	0	0	0	0	0	0	0	0	0	0	0	0.820666	0	0	0	0	0	0	0	0	0	0	0	0	0	0	0	0	0.397207	0	0	0	0	0	0	0	0	0	0	0	0	0	0	0	0	0	0	0.455339	0	0	0	0	0	0	0	0	1.09862	0	0	0	0	0.326605	0.462878	0.649077	0.29834	0	0	0	0	0.604394	0
DfrA37	3005347	diaminopyrimidine antibiotic	antibiotic target replacement	trimethoprim resistant dihydrofolate reductase dfr	0	0	0	0	0	0	0	0	0	0	0	0	0	0	0	0	0	0	0	0	0	0	0	0	0	0	0	0	0	0	0	0	0	0	0	0	0	0	0	0	0	0	0	0	0	0	0	0	0	0	0	0	0	0	0	0	0	0	0	0	0	0	0	0	0.557528	0	0	0	0	0	0	0	0	0	0	0	0	0	0	0	0	0	0	0	0	0	0	0	0	0	0	0	0	0	0	0	0	0	0	0	0	0	0	0	0	0	0	0	0	0	0	0	0	0	0	0	0	0	0	0	0	0	0	0
DfrA38	3005349	diaminopyrimidine antibiotic	antibiotic target replacement	trimethoprim resistant dihydrofolate reductase dfr	0	0	0.472678	0	0	0	0	0	0	0	0	0	0	0	0	0	0	0	0	0	0	0	0	0	0	0	0	0	0	0	0	0	0	0	0	0	0	0	0	0	0	0	0	0	0	0	0	0	0	0	0	0	0	0	0	0	0	0	0	0	0	0	0	0	0	0	0	0	0	0	0	0	0	0	0	0	0	0	0	0	0	0	0	0	0	0	0	0	3.05412	0	0	0	0	0	0	0	0	0	0	0	0	0	0	0	0	0	0	0	0	0	0	0	0	0	0	0.961179	0	0	0	0	0	0	0	0
DfrA39	3005351	diaminopyrimidine antibiotic	antibiotic target replacement	trimethoprim resistant dihydrofolate reductase dfr	0	0	0	0	0	0	0	0	0	0	0	0	0	0	0	0	0	0	0	0	0.311854	0	0	0	0	0	0	0	0	0	0	0	0	0	0	0	0	0	0	0	0	0	0	0	0	0	0	0	0	0	0	0	0	0	0	0	0	0	0	0	0	0	0	0	0	0	0	0	0	0	0	0	0	0	0	0	0	0	0	0	0	0	0	0	0	0	0	0	0	0.881245	0	0	0	0	0	0	0	0	0	0	1.25384	0	0	0	0	0	0	0	0.494873	0	0	0	0	0	0	0	0	0	0	0	0	0	0	0
EAM-1	3006873	carbapenem	antibiotic inactivation	EAM beta-lactamase	0	0	0	0	0	0	0.295113	0	0	0	0.30194	0	0	0	0	0	0	0	0	0	0	0	0.293005	0	0	0	0	0	0	0	0	0.275033	0	0	0	0	0	0	0	0	0	0	0	0	0	0	0	0	0	0	0	0	0	0	0	0	0.423117	0.611096	0	0	0	0	0	0	0	0	0	0	0	0	0	0	0	0	0	0	0	0	0	0	0	0.431511	0	0	0	0	0	0	0	0	0.197093	0	0	0	0	0	0	0.478721	0	0	0	0	0	0	0	0	0	0	0	0	0	0	0	0	0	0	0	0	0	0	0	0	0	0
EBR-1 beta-lactamase	3000842	carbapenem; cephalosporin; penam	antibiotic inactivation	EBR beta-lactamase	0	0	0	0	0	0	0	0	0	0	0	0	0	0	0	0	0	0	0	0	0	0	0	0	0	0	0	0	0	0	0	0	0	0	0	0	0	0	0	0.697079	0	0	0	0	0	0	0	0	0	0	0	0	0	0	0	0	0	0	0	0	0	0	0	0	0	0	0	0	0	0	0	0	0	0	0	0	0	0	0	0	0	0	0	0	0.351225	0	0	0	0	0	0	0	0	0.399012	0	0	0	0	0	0	0	0	0	0	0	0	0	0	0	0	0	0	0	0	0	0	0	0	0	0	0	0	0	0
EBR-2	3004463	carbapenem; cephalosporin; penam	antibiotic inactivation	EBR beta-lactamase	0	0	0	0	0	0	0	0	0	0	0	0	0	0	0	0	0	0.2461	0	0	0	0	0	0	0	0	0	0	0	0	0	0	0	0	0	0	0	0	0	0	0	0	0	0	0	0	0	0	0	0	0	0	0	0	0	0	0	0	0	0	0	0	0	0	0	0	0	0	0	0	0	0	0	0	0	0	0	0	0	0	0	0	0	0	0	0	0	0	0	0	0	0	0	0	0	0	0	0	0	0	0	0	0	0	0	0	0	0	0	0	0	0	0	0	0	0	0	0	0	0	0	0	0	0
EC-13	3006874	cephalosporin	antibiotic inactivation	EC beta-lactamase	0	0	0	0	0	0	0	0	0	0	0	0	0	0	0	0	0	0	0	0	0	0	0	0	0	0	0	0	0	0	0	0	0	0	0	0.22224	0	0	0	0	0	0	0	0	0	0	0	0	0	0	0	0	0	0	0	0	0	0	0	0	0	0	0	0	0	0	0	0	0	0	0	0	0	0	0	0	0	0	0.303047	0	0	0.526828	0	0	0.5862	0	0	0	0	0	0	0	0	0	0	0	0	0	0	0.399913	0.419809	0	0	0	0	0	0	0	0	0	0	0	0	0	0	0	0	0	0	0	0	0.577595	0	0
EC-14	3006875	cephalosporin	antibiotic inactivation	EC beta-lactamase	0.542692	0	0	0	0	0	0	0	0	0	0	0	0	0	0	0	0	0	0	0	0	0	0	0	0	0	0	0	0	0	0	0	0	0	0	0	0	0	0	0	0	0	0	0	0	0	0	0	0	0	0	0	0	0	0	0	0	0	0	0	0	0	0	0	0	0	0	0	0	0	0	0	0	0	0	0	0	0	0	0	0	0	0	0	0	0	0	0	0	0	0	0	0	0	0	0.335682	0	0	0	0	0	0	0	0	0	0	0	0	0	0	0	0	0	0	0	0	0	0	0	0	0	0	0	0
EC-15	3006876	cephalosporin	antibiotic inactivation	EC beta-lactamase	0	0	0	0	0	0	0	0	0	0	0	0	0	0	0	0	0.428124	0	0	0	0	0	0	0	0	0	0	0	0	0	0	0	0	0	0	0	0	0	0	0	0	0	0	0	0	0	2.30551	0	0	0	0	0	0	0	0	0	0	0	0	0	0	0	0	0	0	0	0	0	0	0	0	0	0	0	0	0	0	0	0	0	0	0	0.174454	0	0	0	0	0	0	0	0	0	0	0	0	0	0	0	0	0	0	0	0	0	0	0	0	0	0	0	0	0	0	0	0	0	0	0	0	0	0	0	0	0
EC-18	3006878	cephalosporin	antibiotic inactivation	EC beta-lactamase	0	0	0	0	0	0	0	0	0	0	0	0	0	0	0	0	0	0	0	0	0	0	0	0	0	0	0	0	0	0	0	0	0	0	0	0	0	0	0	0	0	0	0	0	0	0	0	0	0	0	0	0	0	0	0	0	0	0	0	0	0	0	0	0	0	0	0	0	0	0	0.289496	0	0	0	0	0	0	0	0	0	0	0	0	0	0	0	0	0	0	0	0	0	0	0	0	0	0	0	0	0	0	0	0	0	0	0	0	0	0	0	0	0	0	0	0	0	0	0	0	0	0	0	0	0
EC-19	3006879	cephalosporin	antibiotic inactivation	EC beta-lactamase	0	0	0.299113	0	0	0	0	0	0	0	0	0	0	0	0	0	0	0	0	0	0	0	0	0	0.624791	0	0	0	0	0	0	0	0	0	0	0	0	0	0	0	0	0	0	0	0	0	0	0	0	0	0	0	0	0	0	0	0	0	0	0	0	0	0	0	0	0	0	0	0	0	0	0	0	0	0.14828	0	0	0	0	0	0	0	0	0	0	0	0	0	0	0	0	0	0	0	0	0	0	0	0	0	0	0	0	0	0	0	0	0	0	0	0	0	0	0	0	0	0	0	0	0	0	0	0.892225	0
EC-5	3006880	cephalosporin	antibiotic inactivation	EC beta-lactamase	0.45884	0	0.706134	0	0	0	1.44373	67.0863	0	0.51917	0	0	0	69.2481	0	0	0	0	0	0	0	0.491979	0	0	0	176.375	0	0	0	0	0	0	0	0	0	0	0	0	0.437409	1.01185	0	0	0	0	10.1977	6.18679	0	0	0	0.224066	0	0.178999	0	0	0	0.498945	0.240221	0	0	0	6.11186	0.877572	0	0	0.462095	0	0	0	0	0.994484	0	0	0	0	0	0	8.59252	0	0	0	0	0	0	0	0	0	0	0	0	0	0	0	0	0	0.687586	0	0	56.7283	0.528138	0.471081	0	0	0	0	0	0	0.495732	0	0	0	0	0	0	0	1.20981	0.198317	0	0	1.55634	6.15182	0	0.32895	1.34777	0
EC-8	3006881	cephalosporin	antibiotic inactivation	EC beta-lactamase	0	0	0.251178	0.271807	0	0	0	0	0	0	0	0	0	0	1.88367	0.416711	0.249932	1.52621	0	0	0	1.02942	0	1.28552	0	0	0	96.2993	0.665265	0.993301	0	0	0	45.4919	0	0.738305	0	0	0	0.344072	0	0	0	0	0	0	0	0	0.389918	0	0	0	0	0	0	0	0	0	0	0	0	0	0	0	0	0	0	0	0	0	0.307043	0	0	0	0	0	0	0	0	0	0	0.18094	0	0	1.18169	0	0	0	0	0	0	0	0	0	0	0	0	0	0	0	0	0	0	0	0.782096	0	0	0	0	0	0	0	0	0	0	0	0	0	0	0	0	0	0	0
ECM-1	3006882	carbapenem	antibiotic inactivation	ECM beta-lactamase	0	0	0	0	0	0	0	0.487508	0	0	0	0	0	0.3569	0	0	0	0	0	0	0	0	0	0	0	0	0	0	0	0	0	0	0	0	0.316435	0	0	0	0	0	0	0	0	0	0	0	0	0	0	0	0	0	0	0	0.782655	0	0	0	0	0	0	0	0	0	0.342165	0	0	0	0	0	0	0	0	0	0	0.304041	0	0	0	0	0	0	0	0	0	0	0	0	0	0	0	0	0	0	0	0	0	0	0	0	0	0	0	0	0	0	0	0	0	0	0	0	0	0	0	0	0	0	0	0	0	0	0	0
ECV-1	3006883	carbapenem	antibiotic inactivation	ECV beta-lactamase	0	0	0	0	0	0	0	0	0	0	0	0	0	0	0	0	0	0	0	0	0	0	0	0	0	0	0	0	0	0	0	0	0	0	0	0	0	0	0	0	0	0	0	0	0	0	0	0	0	0	0	0	0	0	0	0	0	0	0	0	0	0	0	0	0	0	0	0	0	0	0	0	0	0	0	0	0	0	0	0	0	0	0	0	0	0	0	0	0	0	0	0	0	0	0	0	0	0	0	0	0	0	0	0	0	0	0	0	0	0	0	0	0	0	0.18369	0	0	0	0	0	0	0	0	0
EFM-1	3006884	carbapenem	antibiotic inactivation	EFM beta-lactamase	0	0	0	0	0	0	0	0	0	0	0	0	0	0	0	0	0.291559	0	0	0.389618	0	0	0	0	0	0	0	0	0	0	0	0	0	0	0	0	0	0	0	0	0	0	0	0.350024	0	0	0	0.678305	0.452537	0	0	0.230732	0	0	0	0	0	0	0	0	0	0	0	0	0	0	0	0	0	0	0.168775	0	0	0	0	0.490646	0	0	0	0	0	0	0	0	0	0	0	0	0	0	0	0	0.264757	0	0	0	0	0.200677	0	0	0	0	0	0	0	0.588855	0	0	0	0	0	0	0	0.861996	0.334739	0	0	0.576403	0	0	0	0	0	0
ELM-1	3006885	carbapenem	antibiotic inactivation	ELM beta-lactamase	0	0	0	0	0	0.933903	0.268684	0.252335	0	0	0	0	0	0	0.459863	0.394122	0	0	0	0.348318	0	0	0	0	0	0	0	0	0	0	0	0	0	0	0	0	0	0	0.540461	0.986788	0	0.565659	0	0	0	0	0	0	0	0	0.23355	0	0	0.521219	0	0	0	0	0	0	0	0	0	0	1.38351	0	0	0	0	0.248205	0	0	0	0	0	0	0	0.457488	0	0.196677	0	0	0	0.195457	0	0	0	0	0	0.458881	0	0	0	0	0	0.211417	0	0	0.141947	0	0	0	0	0	0	0.433978	0	0	0	0.418606	0	0	0	0	0.202657	0.774259	0	0	0	0	0.426309	0	0.401802	0
ERP-1	3004782	penam	antibiotic inactivation	ERP beta-lactamase	0	0	0	0	0	0	0	0	0	0	0	0	0	0	0	0	0	0	0	0	0	0	0	0	0	0	0	0	0	0	0	0	0	0	0	0	0	0	0	0	0	0	0	0	0	0	0	0	0	0	0	0	0	0	0	0	0	0	0	0	0	0	0	0	0	0	0	0	0	0	0	0	0	0	0	0	0	0.189605	0	0	0	0.32614	0	0	0	0	0	0	0	0	0.299918	0	0	0	0	0	0	0	0	0	0	0	0	0	0	0	0	0	0	0	0	0	0	0	0	0	0	0	0	0	0	0	0	0
ESP-1	3003717	carbapenem	antibiotic inactivation	ESP beta-lactamase	0	0	0	0	0	0	1.92529	0	0	0	0	0	0	0	0	0	0	0	0	0	0	0	0	0	0	0	0	0	0	0	0	0	0	0	0	0	0	0	0	0	0	0	0	0	0	0	0	0	0	0	0	0	0	0	0	0	0	0	0	0	0	0	0	0	0	0	0	0	0	0	0	0	0	0	0	0	0	0	0	0	0	0	0	0	0	0	2.27788	0	0	0	0.227365	0	0	0	0	0	0	0	0	0	0	0	0.272573	0	0	0	0	0	0	0	0	0	0	0	0	0	0	0	0	0	0	0	0	0
EVM-1	3006886	carbapenem	antibiotic inactivation	EVM beta-lactamase	0	0	0	0.364976	0	0	0	0	0	0	0	0	0	0	0	0	0	0	0	0	0	0	0	0	0	0	0	0	0	0	0	0	0	16.5837	0	0	0	0	0	0	0	0	0	0	0	0	0	0	0	0	0	0	0	0	0	0	0	0	0	0	0	0	0	0	0	0	0	0	0	0	0	0	0	0	0	0	0	0	0	0	0	0	0	0	0	0	0	0	0	0	0	0	0	0	0	0	0	0	0	0	0	0	0	0	0	0	0	0	9.63961	0.909599	0	0	0	0	0	0	0	0	0	0	0	0	0	0
EXO-1	3003564	penam	antibiotic inactivation	EXO beta-lactamase	0	0	0	0	0	0	0	0	0	0	0	0	0	0	0	0	0	0	0	0	0	0	0	0	0	0	0	0	0	0	0	0	0	0	0	0	0	0	0	0	0	0	0	0	0	0	0	0	0	0	0	0	0	0	0	0	0	0	0	0	0.394099	0	0	0	0	0	0	0	0	0	0	0	0	0	0	0	0	0	0	0	0	0	0	0	0	0	0.344683	0	0	0	0	0	0	0	0	0	0	0	0	0	0	0	0	0	0	0	0	0	0	0	0	0	0	0	0	0	0	0	0	0	0	0	0	0
EdeQ	3004063	peptide antibiotic; polyamine antibiotic	antibiotic inactivation	Edeine acetyltransferase	0	0	0	0	0	0	0	0	0	0	0	0	0	0	0	0	0	0	0	31.8857	0.385368	0	0	87.7506	0	0	0	9.03821	0	0	0	0	0	0	0	0	0	0	0	0	0	0	0	40.437	0	0	0	0	0	0	0	0	3.54179	0	0	0	58.6196	60.0366	0	0	0	0	0	0	0	0	0	0	0	0	0	0	0	0	0	0	0	0	0	0	0	0	0	0	0	0	0	0	0	0	2.35628	1.89623	0	0	0	0.492935	0	0	0	0	20.9345	0	0	0	0	0	0	0	0	0	0	0	0	0	0	0	0	0	0	0	0	0	0	0
Enterobacter cloacae acrA	3004042	fluoroquinolone antibiotic; cephalosporin; glycylcycline; penam; tetracycline antibiotic; rifamycin antibiotic; phenicol antibiotic; triclosan	antibiotic efflux	resistance-nodulation-cell division (RND) antibiotic efflux pump	0	0	0	0	0	0	0	0	0	0	0	0	0	0	0	0	0	0	0	0	0	0	0	0	0	0	0	0	0	0.181152	0	0	0	0	0	0	0	0	0	0	0	0	0	0	0	0	0	0	0	0	0	0	0	0	0	0	0	0	0	0	0	0	0	0	0	0	0	0.339852	0	0	0	0	0	0	0	0	0	0	0	0	0	0	0	0	0	0	0	0	0	0	0.428561	0	0	0	0	0	0	0	0	0	0	0	0	0	0	0	0	0	0	0	0	0	0	0	0	0	0	0	0	0	0	0	0	0.508526
Enterococcus faecalis chloramphenicol acetyltransferase	3004458	phenicol antibiotic	antibiotic inactivation	chloramphenicol acetyltransferase (CAT)	0	0	0	0	0	0	0	0	0	0	0	0	0	0	0.39379	0.493119	0	0	0	0	0	0	0	0	0	0	0	0	0	0	0	0	0	0	0	0	0	0	0	0	0	0	0	0	0	0	0	0	0	0	0	0	0	0	0	0	0	0	0	0	0	0	0	0	0	0	0	0	0	0	0	0	0	0	0	0	0	0	0	0	0	0	0	0	0	0	0	0	0	0	0.624998	0	0	0	0	0	0	0	0	0	0	0	0	0	0	0	0	0	0	0	0	0	0	0	0	0	0	0	0	0	0	0	0	0
Enterococcus faecium chloramphenicol acetyltransferase	3004456	phenicol antibiotic	antibiotic inactivation	chloramphenicol acetyltransferase (CAT)	0	0	0	0	0	0	0	0	0	0	0	0	0	0	0	0	0	0	0	0	0	0	0	0	0	0	0	0	0	0	0	0	0	0	0	0	7.12029	0	0	0	16.349	0	0	0	6.81308	0	0	0	22.2985	0	0	0	0	0	0	0	0	0	0	0	0	0	0	0	0	0	0	0	0	0	0	0	0	0	0	0	0	0	0	0	0	0	0	0	0	0	0	0	0	0	0	0	0	0	0	0	0	0	0	0	0	0	0	0	0	0	0	0	0	0	0	0	0	0	0	0	0	0	0	0	41.9655	0	0	0
Enterococcus faecium liaR mutant conferring daptomycin resistance	3003078	peptide antibiotic	antibiotic target alteration; antibiotic efflux	daptomycin resistant liaR	0	0	0	0	0	0	0	0	0	0	0	0	0	0	0	0	0	0	0	0	0	0	0	0	0	0	0	0	0	0	0	0	1.06863	0.953388	0	0	0	0	0	0	0	0	0	0	0	0	0	0	0	0	0	0	0	0	0	0	0	0	0	0	0	0	0	0	0	0	0	0	0	0	0	0	0	0	0	0	0	0	0	0	0	0	0	0	0	0	0	0	0	0	0	0	0	0	0	0	0	0	0	0	0	0	0	0	0	0	0	0	0	0	0	0	0	0	0	0	0	0	0	0	0	0	0	0
Enterococcus faecium liaS mutant conferring daptomycin resistance	3003079	peptide antibiotic	antibiotic target alteration; antibiotic efflux	daptomycin resistant liaS	0	0	0	0	0	0	0	0	0	0	0	0	0	0	0	0	0	0	0	0	0	0	0	0	0	0	0	0	0	0	0	0	1.06863	0.953388	0	0	0	0	0	0	0	0	0	0	0	0	0	0	0	0	0	0	0	0	0	0	0	0	0	0	0	0	0	0	0	0	0	0	0	0	0	0	0	0	0	0	0	0	0	0	0	0	0	0	0	0	0	0	0	0	0	0	0	0	0	0	0	0	0	0	0	0	0	0	0	0	0	0	0	0	0	0	0	0	0	0	0	0	0	0	0	0	0	0
EreA	3000361	macrolide antibiotic	antibiotic inactivation	macrolide esterase	0	0	0	0	0	0	0	0	0	0	0	0	0	0	0	0	0	0	0	0	0	0	0	0	0	0	0	0	0	0	0	0	0	0	0	0	0	0	0	0	0	0	0	0	0	0	0	0	0	0	0	0	0	0	0	0	0	0	0	0	0	0	0	0	0	0	0	0	0	0	0	0	0	0	0	0	0	0	0	0	0	0	0	0	0	0	0	0	0	0	0	0	0	0	0	0	0	0	0	0	0	0	0	0	0	0.156582	0	0	0	0	0	0	0	0	0	0.256763	0	0	0	0	0	0	0	0
EreA2	3002826	macrolide antibiotic	antibiotic inactivation	macrolide esterase	0	0	0	0	0	0	0	0	0	0	0	0	0	0	0	0	0.181197	0	0	0.311339	0	0	0	0	0	0	0	0	0	0	0	0	0	0	0	0	0	0	0	0	0	0	0	0.387659	0	0	0	0	0	0	0	0	0	0	0	0	0	0	0	0	0	0	0	0	0	0	0	0	0	0.942339	0	0	0	0	0	0	0	0	0	0	0	0	0	0	0	0	0	0	0	0	0	0	0	0	0	0.374258	0	0	0	0	0	0	0	0	0	0	0	0	0	0	0	0	0.353826	0	0	0	0	0	0	0	0	0	0.42763	0
EreB	3000363	macrolide antibiotic	antibiotic inactivation	macrolide esterase	0	0	0	0	0	0	0	0	0	0	0	0	0	0.279329	0	0	0	0	0	0	0	0	0	0	0	0	0	0	0	0	0	0	0	0	0	0	0	0	0	0	0	0	0	0	0	0	0	0	0	0	0	0	0	0	0	0	0	0	0	0	0	0.392691	0	0	0	0	0	0	0	0	0	0	0	0	0	0	0	0	0	0	0	0	0	0	0	0	0	0	0	0	0	0	0	0	0	0	0	0	0	0	0	0	0	0	0	0	0	0	0	0	0	0	0	0	0	0.29421	0	0	0	0	0	0	0.22176	0
EreD	3004608	macrolide antibiotic	antibiotic inactivation	macrolide esterase	0	0	0	0	0	0	0	0	0	0	0	0	0	0	0	0	0	0	0	0	0	0	0	0	0	0	0	0	0	0	0	0	0	0	0	0	0	0	0	0	0	0	0	0	0.16509	0.424761	0	0	0	0	0	0	0	0	0	0	0	0	0	0.656976	0	0	0	0	0.157618	0	0.704822	0	0	0	0	0	0	0	0	0	0	0	0.210383	0	0	0.256671	0	0	0	0	0.647296	0.230157	0	0	0	0	0	0	0	0	0	0	0	0	0.158192	0	0	0	0	0.16396	0	0	0	0	0	0	0	0	0	0	0	0	0	0	0	0	0	0
Erm(30)	3001265	macrolide antibiotic; lincosamide antibiotic; streptogramin antibiotic	antibiotic target alteration	Erm 23S ribosomal RNA methyltransferase	0	0	0	0	0	0	0	0.195842	0	0	0	0	0	0	0	0	0	0	0	0	0	0	0.412706	0	0.679314	0	0	0	0	0	0	0	0	0	0	0	0.271864	0	0.43607	0	0	0	0	0	0	0	0	0	0	0	0	0	0	0	0	0	0	0	0	0	0	0	0	0	0.282182	0	0	0	0	0	0	0	0	0	0	0	0	0	0	0	0	0	0	0	0	0	0	0	0	0	0	0	0	0	0	0	0	0	0	0	0	0	0	0	0	0	0	0	0	0	0	0	0	0	0	0	0	0	0	0	0	0	0	0
Erm(31)	3000598	macrolide antibiotic; lincosamide antibiotic; streptogramin antibiotic	antibiotic target alteration	Erm 23S ribosomal RNA methyltransferase	0	0	0	0	0	0	0	0	0	0	0	0	0	0.410707	0	0	0	0	0	0.428005	0	0	0	0	0	0	0	0	0	0	0	0	0	0	0	0	0	0	0	0	0	0	0	0	0	0	0	0	0	0	0	0	0	0	0	0	0	0	0	0	0	0	0	0	0	0	0	0.547357	0	0	0	0	0	0	0	0	0	0	0	0	0	0	0	0	0	0.248792	0	0	0	0	0	0.197371	0	0	0	0	0	0	0	0	0	0	0	0	0	0	0	0	0.433058	0	0.344634	0	0	0	0	0	0	0	0	0	0	0	0	0
Erm(34)	3000600	macrolide antibiotic; lincosamide antibiotic; streptogramin antibiotic	antibiotic target alteration	Erm 23S ribosomal RNA methyltransferase	0	0	0.356918	0	0	0	0	0	0	0	0	0	0	0.190068	0.485536	0	0	0	0	0	0	0	0	0	0	0	0	0	0	0	0	0	0	0	0	0	0	0	0	0	0.410458	0	0	0	0	0	0.656814	0	0	0	0	0	0	0	0	0	0	0.776047	0	0	0	0	0	0	0	0	0	0	0	0	0	0	0	0	0	0	0	0	0	0	0.414898	0.425319	0	0	0	0	0	0	0.491286	0	0	0	0	0	0	0	0	0	0	0	0	0.145842	0	0	0	0	0	0	0.257406	0	0	0	0	0	0	0	0	0	0	0	0	0	0	0
Erm(35)	3000604	macrolide antibiotic; lincosamide antibiotic; streptogramin antibiotic	antibiotic target alteration	Erm 23S ribosomal RNA methyltransferase	0	0	0	0	0	0	0	0	0	0	0	0	0	0.325179	0	0	0	0	0	0	0	0	0	0	0	0	0	0	0	0	0	0	0	0	0	0	0	0	0.366459	0	0	0	0	0	0	0	7.5509	20.1399	0	0	0	0	0	0	0	0	0	0	0	0	0	0	0	0	0	0	0	0	0	0	0	0	0	0	0	0	0	0	0	0	0	0	0	0	0	0	0	0	0	0.292316	0	0	0	0	0	0	0	3.02325	0	0	0	0	0	0	0	0	0	0	0	0	0	0	0	0	0	0	0	0	0	1.47535	0	0	0	0
Erm(36)	3000605	macrolide antibiotic; lincosamide antibiotic; streptogramin antibiotic	antibiotic target alteration	Erm 23S ribosomal RNA methyltransferase	0	0	0	0	0	0	0	0	0	0	0	0	0	0	0	0	0.547693	0	0	0.17606	0	0	0	0	0	0.589099	0	0.216433	0	0	0	0	0	0	0	0	0	0	0.288961	0	0	0	0	0	0	0	0	0	0	0	0	0	0	0	0	0	0	0	0	0	0	0	0	0	0	0	0	0	0	0	0	0	0	0.450322	0	0	0	0	0	0	0	0.224818	0	0	0	0	0	0.470114	0	0.371044	0	0	0	0	0	0	0	0.375522	0	0	0	0	0	0.430825	0	0	0	0	0	0	0	0	0	0	0	2.85111	0	0.646872	0	0	0	0	0	0
Erm(37)	3000392	macrolide antibiotic; lincosamide antibiotic; streptogramin antibiotic	antibiotic target alteration	Erm 23S ribosomal RNA methyltransferase	0	0	0	0	0	0	0	0	0	0	0	0	0	0	0	0	0.883689	0	0.171554	0	0	0	0	0	0	0	0	0	0	0	0	0	0	0	0	0	0	0	0	0	0	0	0	0	0	0.599704	0	0	0	0	0	0	0	0	0	0	0	0	0	0	0	0	0	0	0	0	0	0	0	0	0	0	0	0	0	0	0	0	0	0	0	0	0	0	0	0	0	0	0	0	0	0	0	0	0	0	0	0	0	0	0	0	0	0	0	0	0	0	0	0	0.270134	0	0	0	0	0	0	0	0	0	0	0	1.00982	0
Erm(38)	3000601	macrolide antibiotic; lincosamide antibiotic; streptogramin antibiotic	antibiotic target alteration	Erm 23S ribosomal RNA methyltransferase	0	0	0	0	0	0	0	0	0	0	0	0	0.130397	0	0	0	0	0	0	0	0	0	0	0	0	0	0	0	0	0	0	0	0	0	0	0	0	0	0	0	0	0	0	0	0	0	0	0	0	0	0	0	0	0	0	0	0	0	0	0	0	0	0	0	0	0	0	0	0	0	0	0	0	0	0	0	0	0	0	0	0	0	0	0	0	0	0	0	0	0	0	0	0	0	0	0.274642	0	0	0	0	0	0	0	0	12.6969	0	0	0	0	0	0	0	0	0	0	0	0	0	0	0	0	0	0	0
Erm(39)	3000602	macrolide antibiotic; lincosamide antibiotic; streptogramin antibiotic	antibiotic target alteration	Erm 23S ribosomal RNA methyltransferase	0	0	0	0	0	0	0	0	0	0	0.334661	0	0	0	0	0	0	0	0	0	0	0	0	0	0	0	0	0	0	0	0	0	0	0	0	0	0	0	0	0.337123	0	0	0	0	0	0	0	0	0	0	0	0	0	0	0	0	0	0	0	0	0	0	0	0	0	0	0	0	0	0	0	0	0	0	0	0	0	0	0	0	0	0	0	0	0	0	0	0	0	0	0	0	0	0	0	0	0	0	0	0	0	0	0	0	0	0	0	0	0	0	0	0	0	0	0	0	0	0	0	0	0	0	0	0
Erm(42)	3003106	macrolide antibiotic; lincosamide antibiotic; streptogramin antibiotic	antibiotic target alteration	Erm 23S ribosomal RNA methyltransferase	0	0	0	0	0	0	0	0	0	0	0	0	0	0	0	0	0	0	0.27248	0	0	0	0	0	0	0	0	0	0	0	0	0	0	0	0	0	0	0	0	0	0	0	0	0	0	0	0	0	0	0	0	0	0	0	0	0	0	0	0	0	0	0	0	0	0	0	0	0	0	0	0	0	0	0	0	0	0	0	0	0	0	0	0	0	0	0	0	0	0	0	0	0	0	0	0	0	0	0	0	0	0	0	0	0	0	0	0	0	0	0	0	0	0	0	0	0	0	0	0	0	0	0	0	0
Erm(43)	3003205	macrolide antibiotic; lincosamide antibiotic; streptogramin antibiotic	antibiotic target alteration	Erm 23S ribosomal RNA methyltransferase	0	0	0	0	0	0	0	0	0	0	0	0	0	0	0	0	0	0	0	0	0	0	0	0	0	0	0	0	0	0	0	0	0	0	0	0	0	0	0	0	0	0	0	0	0	0	0	0	0	0	0	0	0	0	0	0	0	0	0	0	0	0	0	0	0	0	0	0	0	0	0	0	0	0	0	0	0	0	0	0	0	0	0	0	0	0	0	0	0	0	0	0	0	0	0	0	0	0	0	0	0	0	0	0	0	0	0	0	0	0	0	0	0	0	0	0	0	0	0	0	0	0	0	0.297178
Erm(47)	3003908	macrolide antibiotic; lincosamide antibiotic; streptogramin antibiotic	antibiotic target alteration	Erm 23S ribosomal RNA methyltransferase	0	0	0	0	0.204081	0	0	0	0	0	0	0	0	0	0	0	0	0	0	0	0	0	0	0	0	0	0	0	0	0	0	0	0	0	0	0	0	0	0	0	0	0	0	0	0	0	0	0	0	0	0	0	0	0	0	0	0	0	0	0	0	0	0	0	0	0	0	0	0	0	0	0	0	0	0	0	0	0	0	0	0	0	0	0	0	0	0	0	0	0	0	0	0	0	0	0	0	0	0	0	0	0	0	0	0	0	0	0	0	0	0	0	0	0	0	0	0	0	0	0	0	0	0	0
Erm(48)	3004094	macrolide antibiotic; lincosamide antibiotic; streptogramin antibiotic	antibiotic target alteration	Erm 23S ribosomal RNA methyltransferase	0	0	0	0	0	0	0	0	0	0	0	0	0	0	0	0	0	0	0	0	0	0	0	0	0	0	0	0	0	0	0	0	0	0	0	0	0	0	0	0	0	0	0	0	0	0	0	0	0	0	0	0	0	0	0	0	0	0	0	0	0	0	0	0	0	0	0	0	0	0	0	0	0	0	0	0	0	0	0	0	0	0	0	0	0	0	0	0	0	0	0	0	0	0	0	0	0	0	0	0	0	0	0	0	0	0	0	0	0	0	0	0	0	0	0	0	1.03628	3.17879	0	0	0	0	0	0
Erm(49)	3004626	macrolide antibiotic; lincosamide antibiotic; streptogramin antibiotic	antibiotic target alteration	Erm 23S ribosomal RNA methyltransferase	0	0	0	0	0	0	0	0	0	0	0	0	102.793	0	0	0	0	0	0	0	0	0	0	0	0	0	0	0	0	0	0	0	0	0	0	0	0	0	0	0	0	0	0	0	0	0	0	0	0	0	0	0	0	0	0	0	0	0	0	0	0	0	0	0	0	0	0	0	0	0	0	0	0	0	0	0	1.285	4.42051	0	0	0	0	0	0	0	0	0	0	0	0	0	0	0	0	0	0	0	0	0	0	0	0	0	0	0	0	0	0	0	0	0	0	0	0	0	0	0	0	0	0	0	0	0	0
Erm(K)	3004643	macrolide antibiotic; lincosamide antibiotic; streptogramin antibiotic	antibiotic target alteration	Erm 23S ribosomal RNA methyltransferase	0	0	0	0	0	0	0	0	0	0	0	0	0	0	0	0	0	0	0	0.273793	0	0	0	0	0	0	0	0	0	0	0	0	0	0	0	0	0	0	0	0	0	0	0	0	0	0	0	0	0	0	0	0	0	0	0	0	0	0	0	0	0	0	0	0	1.15925	0	0	0	0	0	0	0	0	0	0	0	0	0	0	0	0	0	0	0	0	0	0	0	0.336081	0	0	0	0	0	0	0	0	0	0	0	0	0	0	0	0	0	0	0	0	0	0	0	0	0	0	0	0	0	0	0	0	0	0	0
Erm(O)-lrm	3004652	macrolide antibiotic; lincosamide antibiotic; streptogramin antibiotic	antibiotic target alteration	Erm 23S ribosomal RNA methyltransferase	0	0	0	0	0	0	0	0	0	0	0	0	0	0	0	0	0	0	0	0	0	0	0	0	0.485639	0	0	0	0	0	0	0	0	6.34945	0	0	0	0	0	0	0	0	0	0	0	0	0	0	0.317214	0.216827	0	0.195234	0	0	0	0	0	0	0	0	0	0	0	0	0	0	0	0	0	0	0	0	0	0	0	0	0	0	0	0	0	0	0	0	0	0	0	0	0	0	0	0	0	0	0	0	0	0	0	0	0	0	0	0	0	0	0	0	0	0.167135	0	0	0	0	0	0	0	0	0	0	0	0	0	0
ErmA	3000347	macrolide antibiotic; lincosamide antibiotic; streptogramin antibiotic	antibiotic target alteration	Erm 23S ribosomal RNA methyltransferase	0	0	0	0	0	0	0	0	0	0	0	0	0	0	0	0	0	0	0	0	0	0	0	0	0	0	0	0	0	0	0	0	0	0	0	0	0	0	0	0	0	0	0	0	0	0	0	0	0	0	0	0	0	0	0	0	0	0	0	0	0	0	0	0	0	6.38036	0	0	0	0	0	0	0	0	0	0	0	0	0	0	0	0	0	0	0	0	0	0	0	0	0	0	0	0	0	0	0	0	0	0	0	0	0	0	0	4.44343	0	0	0	0	0	0	0	0	0	0	0	0	0	2.06703	0	0	0	0
ErmB	3000375	macrolide antibiotic; lincosamide antibiotic; streptogramin antibiotic	antibiotic target alteration	Erm 23S ribosomal RNA methyltransferase	0	0	7.28157	16.7054	96.3173	0.753065	1.29345	2.12362	1.32489	1.95064	0.510581	0.582346	1.75592	1.89423	0	0	4.81588	2.64738	19.1563	4.89099	9.42595	1.63364	0.29359	0	0.44064	0.288173	1.90404	0.463751	95.6354	135.962	20.6722	22.4011	3.51239	6.17775	0.252727	0	0	1.18271	0.342374	0.302589	5.15293	2.79764	2.17459	0.72707	3.07209	9.35779	0	0	0.560044	0.437816	3.01511	14.6077	1.85461	1.22004	0	0	0.626896	1.25862	0.738037	4.30748	0	0	0	0.202753	0.517751	2.28804	9.64976	3.81519	1.50455	5.28313	0.290222	30.0602	3.74358	0	8.41102	43.1755	1.22741	3.1512	23.5806	0	0.78593	0.697704	1.97013	22.483	12.7324	0	66.1065	119.747	0.312348	3.7447	8.81079	0	5.90515	16.3571	0	0	2.70528	6.24147	0.233702	0	0.602879	2.04078	2.41313	6.38327	0.928739	0.629781	5.93142	22.5398	0.690939	0.474571	0.307059	62.3629	8.36727	29.0427	2.87623	2.2244	1.57983	0.6663	1.23351	1.14613	5.08059	24.192	2.51689	2.71616
ErmC	3000250	macrolide antibiotic; lincosamide antibiotic; streptogramin antibiotic	antibiotic target alteration	Erm 23S ribosomal RNA methyltransferase	0	0	0	0	0	0	0	0	0	0	0	0	0	0	0	0	0	0	0	0	0	0	0	0	0	0	0	0	0	0	0	0	0	0	0	0	0	0	0	0	0	0	0	0	0	0	0	0	0	0	0	0	0	0	0	0	0	0	0	0	0	0	0	0	0	0	0	0	0	0	0	0	0	0	0	0	0	0	0	0	0	0	0	0	0	0	0	0	0	0	0	0	0	0	0	0	0	0	0	0	0	0	0	0	0	0	0	0	0	0	0	0	0	0	0.316008	0.274495	0	0	0	0	0	0	0	0
ErmD	3000495	macrolide antibiotic; lincosamide antibiotic; streptogramin antibiotic	antibiotic target alteration	Erm 23S ribosomal RNA methyltransferase	0	0	0	0	0	0	0	0	0	0	0	0	0	0	0	0	0	0	0	0	0	0	0	0	0	0	0	0	0	0	0	0	0	0	0	0	0.455573	0	0	0	0	0	0	0	0	0	0	0	0	0	0	0	0	0	0	0	0	0	0	0	0.543552	0	0	0	0	0	0	0	0	0	0	0	0	0	0	0	0	0	0	0	0	0	0	0	0	0	0	0	0	0	0	0	0	0	0	0	0.34727	0	0	0	0	0	0	0.388332	0	14.8167	0	0	0	0	0	0	0	0	0	0	0	0	0	0	0	0	0	0
ErmE	3000326	macrolide antibiotic; lincosamide antibiotic; streptogramin antibiotic	antibiotic target alteration	Erm 23S ribosomal RNA methyltransferase	0	0	0	0	0	0	0	0	0	0	0	12.6608	0	0	0	0	0	0	0	0	0	0	0	0	0	0	0.382177	0	0	0	0	0	0	0	0.208573	0	0	0	0	0	0	0	0	0	0	0	0	0	0	0	0	0	0	0	0	0	0	0	0	0	0	0	0	0	0	0	0	0	0	0	0	0	0	0	0	0	0	0	0	0	0.245328	0	0	0.251178	0	0	0	0	0	0	0	0	11.2052	0	0	0	0	0	0	0	0	0	0	0	0	0	0	0	0	0	0	0	0	0	0	0	0	0	0	0.523189	0	0	0	0
ErmF	3000498	macrolide antibiotic; lincosamide antibiotic; streptogramin antibiotic	antibiotic target alteration	Erm 23S ribosomal RNA methyltransferase	0.600942	1.93154	0.924211	0.964368	0	0	0	0	0	0	0	0	1.484	0	1.09018	0.679634	1.32327	1.16005	1.84733	0	1.99629	0	0	0	0	0	1.66321	7.31648	0	27.5513	0	0	0	0	0	0.690692	0	0	2.36822	2.71254	1.04971	3.09598	1.74989	3.69509	0	0.623509	0	0	1.6585	2.38228	0	0	0	0	0	0	0	0	0	0	0.300423	0	0	0	0.801046	0	0	0	0	0	0	0	0	0	0	0	24.6043	1.15464	0	0	5.45841	1.72389	0	0	0	0	1.31315	0.886539	0	0	0.162178	3.45872	0	0	0	0	0.41858	0.299043	0	3.03748	0.145684	0	0	0	0.51098	3.16718	0	0	0	0	0	0	0	0	1.98413	3.11171	0	0	0.846391	1.13232	0	0	1.24493	0.216428
ErmG	3000522	macrolide antibiotic; lincosamide antibiotic; streptogramin antibiotic	antibiotic target alteration	Erm 23S ribosomal RNA methyltransferase	0	2.38571	0	0.554521	0	0	1.03213	0	0	0	1.3494	0.539453	0.136027	0	0	0	0	0	0	0	0.277234	0	0	0	0.526919	0	0	0	0	0	0	0.178133	0	0	0	5.78809	0	0	0	0	0	0	0	0	2.24751	9.86298	0	0	0	0	0	0	0	0	0	0	0.88286	4.41404	0	0	0.445694	0	0	0	1.4898	22.3825	0	0	0	0	0	0	0	0	0	0	7.59449	0.990589	0	0	0.279451	0	0	14.4418	0	0	0	0	0	0.330828	0	0	1.13288	0.501641	0	0	0	0	0	0	0	0	0	0	0	0	1.09958	0	0	0	0	0	0.678345	0.732346	0.396408	0	1.38334	0.396347	0	0	0	0	0	0
ErmH	3002823	macrolide antibiotic; lincosamide antibiotic; streptogramin antibiotic	antibiotic target alteration	Erm 23S ribosomal RNA methyltransferase	0	0	0	0	0	0	0	0	0	0	0.264835	0	0	0	0	0	0	0	0	0	0	0	0	0	0	0	0	0	0	0	0	0	0	0	0	0	0	0	0	0	0	0	0	0	0	0	0	0	0	0	0	0	0	0	0	0	0	0	0	0	0	0	0	0	0	0	0	0	0	0	0	0	0	0	0	0	0	0	0	0	0	0	0	0	0	0	0	0	0	0	0	0.550464	0	0	0	0	0	0	0	0	0	0	0	0	0	0	0	0	0	0	0	0	0	0	0	0	0	0	0	0	0	0	0	0
ErmN	3000592	macrolide antibiotic; lincosamide antibiotic; streptogramin antibiotic	antibiotic target alteration	Erm 23S ribosomal RNA methyltransferase	0	0	0	0	0	0	0	0	0	0	0	0	0	0	0	0	0	0.411421	0	0	0	0	0	0	0	0	0	0	0	0	0	0	0	0.483797	0	0	0	0	0	0	0	0	0	0	0	0	0	0	0	0	0	0	0	0	0	0	0.413842	0	0	0	0	0	0	0	0	0	0	0	0	0	0	0	0	0	0	0	0	0	0	0	0	0	0	0	0	0	0	0	0	0	0.351343	0	0	0	0	0	0	0	0	0	0	0	0	0	0	0	0	0	0	0	0.170234	0	0	0	0	0	0	0	0	0	0	0	0	0
ErmQ	3000593	macrolide antibiotic; lincosamide antibiotic; streptogramin antibiotic	antibiotic target alteration	Erm 23S ribosomal RNA methyltransferase	0	1.78962	0	0.266825	0	0	0	0.283043	0.693094	0	0.674414	6.93458	0	0	1.53509	0.574496	0	0	0	0.201214	2.46079	1.99046	0	0	0	0	0	1.11866	0	0	1.82099	1.26928	0.260614	0	0.175083	0	0	0.808223	0.533328	3.52074	1.28015	0.378982	0	0	0	0.506777	1.10905	0.358277	0	1.35213	0.169532	0	0.379483	0	0.677119	0.508316	0	1.37405	0	8.61707	0.351598	0	0	0.352817	0	0.822113	0	0	0	1.80776	0.164382	3.66748	0	0.33311	0.20748	0.340155	0	0	0.477393	141.046	0.53456	0.437065	0	0.622172	0	0.762501	1.88087	0.160558	1.13955	0.272395	0	0	2.36956	1.08254	1.28398	0	1.49304	0	0	0	0.857305	0	0	1.00865	0	0.550363	7.46418	6.93605	0	0.229168	0	0	0.378666	1.30856	0	0	0.483656	1.16735	0.98189	0.853168	1.05811	1.0668	0.311513	1.65541
ErmR	3000594	macrolide antibiotic; lincosamide antibiotic; streptogramin antibiotic	antibiotic target alteration	Erm 23S ribosomal RNA methyltransferase	0	0	0	0	0	0	0	0	0	0	0	0	0	0	0	0	0	0	0	0	0.364422	0	0	0	0	0	0	0	0	0	0	0	0	0	0	0	0	0	0	0	0	0	0	0	0.38544	0	0	0	0	0	0	0	0	0	0	0	0	0.282839	0	0	0	0	0	0	0	0	0	0	0	0	0	0	0	0	0	0	0.323641	0	0	0	0.205173	0	0	0	0	0	0	0	0	0	0	0	0	0	0	0	0	0	0	0	0	0	0	0	0	0	0	0	0.442835	0	0	0	0	0	0	0	0	0	0	0	0	0	0	0
ErmS	3001304	macrolide antibiotic; lincosamide antibiotic; streptogramin antibiotic	antibiotic target alteration	Erm 23S ribosomal RNA methyltransferase	0	0	0	0	0	0	0	0	0.885024	0	0	0	0	0	0	0	0	0	0	0	0	0	0.270283	0	0	0	0	0	0	0	0	0	0	0	0	0	0	0	0	0	0	0	0	0	0	0	0	0	0	0	0	0	0	0	0	0	0	0	0	0	0	0	0	0	0	0	0	0	0	0	0	0	0	0	0	0	0	0	0	0	0	0	0	0	0.300098	0	0	0	0.57254	0	0	0	0	0	0	0	0	0	0	0	0	0	0	0	0	0	0	0	0	0	0	0	0	0	0	0	0	0	0	0	0	0	0	0
ErmT	3000595	macrolide antibiotic; lincosamide antibiotic; streptogramin antibiotic	antibiotic target alteration	Erm 23S ribosomal RNA methyltransferase	0	0	0	0.326747	0	0.186297	0	0	0	0.743195	0	0	0	0.589395	0	0	0	0	0	0	0	0	0	0	0	0	0	0.209854	0	0	0	0	0	0	0	0	0	0	0	0	0	0	0	0	0	0	0	0	1.10622	0.806659	0	0.265701	2.18196	0	0	0	0	0	0	0	0	0	0	0	0	0	0	0	0	0	0	0	2.15025	0	0	0	0	0	0.321392	0	0	0	0	0	0	0	0	0	0	2.22662	0	0	0	0	0	0	0	0	0	0	0	0	0	0	1.92757	0	0	0	0	0	0	0	0	0.47872	0	0	0	0.319975	0	0	0	0	0	0
ErmU	3001305	macrolide antibiotic; lincosamide antibiotic; streptogramin antibiotic	antibiotic target alteration	Erm 23S ribosomal RNA methyltransferase	0	0	0	0	0	0	0	0	0	0	0	0	0	0	0	0	0	0	0	0	0	0	0	0	0	0	0	0	0.15285	0	0.244325	0	0	0.443443	0	0	0	0	0.576481	0	0	0	0	0	0	0	0	0	0	0	0	0	0	0	0	0	0.601469	1.68131	0	0	0	0	0	0	0	0.377067	0	0	0	0	0	0	0	0	0	0	0	0	0	0	0.401596	0	0	0	0	0	0	0	0	0	0	0	0	0	0	0	0	0.150228	0	0	0	0	0	0	0	0	0	0	0	0	0	0	0	0	0	0	0.542881	0	0	0	0	0	0	0
ErmV	3002824	macrolide antibiotic; lincosamide antibiotic; streptogramin antibiotic	antibiotic target alteration	Erm 23S ribosomal RNA methyltransferase	0	0	0	0	0	0	0	0	0	0	0.165314	0	0	0	0	0	0	0	0	0	0	0	0	0	0	0	0	0	0	0	0	0	0	0	0	0	0	0	0	0	0	0	0	0	0	0	0	0	0	0	0	0	0	0	0	0	0	0	0	0	0	0	0	0	0	0	0	0	0	0	0	0	0	0	0	0	0	0	0	0	0	0	0	0	0	0	0	0	0	0	0	0	0	0	0	0	0	0	0	0	0	0	0	0	0	0	0	0	0	0	0	0	0	0	0	0	0	0	0	0	0	0	0	0
ErmW	3001306	macrolide antibiotic; lincosamide antibiotic; streptogramin antibiotic	antibiotic target alteration	Erm 23S ribosomal RNA methyltransferase	0	0	0	0	0	0	0	0	0	0	0	0	0	0	0	0	0	0	0	0	0	0	0	0.323962	0	0	0.491672	0	0	0	0	0	0	0	0	0	0.381508	0	0	0	0	0	0	0	0	0	0	0	0	0	0	0	0	0	0.545464	0	0	0.275522	0.527935	0	0	0.559266	0	0	0	0	0	0	0	0.738644	0	0	0.134192	0	0	0	0	0	0.757768	0	0.213941	0	0	0	0	0	0	0	0	0	0	0.634283	0	0	0	0	0	0	0	0	0	0.262278	0	0.208559	0	0	0	0	0	0	0	1.14391	0	0	0	0	0	0	0	0	0	0.431669	0	0
ErmX	3000596	macrolide antibiotic; lincosamide antibiotic; streptogramin antibiotic	antibiotic target alteration	Erm 23S ribosomal RNA methyltransferase	0	0	0.320934	0	0	5.9348	0	0	0	0	142.774	19.3616	0	0	0	0	0.537828	0.525819	0.750201	0.794461	0	0	0	0	0	0	0	0	0	0	0	0	0	0	0	0.722728	0	0	0	0	0	0	0	0	0	0	0.465559	0	0	0	0.179133	0	0	0	0	0.216432	0	0.415738	22.1468	53.7721	0	0	0	0	0	0	0	0	0	0	0	0	0	0	0	0	0	0	0	0	0	0	0	1.40834	0	0	12.4489	124.011	0	0	0	0	0	0	0.505485	0	66.1251	23.5706	0	0	0	0.39886	0	0	0	0	0	0	0	0	0	0	0	0	0.219135	0	0	0	0	0	0	0	0	0
Escherichia coli EF-Tu mutants conferring resistance to Pulvomycin	3003369	elfamycin antibiotic	antibiotic target alteration	elfamycin resistant EF-Tu	1.09895	5.8222	0.521532	0	0	0	2.60549	119.388	0	0	0	0	0	135.52	3.28039	0.350683	0.383844	3.8523	0	0	0.947549	12.0652	4.04973	0.64711	0	335.172	0	198.374	3.34288	5.29194	0	0	0	87.6007	0	0.451333	0	0	0.561712	1.26268	0	0.694176	0	0	20.4348	93.7466	4.97729	120.348	0	0	0	0	1.05253	0	0	1.61315	0.486454	0	0	2.39306	11.0221	0.693676	0	2.08908	0.255463	0	0	0.250675	0	1.19211	0	1.82413	0.168296	96.4271	1.09925	0	15.8065	0	0	0	0	0.637213	0	0	1.96811	0	0	0	0	0	0	0	0	0	0.518436	0.33023	0	107.27	0.641327	112.408	1.34704	0	0	0	0	21.7267	0.625639	0	0	0	0	3.49627	0	0.189526	2.0279	0.256735	0	0	0.566737	11.1647	0.553439	0	0.67597	2.98087
Escherichia coli GlpT with mutation conferring resistance to fosfomycin	3003889	fosfomycin	antibiotic target alteration	antibiotic-resistant GlpT	0.355604	1.04839	0	0	0	0	1.34274	65.6899	0	0	0	0	0	71.7202	1.52747	0	0	1.22385	0	0	0	0.617776	0	0	0	150.352	0	85.4052	0.772585	0.790305	0	0	0	48.897	0	0.39216	0	0	0	0.721978	0	0	0	0	7.72563	4.64707	1.69337	4.16842	0	0.233556	0	0	0.527478	0	0	0	0	0	0	0	4.61137	0	0	0.732015	0.21594	0	0	0	0	0.926893	0	0	0	50.6872	0.285335	0	6.19291	0	0	0	0	0	0	0	0.907118	0	0	0	0	0	0	0	0	0	0	0	0	50.7554	0	7.88046	0.374999	0	0	0	0	0	0.547157	0	0	0	0	0	0	0	1.0098	0	0	0	0	5.02511	0	0.667698	0.318536	0
Escherichia coli PtsI with mutation conferring resistance to fosfomycin	3003899	fosfomycin	antibiotic target alteration	antibiotic-resistant ptsI phosphotransferase	0	0	0	0	0	0	0	0	0	0	0	0	0	0	0	0	0	0	0	0	0	0	0	0	0	0	0	0	0	0	0	0	0	0	0	0	0	0	0	0	0	0	0	0	0	0	0	0	0	0	0	0	0	0	0	0	0	0	0	0	0	0	0	0.844975	0	0	0	0	0	0	0	0	0	0	0	0	0	0	0	0	0	0	0	0	0	0	0	0	0	0	0	0	0	0	0	0	0	0	0	0	0	0	0	0	0	0	0	0	0	0	0	0	0	0	0	0	0	0	0	0	0	0	0	0
Escherichia coli UhpT with mutation conferring resistance to fosfomycin	3003890	fosfomycin	antibiotic target alteration	antibiotic-resistant UhpT	0	2.45487	0	0	0	0	1.60366	65.7945	0	0	0	0	0	0	0	0	0	0.61395	0	0	0.349722	5.99913	2.41792	0.395786	0	0	0	0	1.79401	2.94498	0	0	0	60.8438	0	0	0	0	0	0	0	0	0	0	11.5873	54.793	2.23678	66.0253	0	0	0	0	0	0	0	0	0	0	0	0	0	0	0	0	0	0	0	0.358897	0	0	0	0	0	52.6391	0	0	9.19104	0	0	0	0	0	0	0	0	0	0	0	0	0	0	0	0	0	0	0	0	0	0	62.8302	0	0	0	0	0	11.3694	0	0	0	0	0	0.462117	0	0	0	0	0	0	0	0	0	0	0.393478	0.61177
Escherichia coli acrA	3004043	fluoroquinolone antibiotic; cephalosporin; glycylcycline; penam; tetracycline antibiotic; rifamycin antibiotic; phenicol antibiotic; triclosan	antibiotic efflux	resistance-nodulation-cell division (RND) antibiotic efflux pump	0.641996	2.21312	1.13212	0	0	0	1.1699	66.7072	0	0.183158	0	0	0	72.4355	1.64488	0	0.536105	1.29768	0	0	0	0.860521	0	0.400214	0	160.767	0	88.3426	0.855629	0.970821	0	0	0	50.5142	0	0.929007	0	0	0.878566	1.14687	0	0	0	0	8.86433	4.90635	1.76457	4.42866	0	0	0	0	1.2942	0.239509	0	0	0.272732	0	0	0	5.09239	0.506633	0	0.883017	0.78672	0	0	0	0	1.0251	0.657928	0.757668	0	51.405	0.491878	0.363592	7.02071	0	0	0	0	0.657268	0	0	0.928271	0	0	0	0	0	0	0	0	0	0.372563	0.277117	0	52.3528	0.479733	7.6031	0.887921	0	0	0	0	0	0.962521	0	0	0	0	0	0	0.289492	1.04971	0.45033	0	0	1.29599	5.36198	0	0.603802	0.538367	0
Escherichia coli acrR with mutation conferring multidrug antibiotic resistance	3003807	fluoroquinolone antibiotic; cephalosporin; glycylcycline; penam; tetracycline antibiotic; rifamycin antibiotic; phenicol antibiotic; triclosan	antibiotic target alteration; antibiotic efflux	resistance-nodulation-cell division (RND) antibiotic efflux pump	0.495292	1.11797	0.335804	0	0	0	1.1699	66.7072	0	0.214463	0	0	0	72.4355	1.64488	0.514296	0.350057	1.29768	0	0	0.388671	1.48885	0	1.36565	0	160.767	0	88.3426	0.855629	0.970821	0	0	0	50.5142	0	0.218862	0	0	0.363938	0.648818	0	0	0	0	8.86433	4.90635	1.76457	4.42866	0.475459	0.711622	0	0	0	0	0	0.677876	0.239493	0.281955	0	0	5.09239	0	0	0.883017	0.178727	0	0.275296	0	0	1.0251	0.778135	0.757668	0	0	0	0	7.02071	0	0	0	0	0.435414	0	0	0.928271	0	0	0	0	0	0	0	0	0.167259	0.773893	0.22834	0	52.3528	0.570684	7.6031	0.277894	0	0	0	0	0	0.754082	0	0	0	0	0	0	0	1.04971	0	0	0	0	5.36198	0	0.42076	0.538367	0
Escherichia coli ampC beta-lactamase	3004290	cephalosporin; penam	antibiotic inactivation	ampC-type beta-lactamase	0	0	0	0	0	0	0	0	0	0	0	0	0	0	0	0	0	0	0	0	0	0	0	0	0	0	0	0	0	0	0	0	0	0	0	0	0	0	0	0	0	0	0	0	0	0	0	0	0	0	0	0	0	0	0	0	0	0	0	0	0	0	0	0	0	0	0	0	0	0	0	0.901145	0	0	0.365442	0	0	0	0	0	0	0	0	0	0	0	0	0	0	0	0	0	0	0	0.280887	0	0	0	1.3975	0	0.441787	0	0	0	0	0	0	0	0	0	0	0	0	0	0	0	0	0	0	0	0	0	0	0
Escherichia coli ampC1 beta-lactamase	3004611	cephalosporin; penam	antibiotic inactivation	ampC-type beta-lactamase	1.01446	0	0.675153	0	0	0	1.25745	67.1826	0	0	0	0	0	0	1.60207	0.621286	0	1.2302	0	0.38404	0	1.19032	1.54381	0	0	0	0	85.4052	0	0	0	0	0	38.9858	0	0	0	0	0	0	0	0	0	0	8.31373	4.86826	1.80903	0	0	1.27015	0	0	0	0	0	0	0	0	0	0	0.254171	0	0	0	0	0	0	0	0	0	0.490934	0.7514	0	0	0	0.28917	0	0	0	0	0.189294	0	0	0	0	0	0	0	0	0.346367	0	0	0	0	0	0	0	0	0.521314	0	0.316845	0	0	0	0	0	0	0	0	0.201547	0	0	0.354864	0	0	0.316228	0	0	0	0	0	0	0	0
Escherichia coli ampH beta-lactamase	3004612	cephalosporin; penam	antibiotic inactivation	ampC-type beta-lactamase	1.02207	2.27895	0.912438	0	0.424637	0	1.32607	65.371	0	0.23069	0	0	0	72.4355	1.80799	0.450583	0.365547	1.79866	0.943591	0	0	6.73632	1.72891	0.835185	0	160.767	0	88.3426	2.32205	2.14839	0	0	0	111.801	0	0.36373	0	3.08045	0.259458	1.97668	0	0	0.84894	0.474123	10.095	43.2781	1.82051	53.7918	0	0.392063	0	0	0	0.938767	0	0.508252	0.533228	0	0	0	5.09239	0.36682	0	1.03673	0.985037	0	0	0	0	0.874833	0.348593	0.696318	0	51.405	0	0.295165	7.02071	0	0.302711	0	0	0.929156	1.34176	1.24695	0.949861	0	0	0	0	0	0	0	0	0	0.59103	0.34055	0	52.0194	0.575477	52.9835	0.738257	0	1.35121	0.386782	1.32564	9.90874	0.863451	0.841216	1.12757	0	0	1.815	0	0	1.49229	2.98983	0	0	0.555861	6.22017	0	0.846637	2.90789	3.80104
Escherichia coli cyaA with mutation conferring resistance to fosfomycin	3003900	fosfomycin	antibiotic target alteration	antibiotic-resistant cya adenylate cyclase	0	0	0	0	0	0	1.56677	67.1232	0	0	0	0	0	0	2.65115	0	0	1.55263	0	0	0	0	0	0	0	0	0	101.618	0	0	0	0	0	48.5629	0	0	0	0	0	0	0	0	0	0	10.7191	6.55867	0	0	0	0	0	0	0	0	0	0	0	0	0	0	0	0	0	0	0	0	0	0	0	0	0	0	0	0	0	0	0	0	0	0	0	0	0.247929	0	0	0	0	0	0	0	0	0	0	0	0	0	0	0	0	0	0	0	0	0	0	0	0	0	0	0	0	0	0	0	0	0	0	0	0	0	0	0	0	0
Escherichia coli emrE	3004039	macrolide antibiotic	antibiotic efflux	small multidrug resistance (SMR) antibiotic efflux pump	1.05684	0	0.54335	0	0	0	0	1.152	0	0	0	0	0	90.1319	0	0	0	1.08328	0	0	0	0	0.269459	0	0	144.772	0	1.28838	0.49025	0.591833	0	0	0.231321	18.7193	0	0	0	0	0	1.00432	0	0	0	0	7.72563	4.34381	0	0	0	0	0	0	0	0	0	0	0	0	0	0	4.02532	0	0	0.867343	0.321561	0	0	0	0	0.822606	0	0	0	0	0.404897	0	12.3689	0	0	0	0	0.17427	0	0	0.226001	0	0	0	0	0	0.174152	0	0	0	0.219048	0	0	50.7554	0.473281	0	0.612106	0	0	0	0	0	0	0	0	0	0	0	0	0	0.896129	0	0	0	0.651419	4.39176	0	0.394385	0.326489	0
Escherichia coli gyrA conferring resistance to fluoroquinolones	3003294	fluoroquinolone antibiotic	antibiotic target alteration	fluoroquinolone resistant gyrA	0	0	0	0	0	0	0	0	0	0	0	0	0	0	0	0	0	0	0	0	0	0	0	0	0	0	0	0	0	0	0	0	0	0	0	0	0	0	0	0	0	0.363407	0	0	0	0	0	0	0	0	0	0	0	0	0	0	0	0	0	0	0	0	0	0.747276	0	0	0	0	0	0	0	0	0	0	0	0	0	0	0	0	0	0	0	0	0	0	0	0	0	0	0	0	0	0	0	0	0	0	0	0	0	0	0	0	0	0	0	0	0	0	0	0	0	0	0	0	0	0	0	0	0	0	0.575999	0
Escherichia coli marR mutant conferring antibiotic resistance	3003378	fluoroquinolone antibiotic; cephalosporin; glycylcycline; penam; tetracycline antibiotic; rifamycin antibiotic; phenicol antibiotic; triclosan	antibiotic target alteration; antibiotic efflux	resistance-nodulation-cell division (RND) antibiotic efflux pump	0.835487	1.92186	0.317245	0	0	0	0.991581	65.9838	0	0.180391	0	0	0	71.3475	1.4161	0	0	0.939161	0	0	0	5.58172	1.41609	0.478385	0	147.402	0	78.977	0.411718	2.18478	0	0	0	99.8508	0	0.348461	0	0	0	1.24015	0	0	0	0	8.67885	34.7017	1.75671	46.1248	0	0.173319	0	0	0.609764	0	0	0	0	0	0	0	3.74253	0	0	0.635506	0.76875	0	0	0	0	0.667417	0.408909	1.17046	0	50.9942	0	0	5.62866	0	0	0	0	0	0	0	0.796537	0	0	0	0	0.285717	0	0	0	0	0.274882	0	0	48.0353	0.389873	43.2777	0.443481	0	0	0	0	8.12454	0.587906	0	0	0	0	1.42306	0	0	1.0598	0	0	0	0	4.1473	0	0.456468	0.433557	0
Escherichia coli mdfA	3001328	tetracycline antibiotic; benzalkonium chloride; rhodamine	antibiotic efflux	major facilitator superfamily (MFS) antibiotic efflux pump	0.993248	1.85394	0.517144	0	0	0	1.40895	65.5584	0.208647	0.555741	0	0.261182	0	69.1176	1.54605	0	0.259682	1.11665	0	0	0	1.18519	1.86865	0.849042	0	152.722	0	83.7442	1.40309	2.14614	0	0	0	53.5595	0	0	0	0	0	1.50212	0	0	0	0	8.30409	40.5714	1.72262	4.27171	0	0.545846	0	0	0	0	0	0.808322	0.244023	0	0	0	4.74801	0.393849	0	0.826068	0.466086	0	0	0	0	1.68773	0.735514	1.36591	0	50.9942	0.350587	0.156013	6.17603	0	0	0	0	0.258585	0.486208	0	0.795494	0	0	0	0	0	0	0	0	0	0.481977	0.322899	0	50.3456	0.46265	46.3225	2.09838	0.536175	0	0	0	8.78356	1.37549	0	0	0.531304	0	0	0	0	0.995939	0.209401	0	0	0	5.13098	0	0.676508	0.327708	0
Escherichia coli parC conferring resistance to fluoroquinolones	3003308	fluoroquinolone antibiotic	antibiotic target alteration	fluoroquinolone resistant parC	0	0	0	0	0	0	0	0	0	0	0	0	0	0	0	0	0	0	0	0	0	0	0	0	0	0	0	0	0	0	0	0	0	0	0	0	0	0	0	0	0	0.431156	0	0	0	0	0	0	0	0	0	0	0	0	0	0	0	0	0	0	0	0	0	0.940835	0	0	0	0	0	0	0	0	0	0	0	0	0	0	0	0	0	0	0	0	0	0	0	0	0	0	0	0	0	0	0	0	0	0	0	0	0	0	0	0	0	0	0	0	0	0	0	0	0	0	0	0	0	0	0	0	0	0	0	0
Escherichia coli soxR with mutation conferring antibiotic resistance	3003381	fluoroquinolone antibiotic; cephalosporin; glycylcycline; penam; tetracycline antibiotic; rifamycin antibiotic; phenicol antibiotic; triclosan	antibiotic target alteration; antibiotic efflux	ATP-binding cassette (ABC) antibiotic efflux pump; major facilitator superfamily (MFS) antibiotic efflux pump; resistance-nodulation-cell division (RND) antibiotic efflux pump	0.544847	0.756701	0.466201	0	0	0	1.56648	65.1525	0.211731	0.229084	0	0	0	76.7645	2.21793	0	0	1.57721	0	0	0	1.1074	0	0.619675	0	176.375	0	96.2993	0.790581	1.09431	0	0	0	85.3542	0	0	0	0	0	0.710835	0	0	0	0	9.941	5.84319	2.13308	5.15577	0.418423	0.219875	0	0	0	1.13791	0	0	0.360372	0	0	0	6.1628	0	0	0.869733	0.264946	0	0	0	0	1.00615	0.573659	0.955775	0.0938711	0	0.237507	0.189731	8.59252	0	0	0	0	0.333736	0.743625	0	1.12431	0	0	0	0	0	0	0	0	0	0.624919	0.374573	0	56.7283	0.668085	9.17811	0.788484	0	0	0	0	0	0.562974	0	0	0.275532	0	0	0	0	1.24031	0.295913	0	0	0.431685	6.15182	0	0.415057	0.780497	0
Escherichia coli soxS with mutation conferring antibiotic resistance	3003511	fluoroquinolone antibiotic; monobactam; carbapenem; cephalosporin; glycylcycline; cephamycin; penam; tetracycline antibiotic; rifamycin antibiotic; phenicol antibiotic; triclosan; penem	antibiotic target alteration; antibiotic efflux; reduced permeability to antibiotic	ATP-binding cassette (ABC) antibiotic efflux pump; major facilitator superfamily (MFS) antibiotic efflux pump; resistance-nodulation-cell division (RND) antibiotic efflux pump; General Bacterial Porin with reduced permeability to beta-lactams	0.290295	2.32319	0	0.679421	0	0	1.56648	65.1525	0	0	0	0	0	76.7645	1.88367	0	0	1.57721	0	0	0	0.856871	2.17567	0.678103	0	176.375	0.573376	96.2993	0.790581	1.09431	0	0	0	85.3542	0	0.413159	0	0	0	0.710835	0	0	0	0	9.941	5.84319	2.13308	5.15577	0	0.167524	0	0	0.701081	0.254624	0	0.281139	0.360372	0	0	0	6.1628	0	0	0.869733	0	0	0	0	0	1.00615	0.856141	0.955775	0	53.4803	0.237507	0.189731	8.84227	0	0	0	0	0	0	0	1.12431	0	0	0	0	0	0	0	0	0	0	0	0	56.7283	0.28428	9.17811	0.514263	0	0	0	0	10.9811	0.562974	0	0	0	0	0	0.515102	0	1.24031	0	0	0	0.799503	6.15182	0	0	0.780497	0
FAR-1	3004784	penam	antibiotic inactivation	FAR beta-lactamase	0	0	0	0	0	0.553673	0	0	0	0	0	0	0	0	0	0	0	0	0	0	0	0	0	0	0	0	0	0	0	0	0	0	0	0	0	0	0	0	0	0	0	0	0	0	0	0	0	0	0	0	0.282842	0	0	0	0	0	0	0	0	0	0.298112	0	0	0	0	0	0	0	0	0.316904	0	0	0	0	0	0	0	0	0	0	0	0	0	0	0	0	0	0	0	0	0	0	0	0	0	0	0	0	0	0	0	0	0	0	0	0	0.68899	0	0	0	0	0	0	0	0	0	0	0	0	0	0	0	0	0
FEZ-1	3000606	carbapenem; cephalosporin; penam	antibiotic inactivation	FEZ beta-lactamase	0	0	0	0.352489	0	0	0	0	0	0	0	0	0	0	0	0	0	0	0	0	0	0	0	0	0	0	0	0	0	0	0	0	0	0	0	0	0	0	0	0	0	0	0	0	0	0	0	0	0	0	0	0	0	0	0	0	0	0	0	0	0	0	0	0	0	0	0	0	0	0	0	0	0	0	0	0	0	0	0	0	0	0	0	0	0	0	0	0	0	0	0	0	0	0	0	0	0	0	0	0	0	0	0	0	0	0	0	0	0	0	0	0	0	0	0.327311	0	0	0	0	0	0	0	0	0
FIA-1	3006887	carbapenem	antibiotic inactivation	FIA beta-lactamase	0	0	0	0	0	0	0	0	0	0	0	0	0	0	0	0	0	0	0	0	0	0	0.668517	0	0	0	0	0	0	0	0	0	0.295169	0	0	0	0	0	0	0	0	0	0	0	0	0	0.319785	0	0	0	0	0.504072	0	0	0	0	0	0	0	0	0	0	0	0	0.352875	0	0.67121	0	0	0	0	0	0	0	0	0	0	0	0	0	0	0	0	0	0	0	0	0	0	0	0	0	0	0	0	0	0	0.644718	0	0	0	0	0	0	0	0	0	0	0	0.302369	0	0	0	0	0	0	0	0	0	0	0	0	0	0.622777
FIM-1	3004786	carbapenem; cephalosporin	antibiotic inactivation	FIM beta-lactamase	0	0	0	0	0	0	0	0	0	0	0	0	0	0	0	0	0	0	0	0	0	0	0	0	0	0	0	0	0	0	0	0	0	0	0	0	0	0	0	0	0	0	0	0	0	0	0	0	0	0	0	0	0	0	0	0	0	0	0	0	0	0	0	0	0	0	0	0	0	0	0	0	0	0	0	0	0.323108	0	0	0	0	0	0	0	0	0	0	0	0	0	0	0	0	0	0	0	0	0	0	0	0	0	0	0	0	0	0	0	0	0	0	0	0	0	0	0	0	0	0	0	0	0	0	0
FLC-1	3005033	penam	antibiotic inactivation	FRI beta-lactamase	0	0	0.206066	0	0	0	0	0	0	0	0	0	0	0	0	0	0	0	0	0	0	0	0	0	0	0	0	0	0	0	0	0	0	0	0	0	0	0	0.551167	0	0	0	0	0	0	0	0	0	0	0	0	0	0	0	0	0	0	0	0	0	0	0	0	0	0	0	0	0	0	0	0	0	0	0	0	0	0	0	0	0	0	0	0	0	0	0	0	0	0	0	0	0.54698	0	0	0	0	0	0	0	0	0	0	0	0	0	0	0	0	0	0	0	0	0	0	0	0	0	0	0	0	0	0	0	0
FOX-14	3006472	cephalosporin; cephamycin	antibiotic inactivation	FOX beta-lactamase	0	0	0	0	0	0	0	0	0	0	0	0	0	0	0	0	0	0	0	0	0	0	0	0	0	0	0	0	0	0	0	0	0	0	0	0	0	0	0	0	0	0	0	0	0	0	0	0	0	0	0	0	0	0	0	0	0.315081	0	0	0	0	0	0	0	0	0	0	0	0	0	0	0	0	0	0	0	0	0	0	0	0	0	0	0	0	0	0	0	0	0	0	0	0	0	0	0	0	0	0	0	0	0	0	0	0	0	0	0	0	0	0	0	0	0	0	0	0	0	0	0	0	0	0	0
FOX-16	3006474	cephalosporin; cephamycin	antibiotic inactivation	FOX beta-lactamase	0	0	0	0	0	0	0	0	0	0	0	0	0	0	0	0	0	0	0	0	0	0	0	0	0	0	0	0	0	0	0	0	0	0	0	0	0	0	0	0	0	0	0	0	0	0	0	0	0	0	0	0.470049	0	0	0	0	0	0	0	0	0	0	0	0	0	0	0	0	0	0	0	0	0	0	0	0	0	0	0	0	0	0	0	0	0	0	0	0	0	0	0	0	0	0	0	0	0	0	0	0	0	0	0	0	0	0	0	0	0	0	0	0	0	0	0	0	0	0	0	0	0	0	0	0
FOX-17	3006475	cephalosporin; cephamycin	antibiotic inactivation	FOX beta-lactamase	0	0	0	0	0	0	0	0	0	0	0	0	0	0	0	0	0	0	0	0	0	0	0	0	0	0	0	0	0	0	0	0	0	0	0	0	0	0	0.320459	0	0	0	0	0	0	0	0	0	0	0	0	0	0	0	0	0	0	0	0	0	0	0	0	0	0	0	0	0	0	0	0	0	0	0	0	0	0	0	0	0	0	0	0	0	0	0	0	0	0	0	0	0	0	0	0	0	0	0	0	0	0	0	0	0	0	0	0	0	0	0	0	0	0	0	0	0	0	0	0	0	0	0	0	0
FOX-2	3002156	cephalosporin; cephamycin	antibiotic inactivation	FOX beta-lactamase	0	0	0	0	0	0	0	0	0	0	0	0	0	0	0	0	0	0.360619	0	0	0	0	0	0	0	0	0	0	0	0	0	0	0	0	0	0	0	0	0	0	0	0	0	0	0	0	0	0	0	0	0	0	0	0	0	0	0	0	0	0	0	0	0	0	0	0	0	0	0	0	0	0	0	0	0	0	0	0	0	0	0	0	0	0	0	0	0	0	0	0	0	0	0	0	0	0	0	0	0	0	0	0	0	0	0	0	0	0	0	0	0	0	0	0	0	0	0	0	0	0	0	0	0	0
FOX-9	3002163	cephalosporin; cephamycin	antibiotic inactivation	FOX beta-lactamase	0	0	0	0	0	0	0	0	0	0	0	0	0	0	0	0	0	0	0	0	0	0	0	0	0	0	0	0	0	0	0	0	0	0	0	0	0	0	0	0	0	0	0	0	0	0	0	0	0	0	0	0	0	0	0	0	0	0	0	0	0	0	0	0	0	0	0	0	0	0	0	0.236906	0	0	0	0	0	0	0	0	0	0	0	0.365066	0	0	0	0	0	0	0	0	0	0	0	0	0	0	0	0	0	0	0	0	0	0	0	0	0	0	0	0	0	0	0	0	0	0	0	0	0	0	0	0
FPH-1	3004795	penam	antibiotic inactivation	FPH beta-lactamase	0	0	0	0	0	0	0	0	0	0	0	0	0	0	0	0	0	0	0	0	0	0	0	0	0	0	0	0	0	0	0	0	0	0	0	0	0	0	0	0	0	0	0	0	0	0	0	0	0	0	0	0	0	0	0	0	0	0	0	0	0	0	0	0	0	0	0	0	0	0	0	0	0	0.478583	0	0	0	0	0	0	0	0	0.556888	0	0	0	0	0	0	0	0	0	0	0	0	0	0	0	0	0	0	0	0	0	0	0	0	0	0	0	0	0	0	0	0	0	0	0	0	0	0	0	0	0
FRI-1	3004797	penam	antibiotic inactivation	FRI beta-lactamase	0	0	0	0	0	0	0	0	0	0	0	0	0	0	0	0	0	0	0	0	0	0	0	0	0	0	0	0	0	0	0	0	0	0	0	0	0	0	0	0	0	0.437332	0	0	0	0	0	0	0	0	0	0	0	0	0	0	0	0	0	0	0	0	0	0	0	0	0	0	0	0	0	0	0	0	0	0	0	0	0	0	0	0	0	0	0	0	0	0	0	0	0	0	0	0	0	0	0	0	0	0	0	0	0	0	0	0	0	0	0	0	0	0	0	0	0	0	0	0	0	0	0	0	0	0
FRI-10	3006227	penam	antibiotic inactivation	FRI beta-lactamase	0	0	0	0	0	0	0	0	0	0	0	0	0	0	0	0	0	0	0	0	0	0	0	0.245234	0	0	0	0	0	0	0	0	0	0	0	0	0	0	0	0	0	0	0	0	0	0	0	0	0	0	0	0	0	0	0	0	0	0	0	0	0	0	0	0	0	0	0	0	0	0.476724	0	0	0	0	0	0	0	0	0	0	0	0	0	0	0	0	0	0	0	0	0	0	0	0	0	0	0	0	0	0	0.159029	0	0	0	0	0	0	0	0	0	0	0	0	0	0	0	0	0	0	0	0	0	0	0
FRI-7	3005030	penam	antibiotic inactivation	FRI beta-lactamase	0	0	0	0	0	0.234633	0	0	0	0	0	0	0	0	0	0	0	0	0	0	0	0	0	0	0	0	0	0	0	0	0	0	0	0	0	0	0	0	0	0	0	0	0	0	0	0	0	0	0	0	0	0	0	0	0	0	0	0	0	0	0	0	0	0	0	0	0	0	0	0	0	0	0	0	0	0	0	0	0	0	0	0	0	0	0	0	0	0	0	0	0	0	0	0	0	0	0	0	0	0	0	0	0	0	0	0	0	0	0	0	0	0	0	0	0	0	0	0	0	0	0	0	0	0
FRI-8	3005031	penam	antibiotic inactivation	FRI beta-lactamase	0	0	0	0.715659	0	0	0	0	0	0	0	0	0	0	0	0	0	0	0	0	0	0	0	0	0	0	0	0	0	0	0	0	0	0	0	0	0	0	0	0	0	0	0	0	0	0	0	0	0	0	0	0	0	0	0	0	0	0	0	0	0	0	0	0	0	0	0	0	0	0	0	0	0	0	0	0	0	0	0	0	0	0	0	0	0	0	0	0	0	0	0	0	0	0	0	0	0	0	0	0	0	0	0	0	0	0	0	0	0	0	0	0	0	0	0	0	0	0	0	0	0.90088	0	0	0
FRI-9	3005032	penam	antibiotic inactivation	FRI beta-lactamase	0	0	0	0	0	0	0	0	0	0	0	0	0	0	0	0	0	8.62731	0	0	0	0	0	0	0	0	0	0	0	0	0	0	0	0	0	0	0	0	0	0	0	0	0	0	0	0	0	0	0	0	0	0	0	0	0	0	0	0	0	0	0	0	0	0	0	0	0	0	0	0	0	0	0	0	0	0	0	0	0	0	0	0	0	0	0	0	0	0	0	0	0	0	0	0	0	0	0	0	0	0	0	0	0	0	0	0	0	0	0	0	0	0	0	0	0	0	0	0	0	0	0	0	0	0.226087
FomA	3000423	fosfomycin	antibiotic inactivation	Fom phosphotransferase family	0	0	0	0	0	0	0	0	0	0	0	0	0	0	0	0	0	0	0	0	0	0	0	0	0	0	0	0	0	0	0.17971	0	0	0	0	0	0	0	0	0	0	0	0	0	0	0	0	0	0	0	0	0	0	0	0	0	0	0	0	0	0	0	0	0	0	0	0	0	0	0	0	0	0	0	0	0	0	0	0	0	0	0	0	0	0	0	0	0	0	0	0	0	0	0	0	0	0	0	0	0	0	0	0	0	0	0	0	0	0	0	0	0	0	0	0	0	0	0	0	0	0	0	0	0
FomB	3000449	fosfomycin	antibiotic inactivation	Fom phosphotransferase family	0	0	0	0	0.195962	0	0	0.472938	0	0.178388	0	0	0.166387	0	0	0	0.35903	0	0	0.327062	0	0.263243	0.81269	0	0	0	0	0	0	0	0	0	0	0	0	0	0	0	0.312157	0	0	0	0	0	0	0	0	0	0.964013	0	0.389894	0.341716	0	0	0	0.3935	0	0	0	0.20247	0.570841	0	0	0	0	0	0.281709	0	0.469034	0	0.157625	0	0.424946	0	0	0	0	0.586459	0	0	0.55859	0.296359	0	0	0	0	0	0	0.331189	0	0.374098	0	0.195682	0	0	0	0.680643	0	0	0	0.270801	0	0	0	0	0.233539	0.318114	0	0.146705	0	0.224048	0	0.423061	0.462193	0	0.169223	0	0	0	0	0	0	0	0
FosA	3000149	fosfomycin	antibiotic inactivation	fosfomycin thiol transferase	0	0	0	0	0	0	0	0	0	0	0	0	0	0	0	0	0	0	0	0	0	0	0	0	0	0	0	0	0	0	0	0	0	0	0	0	0	0	0	0	0	0	0	0	0	0	0	0	0	0	0	0	0	0	0	0.223727	0	0	0	0	0	0	0	0	0	0	0	0	0	0	0	0	0	0	0	0	0	0	0	0	0	0	0	0	0	0	0	0	0	0	0	0	0	0	0	0	0	0	0	0	0	0	0	0	0	0	0	0	0	0	0	0	0	0	0	0	0	0	0	0	0	0	0	0
FosA2	3002804	fosfomycin	antibiotic inactivation	fosfomycin thiol transferase	0	0	0	0	0	0	0	0	0	0	0	0	0	0	0	0	0	0	0	0.269669	0	0	1.76074	0	0	0	0	0	0	0	0	0	0	0	0	0	0	0	0	0	0	0	0	0	0	0	0	0	0	0	0	0	0	0	0	0	0	0	0	0	0	0	0	0	0.29656	0	0	0.496882	0	0	0	0	0	0	0	0	0	0	0	0	0	0	0	0	0	0	0	0	0	0	0	0	0	0	0	0	0	0	0	0	0	0	0	0	0	10.3624	0	0	0	0	0	0	0	0	0	0	0	0	0	0	0	0	0	0
FosA3	3002872	fosfomycin	antibiotic inactivation	fosfomycin thiol transferase	0	0	0	0	0	0	0	0	0	0	0	0	0	0	0	0	0	0	0	0	0	0	0	0	0	0	0	0	0	0	0	0	0	0	0	0	0	0	0	0	0	0	0	0	0	0	0	0	0	0	0	0	0	0	0	0	0	0	0	0	0	0	0	0	0.443229	0	0	0	0	0	0.225608	0	0	0	0	0	0	0	0	0	0	0	0	0	0	0	0	0	0	0	0	0	0	0	0	0	0	0	0	0	0	0	0	0	0	0	0	0	0	0	0	0	0	0	0	0	0	0	0	0	0	0	0	0
FosA4	3003210	fosfomycin	antibiotic inactivation	fosfomycin thiol transferase	0	0	0	0	0	0	0	0	0	0	0	0	0	0	0	0	0	0	0	0	0	0	0	0	0	0	0	0	0	0	0	0	0	0	0	0	0	0	0	0	0	0	0	0	0	0	0.279309	0	0.19369	0	0	0	0	0	0	0	0	0	0	0	0	0	0	0	0	0	0	0	0	0	0	0	0	0	0	0	0	0	0	0	0	0	0	0	0	0	0	0	0	0	0	0	0	0	0	0	0	0	0	0	0	0	0	0	0	0	0	0	0	0	0	0	0	0	0	0	0	0	0	0	0	0	0	0
FosA5	3003209	fosfomycin	antibiotic inactivation	fosfomycin thiol transferase	0	0.589766	0	0	0	0	0	0	0	0	0	0	0	0	0	0	0	0	0	0	0	5.58784	0	0	0	0	0	0	0.853344	1.50763	0	0	0	28.5727	0	0	0	0	0	0	0	0.475418	0	0	1.17698	0	0	56.7441	0	0	0	0	0	0	0	0	0	0	0	0	0	0	0	0	0	0	0	0	0	0	0	0	0	0	0	0	0	0	0	0	0	0	0	0	0	0	0	0	0	0	0	0	0	0	0	0	0	0	0	0	0	0	0	0	0	0	0	0	0	0	0	1.77995	0	0	0	0	0	0	0	0	0	0	0	0
FosA6	3004111	fosfomycin	antibiotic inactivation	fosfomycin thiol transferase	0	0	0	0	0	0	0	0	0	0	0	0	0	0	0	0	0	0.567752	0	0	0	0	0	0	0	0	0	0	0	0	0	0	0	0	0	0	0	0	0	0	0	0	0	0	0	42.1723	0	0	0	0	0	0	0	0	0	0	0	0	0	0	0	0	0	0	0	0	0	0	0	0	0	0	0	0	0	0	0	0	0	0	0	0	0	0	0	0	0	0	0	0	0	0.347727	0	0	0	0	0	0	0	49.0787	0	0	0	0	0	0	0.246453	0	0	0	0	0	0	0	0	0	0	0	0	0	0	0	0	0
FosA7.5	3005162	fosfomycin	antibiotic inactivation	fosfomycin thiol transferase	0	0.536505	0	0	0	0	0	0	0	0	0	0	0	0	0	0	0	0	0	0	0	0	0	0	0	0	0	0	0	0	0	0	0	0	0	0	0	0	0	0	0	0	0	0	0	0	0	0	0	0	0	0	0	0	0	0	0	0	0	0	0	0	0	0	0	0	0	0	0	0	0	0	0	0	0	0	0	0	0	0	0	0	0	0	0	0	0	0	0	0	0	0	0	0	0	0	0	0	0	0	0	0	0	0	0	0	0	0	0	0	0	0	0	0	0	0	0	0	0	0	0	0	0	0
FosB1	3004670	fosfomycin	antibiotic inactivation	fosfomycin thiol transferase	0	0	0	0	0	0	0	0	0	0	0	0	0	0	0	0	0	0	0	0	0	0	0	0	0	0	0	0	0	0	0	0	0	0	0	0	0	0	0	0	0	0	0	0	0	0	0	0	0	0	0	0	0	0	0	0	0	0	0	0	0	0	0	0	0	0	0	0	0	0	0	0	0	0	0	0	0	0	0	0	0	0	0.191123	0	0	0	0	0	0	0	0	0	0	0	0	0	0	0	0	0	0	0	0	0	0	0	0	0	0	0	0	0	0	0	0	0	0	0	0	0	0	0	0	0
FosB2	3005100	fosfomycin	antibiotic inactivation	fosfomycin thiol transferase	0	0	0	0	0	0	0	0	0	0	0	0	0	0	0	0	0	0	0.200314	0	0	0	0	0	0	0	0	0	0	0	0	0	0	0	0	0	0	0	0	0	0	0	0	0	0	0	0	0	0	0	0	0	0	0	0	0	0	0	0	0	0	0	0	0	0	0	0	0	0	0	0	0	0	0	0	0	0	0	0	0	0	0	0	0	0	0	0	0	0	0	0	0	0	0	0	0	0	0	0	0	0	0	0	0	0	0	0	0	0	0	0	0	0	0	0	0	0	0	0	0	0	0	0	0
FosB5	3004672	fosfomycin	antibiotic inactivation	fosfomycin thiol transferase	0	0	0	0	0	0	0	0	0	0	0	0	0	0	0	0	0	0	0	0	0	0	0	0	0	0	0	0	0	0	0.183642	0	0	0	0	0	0	0	0	0	0	0	0	0	0	0	0	0	0	0	0	0.417396	0	0	0	0	0	0	0	0	0	0	0	0	0	0	0	0	0	0	0	0	0	0	0	0	0	0	0	0	0	0	0	0	0	0	0	0	0	0	0	0	0	0	0	0	0	0	0	0	0	0	0	0	0	0	0	0	0	0	0	0	0	0	0	0	0	0	0	0	0	0	0	0
FosD	3004674	fosfomycin	antibiotic inactivation	fosfomycin thiol transferase	0	0	0.492293	0	0	0	0	0	0	0	0	0	0	0	0	0	0	0	0	0	0	0	0	0	0	0	0	0	0	0	0	0	0	0	0	0	0	0	0	0	0	0	0	0	0	0	0	0	0	0	0	0	0	0	0	0	0	0	0	0	0	0	0	0	0	0	0	0	0	0	0	0	0	0	0	0	0	0	0	0	0	0	0.776601	0	0	0	0	0	0	0	0	0	0	0	0	0	0	0.317233	0	0	0	0.516865	0	0	0	0	0	0	0	0	0	0	0	0	0	0	0	0.5038	0	0.829546	0	0	0	0.265836
FosK	3003207	fosfomycin	antibiotic inactivation	fosfomycin thiol transferase	0	0	0	0	0	0	0	0	0	0	0	0	0	0	0	0	0	0	0	0	0	0	0.758895	0	0	0	0	0	0	0	0	0	0	0	0	0	0	0	0	0	0	0	0	0	0	0	0	0	0	0	0	0	0	0	0	0	0	0	0	0	0	0	0	0	0	0	0	0	0	0	0	0	0	0	0	0	0	0	0	0	0	0	0	0	0	0	0	0	0	0	0	0	0	0	0	0	0	0	0	0	0	0	0	0	0	0	0	0	0	0	0	0	0	0	0	0	0	0	0	0	0	0	0	0
FosL1	3005024	fosfomycin	antibiotic inactivation	fosfomycin thiol transferase	0	0	0	0	0	0	0	0	0	0	0	0	0	0	0	0	0	0	0	0	0	0	0	0	0	0	0	0	0	0	0	0	0	0	0	0	0	0	0	0	0	0	0	0	0	0	0	0	0	0	0	0	0	0	0	0	0	0	0	0	0	0	0	0	0.272852	0	0	0	0	0	0	0	0	0	0	0	0	0	0	0	0	0	0	0	0	0	0	0	0	0	0	0	0	0	0	0	0	0	0	0	0	0	0	0	0	0	0	0	0	0.354111	0	0	0	0.194366	0	0	0	0.374646	0	0	0	0	0	0
FosX	3000198	fosfomycin	antibiotic inactivation	fosfomycin thiol transferase	0	0	0	0	0	0	0	0	0	0	0	0	0	0	0	0	0	0	0	0	0	0	0	0	0	0	0	0	0	0	0	0	0	0	0	0	0	0	0	0	0	0	0	0	0	0	0	0	0	0	0	0	0	0	0	0	0	0	0	0	0	0	0	0	0	0	0	0	0	0	0	0	0	0	0	0	0	0	0	0	0	0	0	0	0	0	0	0	0	0	0	0	0	0	0	0	0	0	0	0	0	0	0	0	0	0	0	0	0.254275	0	0	0	0	0	0	0	0	0	0	0	0	0.719713	0	0
FusF	3004663	fusidic acid	antibiotic target protection	Target protecting FusB-type protein conferring resistance to Fusidic acid	0	0	0	0	0	0	0	0	0	0	0	0	0	0	0	0	0	0	0	0	0	0	0	0	0	0	0	0	0	0	0	0	0	0	0	0	0	0	0	0	0	0	0	0	0	0	0	0	0	0	0	0	0	0	0	0	0	0	0	0	0	0	0	0	0	0	0	0	0	0	0	0	0	0	0.915088	0	0	0	0	0	0	0	0	0	0	0	0	0	0	0	0	0.475969	0	0	0	0	0	0	0	0	0	0	0	0	0	0	0	0	0	0	0	0	0	0	0	0	0	0	0	0	0	0	0	0
GES-2	3002331	carbapenem; cephalosporin; penam	antibiotic inactivation	GES beta-lactamase	0	0	0	0	0	0	0	0	0	0	0	0	0	0	0	0	0	0	0	0	0	0	0	0	0	0	0	0	0	0	0	0	0	0	0	0	0	0	0	0	0	0	0	0	0	0	0	0	0	0	0	0	0	0	0	0	0	0	0	0	0	0	0	0	0	0	0	0	0	0	0	0	0	0	0	0	0	0	0	0	0	0	0	0	0	0	0	0	0	0	0	0	0	0	0	0	0	0	0	0	0	0	0	0	0	0	0	0	0	0	0	0	0	0	0	0	0.633255	0	0	0	0	0	0	0
GES-32	3006161	carbapenem; cephalosporin; penam	antibiotic inactivation	GES beta-lactamase	0	0	0	0	0	0	0	0	0	0	0	0	0	0	0	0	0	0	0.35478	0	0	0	0	0	0	0	0	0	0	0	0	0	0	0	0	0	0	0	0	0	0	0	0	0	0	0	0	0	0	0	0	0	0	0	0	0	0	0	0	0	0	0	0	0	0	0	0	0	0	0	0	0	0	0	0	0	0	0	0	0	0	0	0	0	0	0	0	0	0	0	0	0	0	0	0	0	0.367353	0	0	0	0	0	0	0	0	0	0	0	0	0	0	0	0	0	0	0	0	0	0	0	0	0	0	0
GES-37	3006166	carbapenem; cephalosporin; penam	antibiotic inactivation	GES beta-lactamase	0	0	0	0	0	0	0	0	0	0	0	0	0	0	0	0	0	0	0	0	0	0	0	0	0	0	0	0	0	0	0	0	0	0	0	0	0	0	0	0	0	0	0	0	0	0	0	0	0	0	0	0	0	0	0	0	0	0	0	0	0	0	0	0	0	0	0	0	0	0	0	0	0	0	0	0	0	0	0	0	0	0	0	0	0	0	0	0	0	0	0	0	0	0	0	0	1.30406	0	0	0	0	0	0	0	0	0	0	0	0	0	0	0	0	0	0	0	0	0	0	0	0	0	0	0
GES-41	3006170	carbapenem; cephalosporin; penam	antibiotic inactivation	GES beta-lactamase	0	0	0	0	0	0	0	0	0	0	0	0	0	0	0	0	0	0	0	0	0	0	0	0.449971	0	0	0.360098	0	0	0	0	0	0	0	0	0	0	0	0	0	0	0	0	0	0	0	0	0	0	0	0	0	0	0	0	0	0	0	0	0	0	0	0	0	0	0	0	0	0	0	0	0	0	0	0	0	0	0	0	0	0	0	0	0	0	0	0	0	0	0	0	0	0	0	0	0	0	0	0	0	0	0	0	0	0	0	0	0	0	0	0	0	0	0	0	0	0	0	0	0	0	0	0	0
GES-42	3006171	carbapenem; cephalosporin; penam	antibiotic inactivation	GES beta-lactamase	0	0	0	0	0	0	0	0	0	0	0	0	0	0	0	0	0.339237	0	0	0	0	0	0	0	0	0	0	0	0	0	0	0	0	0	0	0	0	0	0	0	0	0	0	0	0	0	0	0	0	0	0	0	0	0	0	0	0	0	0	0	0	0	0	0	0	0	0	0	0	0	0	0	0	0	0	0	0	0	0	0	0	0	0	0	0	0	0	0	0	0	0	0	0	0	0	0	0	0	0	0	0	0	0	0	0	0	0	0	0	0	0	0	0	0	0	0	0	0	0	0	0	0	0	0
GES-43	3006172	carbapenem; cephalosporin; penam	antibiotic inactivation	GES beta-lactamase	0	0	0	0	0	0	0	0	0	0	0	0	0	0	0	0	0.3302	0	0	0	0	0	0	0	0	0	0	0	0	0	0	0	0	0	0	0	0	0	0	0	0	0	0	0	0	0	0	0	0	0	0	0	0	0	0	0	0	0	0	0	0	0	0	0	0	0	0	0	0	0	0	0	0	0	0	0	0	0	0	0	0	0	0	0	0	0	0	0	0	0	0	0	0	0	0	0	0	0	0	0	0	0	0	0	0	0	0	0	0	0	0	0	0	0	0	0	0	0	0	0	0	0	0	0
GIL-1	3006888	carbapenem; cephalosporin	antibiotic inactivation	GIL beta-lactamase	0	0	0	0	0	0	0	0	0	0	0	0	0	0	0	0	0	0	0	0	0	0	0	0	0	0	0	0	0	0	0	0	0	0	0	0	0	0	0	0	0	0	0	0	0	0	0	0	0	0	0	0	0	0	0	0.690457	0	0	0	0	0	0	0	0	0	0	0	0	0	0	0	0	0	0	0	0	0	0	0	0	0	0	0	0	0	0	0	0	0	0	0	0	0	0.627426	0	0	0	0	0	0	0	0	0	0	0	0	0	0	0	0	0	0	0	0	0	0.215917	0	0	0	0	0	0	0	0
GIM-1	3000845	monobactam; carbapenem; cephalosporin; cephamycin; penam; penem	antibiotic inactivation	GIM beta-lactamase	0	0	0	0	0	0	0	0	0	0	0	0	0	0	0	0	0	0	0	0	0	0	0	0	0	0	0	0	0	0	0	0	0	0	0	0	0	0	0	0	0	0	0	0	0	0	0	0	0	0	0	0	0	0	0	0	0	0	0	0	0	0	0	0	0	0	0	0	0	0	0	0	0	0	0	0	0	0	0	0	0	0	0	0	0	0	0	0	0	0	0	0	0	0	0	0	0	0	0	0	0	0	0	0	0	0	0	0	0	0	0	0	0	0	0.298971	0	0	0	0	0	0	0	0	0
GIM-2	3003194	monobactam; carbapenem; cephalosporin; cephamycin; penam; penem	antibiotic inactivation	GIM beta-lactamase	0.171557	0	0	0	0	0	0	0	0	0	0	0	0	0	0	0	0	0	0	0	0	0	0	0	0	0	0	0	0	0	0	0	0	0	0	0	0	0	0	0	0	0	0	0	0	0	0	0	0	0	0	0	0	0	0	0	0	0	0	0	0	0	0	0	0	0	0	0	0	0	0	0	0	0	0	0	0	0	0	0	0	0	0	0	0	0	0	0	0	0	0	0	0	0	0	0	0	0	0	0	0	0	0	0	0	0	0	0	0	0	0	0	0	0	0	0	0	0	0	0	0	0	0	0
GMB-1	3006889	carbapenem	antibiotic inactivation	GMB beta-lactamase	0	0	0	0	0.648513	0	0	0	0	0	0	0	0	0	0.279188	0	0	0	0	0	0	0	0	0	0	0	0	0	0	0	0	0	0	0	0	0	0	0	0	0	0	0	0	0	0	0	0	0	0	0	0	0	0	0	1.09974	0	0	0.277276	0	0	0	0	0	0	0	0	0	0	0	0	0	0	0	0	0	0	0	0	0	0	0	0	0	0	0	0	0	0	0	0.278394	0	0	0	0.398251	0	0	0	0	0	0	0	0	0	0	0	0	0	0	0	0	0	0	0	0	0	0	0	0	0	0	0	0	0	0
GOB-12	3004804	carbapenem; cephalosporin; penam	antibiotic inactivation	GOB beta-lactamase	0	0	0	0	0	0	0	0	0	0	0	0	0	0	0	0	0	0	0	0	0	0	0	0	0	0	0	0	0	0	0	0	0	0	0	0	0	0	0	0	0	0	0	0	0	0.220803	0	0	0	0	0	0	0	0	0	0	0	0	0	0	0	0	0	0	0	0	0	0	0	0	0	0	0	0	0	0	0	0	0	0	0	0	0	0	0	0	0	0	0	0	0	0	0	0	0	0	0	0	0	0	0	0	0	0	0	0	0	0	0	0	0	0	0	0	0	0	0	0	0	0	0	0	0	0
GOB-14	3004806	carbapenem; cephalosporin; penam	antibiotic inactivation	GOB beta-lactamase	0	0	0	0	0	0	0	0	0	0	0	0	0	0	0	0	0	0	0	0	0	0	0	0	0	0	0	0	0	0	0	0	0	0	0	0	0	0	0	0	0	0	0	0	0	0	0	0	0	0	0	0	0	0	0	0	0	0	0	0	0	0	0	0	0	0	0	0	0	0	0	0	0	0	0	0	0	0	0	0	0	0	0	0	0.367407	0	0	0	0	0	0	0	0	0	0	0	0	0	0	0	0	0	0.268637	0	0	0	0	0	0	0	0	0	0	0	0	0	0	0	0	0	0	0	0	0
GOB-15	3004807	carbapenem; cephalosporin; penam	antibiotic inactivation	GOB beta-lactamase	0	0	0	0	0	0	0	0	0	0	0	0	0	0	0	0	0	0	0	0	0	0	0	0	0	0	0	0	0	0	0	0	0	0	0	0	0	0	0	0	0	0	0	0	0	0	0	0	0	0	0	0	0	0	0	0	0	0	0	0	0	0	0	0	0	0	0	0	0	0	0	0	0	0	0	0	0	0.203681	0	0	0	0	0	0	0	0	0	0	0	0	0	0	0	0	0	0	0	0	0	0	0	0	0	0	0	0	0	0	0	0	0	0	0	0	0	0	0	0	0	0	0	0	0	0
GOB-16	3004808	carbapenem; cephalosporin; penam	antibiotic inactivation	GOB beta-lactamase	0	0	0	0	0	0	0	0	0	0	0.283485	0	0	0	0	0	0	0	0	0	0	0	0	0	0	0	0.242344	0	0	0	0	0	0	0	0	0	0.353061	0	0	0	0	0	0	0	0	0	0	0	0	0	0	0	0	0	0	0	0	0	0	0	0	0	0	0	0	0	0	0	0	0	0	0	0	0	0	0	0	0	0	0	0	0	0	0	0	0	0	0	0	0	0	0	0	0	0	0	0	0	0	0	0	0	0	0	0	0	0	0	0	0	0	0	0	0	0	0	0	0	0	0	0	0	0.356402	0
GOB-2	3004809	carbapenem; cephalosporin; penam	antibiotic inactivation	GOB beta-lactamase	0	0	0	0	0	0	0	0	0	0	0	0	0	0	0	0	0	0	0	0	0	0	0	0	0	0	0	0	0	0	0	0	0	0	0	0	0	0	0	0	0	0	0	0	0	0	0	0	0	0	0	0	0	0	0	0	0	0	0	0	0	0	0	0	0	0	0	0	0	0	0	0	0	0	0	0	0	0	0	0	0	0	0	0	0	0	0	0	0	0	0	0	0	0	0	0	0	0	0	0	0	0	0	0	0	0	0	0	0.149596	0	0	0	0	0	0	0	0	0	0	0	0	0	0	0
GOB-24	3005673	carbapenem; cephalosporin; penam	antibiotic inactivation	GOB beta-lactamase	0	0	0	0	0	0	0	0	0	0	0	0	0	0	0	0	0	0	0	0	0	0	0	0	0	0	0	0	0	0	0	0	0	0	0	0	0	0	0	0.252223	0	0	0	0	0	0	0	0	0	0	0	0	0	0	0	0	0	0	0	0	0	0	0	0	0	0	0	0	0	0	0	0	0	0	0	0	0	0	0	0	0	0	0	0	0	0	0	0	0	0	0	0	0	0	0	0	0	0	0	0	0	0	0	0	0	0	0	0	0	0	0	0	0.401408	0	0	0	0	0	0	0	0	0	0	0
GOB-26	3005675	carbapenem; cephalosporin; penam	antibiotic inactivation	GOB beta-lactamase	0	0	0	0	0	0	0	0	0	0	0	0	0	0	0	0	0	0	0	0	0	0	0	0	0	0	0	0	0	0	0	0	0	0	0	0	0	0	0	0	0	0	0	0.496224	0	0	0	0	0	0	0	0	0	0	0	0	0	0	0	0	0	0	0	0	0	0	0	0	0.755945	0	0	0	0	0	0	0	0	0	0	0	0	0	0	0	0	0	0	0	0	0	0	0	0	0	0	0	0	0	0	0	0	0	0	0	0	0	0	0	0	0	0	0	0	0	0	0	0	0	0	0	0	0	0	0
GOB-31	3005680	carbapenem; cephalosporin; penam	antibiotic inactivation	GOB beta-lactamase	0	0	0	0	0	0	0	0	0	0	0	0	0	0	0	0	0	0	0	0	0	0	0.528522	0	0	0	0	0	0	0	0	0	0	0	0	0	0	0	0	0	0	0	0	0	0	0	0	0	0	0	0	0	0	0	0	0	0	0	0	0	0	0	0	0	0	0	0	0	0	0	0	0	0	0	0	0	0	0	0	0	0	0	0	0	0	0	0	0	0	0	0	0	0	0	0	0	0	0	0	0	0	0	0	0	0	0	0	0	0	0	0	0	0	0	0	0	0	0	0	0	0	0	0	0
GOB-37	3005686	carbapenem; cephalosporin; penam	antibiotic inactivation	GOB beta-lactamase	0	0	0	0	0	0	0	0	0	0	0	0	0.353543	0	0	0	0	0	0	0	0	0	0	0	0	0	0	1.42551	0	0	0	0	0	0	0	0	0	0	0	0	0	0	0	0	0	0	0	0	0	0	0	0	0	0	0	0	0	0	0	0	0	0	0	0	0	0	0	0	0	0	0	0	0	0	0	0	0	0	0	0	0	0	0	0	0	0	0	0	0	0	0	0	0	0	0	0	0	0	0	0	0	0	0	0	0	0	0	0	0	0	0	0	0	0	0	0	0	0	0	0	0	0	0	0
GOB-44	3005693	carbapenem; cephalosporin; penam	antibiotic inactivation	GOB beta-lactamase	0	0	0	0	0	0	0	0.325281	0	0	0	0	0	0	0	0	0	0	0	0	0	0	0	0	0	0	0.562311	0	0	0	0	0	0	0	0	0	0	0	0	0	0	0	0	0	0	0	0	0	0	0	0	0	0	0	0	0	0	0	0	0	0	0	0	0	0	0	0	0	0	0	0	0	0	0	0	0	0	0	0	0	0	0	0	0	0	0	0	0	0	0	0	0	0	0	0	0	0	0	0	0	0	0	0	0	0	0	0	0	0	0	0	0	0	0	0	0	0	0	0	0	0	0	0	0
GOB-46	3005695	carbapenem; cephalosporin; penam	antibiotic inactivation	GOB beta-lactamase	0	0	0	0	0	0	0	0	0	0	0	0	0	0.269613	0	0	0	0	0	0	0	0	0	0	0	0	0	0	0	0	0	0	0	0	0	0	0	0	0	0	0	0	0	0	0	0	0	0	0	0	0.392019	0	0	0	0	0	0	0	0	0	0	0	0	0	0	0	0	0	0	0	0	0	0	0	0	0	0	0	0	0	0	0	0	0	0	0	0	0	0	0	0	0	0	0	0	0.705154	0	0	0	0	0	0	0	0	0	0	0	0	0	0	0	0	0	0	0	0	0	0.427717	0	0	0	0	0	0
GOB-50	3005698	carbapenem; cephalosporin; penam	antibiotic inactivation	GOB beta-lactamase	0	0	0	0	0	0	0	0	0	0	0	0	0	0	0	0	0	0	0	0	0	0	0	0	0	0	0	0	0	0	0	0	0	0	0	0	0	0	0	0	0	0	0	0	0	0	0	0	0	0	0	0	0	0	0	0	0	0	0	0	0	0.702642	0	0	0	0	0	0.534352	0	0	0	0	0	0	0	0	0	0	0.215669	0	0	0	0	0	0	0	0	0	0	0	0	0	0	0	0	0	0	0	0	0	0	0	0	0	0	0	0	0	0	0	0	0	0	0	0	0	0	0	0	0	0	0	0	0
GOB-51	3005699	carbapenem; cephalosporin; penam	antibiotic inactivation	GOB beta-lactamase	0	0	0	0	0	0	0	0	0	0	0	0	0	0	0	0	0	0	0	0	0	0	0	0	0	0	0	0	0.298401	0	0	0	0	0	0	0	0	0	0	0	0	0	4.10853	0	0	0	0	0	0	0	0	0	0	0	0	0	0	0.540392	0	0	0	0	0	0	0	0	0	0	0	0	0	0	0	0	0	0	0	0	0	0	0	0	0	0	0	0	0	0	0	0	1.37539	0	0	0	0	0	0	0	0	0	0.507321	2.68888	0	0	0	9.85824	0.635975	0	0	0	0	0	0	0	0	0	0	0	0	0	0	0	0	0
GOB-6	3004813	carbapenem; cephalosporin; penam	antibiotic inactivation	GOB beta-lactamase	0	0	0	0	0	0	0	0	0	0	0	0	0	0	0	0	0	0	0	0	0	0	0	0	0	0	0	0	0	0	0	0	0	0	0	0	0	0	0	0	0	0	0	0	0	0	0	0	0.192448	0	0	0	0	0	0	0	0	0	0	0	0	0	0	0	0	0	0	0	0	0	0	0	0	0	0	0	0	0	0	0	0	0	0	0	0	0	0	0	0	0	0	0	0	0	0	0	0	0	0	0	0	0	0	0	0	0	0	0	0	0	0	0	0	0	0	0	0	0	0	0	0	0	0	0
GOB-7	3004814	carbapenem; cephalosporin; penam	antibiotic inactivation	GOB beta-lactamase	0	0	0	0	0	0	0	0	0	0	0	0	0	0	0	0	0	0	0	0	0	0	0	0	0	0	0	0	0	0	0	0	0	0	0	0	0	0	0	0	0	0	0	0	0	0	0	0	0	0	0	0	0	0	0	0	0	0	0	0	0	0	0	0	0.256498	0	0	0	0	0	0	0	0	0	0	0	0.62208	0	0	0	0	0	0	0	0	0	0	0	0	0	0	0	0	0	0	0	0	0	0	0	0	0	0	0	0	0	0	0	0	0	0	0	0	0	0	0	0	0	0	0	0	0	0	0
GPC-1	3005096	carbapenem	antibiotic inactivation	GPC beta-lactamase	0	0	0	0	0	0	0	0	0	0.329438	0	0	0	0	0	0	0	0	0	0	0	0	0	0	0	0	0	0.2552	0	0	0	0	0	0	0	0	0	0	0	0	0	0	0	0	0	0	0	0	0	0	0	0	0	0	0	0	0	0	0	0	0	0	0	0	0	0	0	0	0	0	0	0.52583	0	0	0	0	0	0	0	0	0	0	0	0	0	0	0	0	0	0	0	0	0	0	0	0.294653	0	0	0	0	0	0	0	0	0	0	0	0	2.1512	0	0	0	0	0	0	0	0	0	0	0	0	0	0.211528	0
GRD23-1	3006925	carbapenem	antibiotic inactivation	GRD23 beta-lactamase	0	0	0	0	0	0	0	0	0	0	0	0	0	0	0	0	0	0	0	0	0	0	0	0	0	0	0	0	0	0	0	0	0	0	0	0	0	0	0	0	0	0	0	0	0	0	0	0	0	0	0.803194	0	0	0	0	0	0	0	0	0	0	0	0	0	0	0	0	0	0	0	0	0	0	0	0	0	0	0	0	0	0	0	0	0	0	0	0	0	0	0	0	0	0	0	0	0	0	0	0	0	0	0.392862	0	0	0	0	0	0	0	0	0	0	0	0	0	0	0	0	0	0	0	0	0	0
GRD33-1	3006926	carbapenem	antibiotic inactivation	GRD33 beta-lactamase	0	0	0.314062	0	0	0	0	0	0	0	0	0	0	0	0	0	0	0	0	0	0	0	0	0	0	0	0	0	0	0	0	0	0	0	0	0	0	0	0	0	0	0	0	0	0	0	0	0	0	0	0	0	0	0	0	0	0	0.197739	0	0	0	0	0	0	0	0	0	0	0	0	0	0	0	0.214388	0	0	0	0	0	0	0	0	0	0	0	0	0	0	0	0	0	0	0	0	0	0	0.591772	0	0	0	0	0	0	0	0	0	0	0	0	0	0	0	0	0	0	0	0	0	0	0	0	0	0	0
H-NS	3000676	macrolide antibiotic; fluoroquinolone antibiotic; cephalosporin; cephamycin; penam; tetracycline antibiotic	antibiotic efflux	major facilitator superfamily (MFS) antibiotic efflux pump; resistance-nodulation-cell division (RND) antibiotic efflux pump	0	1.71214	0.331092	0	0	0	1.10819	65.9116	0	0	0	0	0	70.9536	1.49624	0	0.236359	0.950218	0	0	0.546873	0.752697	0	0.361783	0	143.605	0	79.5285	1.11455	0.756708	0	0	0	45.1445	0	0.166199	0	0	0.359147	0.886157	0	0	0	0	7.73596	4.46588	1.42311	3.76641	0	0	0.359869	0	0.368792	0	0	0	0.333505	0	0	0	3.51694	0	0	0.629485	0	0	0	0.389648	0	0.833943	0	0.350596	0	50.9942	0	0	6.17603	0	0	0	0	0.371802	0	0	0.839929	0	0	0	0	0	0	0	0	0	0.306459	0.352462	0	49.071	0.351947	6.23151	0.378756	0	0	0	0	0	0.287377	0	0	0	0	0	0	0	0.833422	0	0	0	0	4.60305	0	0.300595	0.658998	0
HERA-4	3004819	penam	antibiotic inactivation	HERA beta-lactamase	0	0	0	0	0	0	0	0	0	0	0	0	0	0	0	0	0	0.205506	0	0	0	0	0	0	0	0	0	0	0	0	0	0	0	0	0	0	0	0	0	0	0	0	0	0	0	0	0	0	0	0	0	0	0	0	0	0	0	0	0	0	0	0	0	0	0	0	0	0	0	0	0	0	0	0	0	0	0	0	0	0	1.15887	2.92878	0	0	0	0	0	0	0	0	0	0	0	0	0	0	0	0	0	0	0	0	0	0	0	0	0	0.371968	0	0	0	0	0	0	0	0	0	0	0	0	0	0	0	0
HERA-8	3004822	penam	antibiotic inactivation	HERA beta-lactamase	0	0	0	0	0	0	0	0	0	0	0	0	0	0	0	0	0	0	0	0	0	0	0	0	0	0	0	0	0	0	0	0.263072	0	0	0	0	0	0	0	0	0	0	0	0	0	0	0	0	0	0	0	0	0	0	0	0	0	0	0	0	0	0	0	0	0	0	0	0	0	0	0	0	0	0	0	0	0	0	0	0	0	0	0	0	0	0	0	0	0	0.28519	0	0	0	0	0	0	0	0	0	0	0	0	0	0	0	0	0	0	0	0	0	0	0	0	0	0	0	0	0	0	0	0	0	0
HMB-1	3004092	carbapenem	antibiotic inactivation	HMB beta-lactamase	0	0	0	0	0	0	0	0	0	0	0	0	0	0	0	0	0	0	0	0	0	0	0	0	0	0	0	0	0	0	0	0	0	0	0	0	0	0	0	0	0	0	0	0	0	0	0	0	0	0	0	0	0	0	0	0	0	0	0	0	0	0	0	0	0.168662	0	0	0	0	0	0	0	0	0	0	0	0	0	0	0	0	0	0	0	0	0	0	0	0	0	0	0	0	0	0	0	0	0	0	0	0	0	0	0	0	0	0	0	0	0	0	0	0	0	0	0	0	0	0	0	0	0	0	0
Haemophilus influenzae PBP3 conferring resistance to beta-lactam antibiotics	3004446	cephalosporin; cephamycin; penam	antibiotic target alteration	Penicillin-binding protein mutations conferring resistance to beta-lactam antibiotics	0	0	0	0	0	0	1.35279	65.8526	0	0	0	0	0	73.7504	1.70308	0	0	1.42012	0	0	0	5.59965	2.00646	0	0	170.753	0	91.7884	0	2.52022	0	0	0	71.4094	0	0	0	0	0	0.774527	0	0	0	0	10.6652	41.0282	0	54.1714	0	0	0	0	0	0	0	0	0	0	0	0.733926	5.58524	0	0	0	0	0	0	0	0	0.887286	0	0.897154	0	52.4306	0	0	7.79472	0	0	0	0	0	0	0	1.08444	0	0	0	0	0	0	0	0	0	0	0	0	54.7337	0	47.4939	0	0	0	0	0	10.1022	0	0	0	0	0	1.90859	0	0	1.17969	0	0	0	0	5.86232	0	0	0.536764	0.942606
ICR-Mc	3004466	peptide antibiotic	antibiotic target alteration	intrinsic colistin resistant phosphoethanolamine transferase	0	0	0	0	0	0	0	0	0	0	0	0	0	0	0	0	0	0.231615	0	0	0	0	0	0	0	0	0	0.499403	0	0	0	0	0	0	0	0	0	0	0	0	0	0	0	0	0	0	0	0	0	0	0	0	0	0	0	0	0	0	0	13.1093	0	0	0	0	0	0	0	0	0	0.234022	0	0	0	0	0	0	0	0	0	0	0	0	0	0	0	0	0	0	0	0	0	0	0	0	0	0	0.432699	0	0.399545	0.297214	0	0	0	0	0	0	0	0	0	0	0	0	0	0	0	0	0	0	0	0	0	0	0	0
ICR-Mo	3004569	peptide antibiotic	antibiotic target alteration	intrinsic colistin resistant phosphoethanolamine transferase	0	0	0	0	0	0	0	0	0	0	0	0	0	0	0	0	0	0	0	0	0	0.360249	0	0	0	0	0	0	0	0	0	0	0	0	0.356361	0	0	0	0	0	0	0	0	0	0	0	0.354684	0	0	0	0	0	0	0	0	0	0	0	0	0	0	0	0	0.338999	0	0	0	0	0	0	0	0	0	0	0	0	0	0	0	0	0	0	0	0	0	0	0	0	0	0	0.215329	0	0	0	0	0	0	0	0	0	0	0	0	0	0	0	0	0	0	0	0	0	0	0	0	0	0	0	0	0	0	0	0	0
IDC-1	3005012	carbapenem; cephalosporin	antibiotic inactivation	IDC beta-lactamase	0	0	0	0	0	0	0	0	0	0	0	0	0.181847	0	0	0	0	0	0	0.184591	0	0	0	0	0	0	0	0	0	0	0	0	0	0	0	0	0	0	0	0	0	0	0	0	0	0	0	0	0	0	0	0	0	0	0	0	0	0	0	0	0	0	0	0	0	0	0	0	0	0	0	0	0	0	0	0	0	0	0	0	0	0	0	0	0	0	0	0	0	0	0	0	0	0	0	0	0	0	0	0	0	0	0	0	0	0	0	0	0	0	0	0	0	0	0	0	0	0	0	0	0	0	0	0
IDC-2	3005013	carbapenem; cephalosporin	antibiotic inactivation	IDC beta-lactamase	0	0	0.460559	0	0	0	0	0	0	0	0	0	0	0	0	0	0	0	0	0	0	0	0	0	0	0	0	0	0	0	0	0	0	0	0	0	0	0	0	0.261091	0	0	0	0	0	0	0	0	0	0	0	0	0	0	0	0	0	0	0	0	0	0	0	0	0	0	0	0	0	0	0	0	0	0	0	0	0	0	0	0	0	0	0	0	0	0	0	0	0	0	0	0	0	0	0	0	0	0	0	0	0	0	0	0	0	0	0.42477	0	0	0	0	0	0	0	0	0	0	0	0	0	0	0	0	0
IMI-20	3006184	carbapenem	antibiotic inactivation	IMI beta-lactamase	0	0	0	0	0	0	0	0	0	0	0	0	0	0	0	0	0	0	0	0	0	0	0	0	0	0	0	0	0	0	0	0	0	0	0	0	0	0	0	0	0	0	0	0	0	0	0	0	0	0	0	0	0	0	0	0	0	0	0	0	0	0	0	0	0	0	0	0	0	0	0	0	0	0	0	0	0	0	0	0	0	0	0	0	0	0	0	0	0	0	0	0	0	0	0	0	0	0	0	0	0	0	0	0	0	0	0	0	0	0	0	0	0	0	0.181332	0	0	0	0	0	0	0	0	0
IMI-5	3001862	carbapenem	antibiotic inactivation	IMI beta-lactamase	0	0	0	0	0	0	0	0	0	0	0	0	0	0	0	0	0	0	0	0	0	0	0	0	0	0	0	0.299976	0	0	0	0	0	0	0	0	0	0	0	0	0	0	0	0	0	0	0	0	0	0	0	0	0	0	0	0	0	0	0	0	0	0	0	0	0	0	0	0	0	0	0	0	0	0	0	0	0	0	0	0	0	0	0	0	0	0	0	0	0	0	0	0	0	0	0	0	0.25998	0	0	0	0	0	0	0	0	0	0	0	0	0	0	0	0	0	0	0	0	0	0	0	0	0	0	0
IMI-6	3001863	carbapenem	antibiotic inactivation	IMI beta-lactamase	0.200924	0	0	0	0	0	0	0	0	0	0	0	0	0	0	0	0	0	0	0	0	0	0	0.348822	0	0	0	0	0	0	0	0	0	0	0	0	0	0	0	0	0	0	0	0	0	0	0	0	0	0	0	0	0	0	0	0	0	0	0	0	0	0	0	0	0	0	0	0	0	0	0	0	0	0	0	0	0	0	0	0	0	0	0	0	0	0	0	0	0	0	0	0	0	0	0	0	0	0	0	0	0	0	0	0	0	0	0	0	0	0	0	0	0	0	0	0	0	0	0	0	0	0	0	0
IMI-8	3003142	carbapenem	antibiotic inactivation	IMI beta-lactamase	0	0	0	0	0	0	0	0	0	0	0	0	0	0	0	0	0	0	0	0	0	0	0	0	0	0	0	0	0	0	0	0	0	0	0	0	0	0	0	0	0	0	0	0	0	0	0	0	0	0	0	0	0	0	0	0	0	0	0	0	0	0	0	0	0	0	0	0	0	0.305379	0	0	0	0	0	0	0	0	0	0	0	0	0	0	0	0	0	0	0	0	0	0	0	0	0	0	0	0	0	0	0	0	0	0	0	0	0	0	0	0	0	0	0	0	0	0	0	0	0	0	0	0	0	0
IMI-9	3003143	carbapenem	antibiotic inactivation	IMI beta-lactamase	0	0	0	0	0	0	0	0	0	0	0	0	0	0	0	0	0	0	0	0	0.489976	0	0	0	0	0	0	0	0	0	0	0	0	0	0	0	0	0	0	0	0	0	0	0	0	0	0	0	0	0	0.637854	0	0	0	0	0	0	0	0	0	0	0	0	0	0	0	0	0	0	0	0	0	0	0	0	0	0	0	0	0	0	0	0	0	0	0	1.43057	0	0	0	0	0	0	0	0	0	0	0	0	0	0	0	0	0	0	0	0	0	0	0	0	0	0	0	0	0	0	0	0	0	0	0	0	0
IMP-17	3002208	carbapenem; cephalosporin; cephamycin; penam; penem	antibiotic inactivation	IMP beta-lactamase	0	0	0	0	0	0	0	0	0	0	0	0	0	0	0	0	0	0	0	0	0	0	0	0	0	0	0	0	0	0	0	0	0	0	0	0	0	0	0	0	0	0	0	0	0	0	0	0	0	0	0	0	0	0	0	0	0	0	0	0	0	0	0	0	0	0	0	0	0	0	0	0	0	0	0	0	0	0	0	0	0	0	0	0	0	0	0	0	0	0	0	0	0	0	0	0	0	0	0	0	0	0	0	0	0	0	0	0.333646	0	0	0	0	0	0	0	0	0	0	0	0	0	0	0	0
IMP-28	3002219	carbapenem; cephalosporin; cephamycin; penam; penem	antibiotic inactivation	IMP beta-lactamase	0	0	0	0	0	0	0	0	0	0	0	0	0	0	0	0	0	0	0	0	0	0	0	0	0	0	0	0	0	0	0	0	0	0	0	0	0	0	0	0	0	0	0	0	0	0	0	0	0	0	0	0	0	0	0	0	0	0	0	0	0	0	0	0	0	0	0	0	0	0	0	0	0	0	0	0	0	0	0	0	0	0	0	0	0	0	0	0	0	0	0	0	0	0	0	0	0	0	0	0	0	0	0	0	0	0	0	0	0	0	0	0	0	0	0	0	0	0	0	0	0.63578	0	0	0
IMP-29	3002220	carbapenem; cephalosporin; cephamycin; penam; penem	antibiotic inactivation	IMP beta-lactamase	0	0	0	0	0	0	0	0	0	0	0	0	0	0	0	0	0	0	0	0	0	0	0	0	0	0	0	0	0	0	0	0	0	0	0	0	0	0	0	0	0	0	0	0	0	0	0	0	0	0	0	0	0	0	0	0	0	0	0	0	0	0	0	0	0	0	0	0	0	0	0	0	0	0	0	0	0	0	0	0	0	0	0	0	0	0	0	0	0	0	0	0	0	0	0	0	0	0	0	0	0	0	0	0	0	0	0	0	0	0	0	0	0	0	0	0	0	0	0	0.500189	0	0	0	0
IMP-35	3002226	carbapenem; cephalosporin; cephamycin; penam; penem	antibiotic inactivation	IMP beta-lactamase	0	0	0	0	0	0	0	0	0	0	0	0	0	0	0	0	0	0	0.198721	0	0	0	0	0	0	0	0	0	0	0	0	0	0	0	0	0	0	0	0	0	0	0	0	0	0	0	0	0	0	0	0	0	0	0	0	0	0	0	0	0	0	0	0	0	0	0	0	0	0	0	0	0	0	0	0	0	0	0	0	0	0	0	0	0	0	0	0	0	0	0	0	0	0	0	0	0	0	0	0	0	0	0	0	0	0	0	0	0	0	0	0	0	0	0	0	0	0	0	0	0	0	0	0	0
IMP-44	3002235	carbapenem; cephalosporin; cephamycin; penam; penem	antibiotic inactivation	IMP beta-lactamase	0	0	0	0	0	0	0	0	0	0	0	0	0	0	0	0	0	0	0	0	0	0	0	0	0	0	0	0	0	0	0	0	0	0	0	0	0	0	0	0	0	0	0	0	0	0	0	0	0	0	0	0	0	0	0	0	0	0	0	0	0	0	0	0	0	0	0	0	0	0	0	0	0	0	0	0	0	0	0	0	0	0	0	0	0	0	0	0	0	0	0	0	0	0	0	0	0	0	0	0	0	0	0	0	0	0	0	0	0.217762	0	0	0	0	0	0	0	0	0	0	0	0	0	0	0
IMP-46	3002237	carbapenem; cephalosporin; cephamycin; penam; penem	antibiotic inactivation	IMP beta-lactamase	0	0	0	0	0	0	0	0	0	0	0	0	0	0	0	0	0	0	0	0	0	0	0	0	0	0	0	0	0	0	0	0	0	0	0	0	0	0	0	0	0	0	0	0	0	0	0	0	0	0	0	0	0	0	0	0	0	0	0	0	0	0	0	0	0.560729	0	0	0	0	0	0	0	0	0	0	0	0	0	0	0	0	0	0	0	0	0	0	0	0	0	0	0	0	0	0	0	0	0.17392	0	0	0	0	0	0	0	0	0	0	0	0	0	0	0	0	0	0.605987	0	0	0	0	0	0	0	0
IMP-52	3004823	carbapenem; cephalosporin; cephamycin; penam; penem	antibiotic inactivation	IMP beta-lactamase	0	0	0	0	0	0	0	0	0	0	0	0	0	0	0	0	0	0	0	0	0	0	0	0	0	0	0	0	0	0	0	0	0	0	0	0	0	0	0	0	0	0	0	0	0	0	0	0	0	0	0	0	0	0	0	0	0	0	0	0	0	0	0	0	0	0	0	0	0	0	0	0	0	0	0	0	0	0	0	0	0	0	0	0	0	0	0	0	0	0	0	0	0	0	0	0	0	0	0	0	0	0	0	0	0	0.189374	0	0	0	0	0	0	0	0	0	0	0	0	0	0	0	0	0	0
IMP-53	3005463	carbapenem; cephalosporin; cephamycin; penam; penem	antibiotic inactivation	IMP beta-lactamase	0	0	0	0	0	0	0	0	0	0	0	0	0	0	0	0	0	0	0	0	0	0	0	0	0	0	0	0	0	0	0	0	0	0	0	0	0	0	0	0	0	0	0	0	0	0	0	0	0	0	0	0	0	0	0	0	0	0	0	0	0	0	0	0	0	0	0	0	0	0	0	0	0	0	0	0	0	0	0	0	0	0	0	0	0	0.339997	0	0	0	0	0	0	0	0	0	0	0	0	0	0	0	0	0	0	0	0	0	0	0	0	0	0	0	0	0	0	0	0	0	0	0	0	0	0
IMP-60	3005467	carbapenem; cephalosporin; cephamycin; penam; penem	antibiotic inactivation	IMP beta-lactamase	0	0	0	0	0	0	0	0	0	0	0	0	0	0	0	0	0	0	0	0	0	0	0	0	0	0	0	0	0	0	0	0	0	0	0	0	0	0	0	0	0	0	0	0	0	0	0	0	0	0	0	0	0	0	0	0	0	0	0	0	0	0	0	0	0	0	0	0	0	0	0	0	0	0	0	0	0	0	0	0	0	0	0	0	0	0	0	0	0	0	0	0	0	0	0	0	0	0	0	0	0	0	0	0	0	0	0	0	0	0	0	0	0	0	0	0	0	0	0	0.509501	0	0	0	0
IMP-63	3005470	carbapenem; cephalosporin; cephamycin; penam; penem	antibiotic inactivation	IMP beta-lactamase	0	0	0	0	0	0	0	0	0	0	0	0	0	0	0	0	0	0	0	0	0	0	0	0	0	0	0	0	0	0	0	0	0	0	0	0	0	0	0	0	0	0	0	0	0	0	0	0	0	0	0	0	0	0	0	0	0	0	0	0	0	0	0	0	0	0	0	0	0	0	0	0	0	0	0	0	0	0	0	0	0	0	0	0	0	0	0	0	0	0	0	0	0	0	0	0	0	0	0	0	0.258853	0	0	0	0	0	0	0	0	0	0	0	0	0	0	0	0	0	0	0	0	0	0	0
IMP-65	3005472	carbapenem; cephalosporin; cephamycin; penam; penem	antibiotic inactivation	IMP beta-lactamase	0	0	0	0	0	0	0	0	0	0	0	0	0	0	0	0	0	0	0	0	0	0	0	0	0	0	0	0	0	0	0	0	0	0	0	0	0	0	0	0	0.923657	0	0	0	0	0	0	0	0	0	0	0	0	0	0	0	0	0	0	0	0	0	0	0	0	0	0	0	0	0	0	0	0	0	0	0	0	0	0	0	0	0	0	0	0	0	0	0	0	0	0	0	0	0	0	0	0	0	0	0	0	0	0	0	0	0	0	0	0	0	0	0	0	0	0	0	0	0	0	0	0	0	0	0
IMP-66	3005473	carbapenem; cephalosporin; cephamycin; penam; penem	antibiotic inactivation	IMP beta-lactamase	0	0	0	0	0	0	0	0	0	0	0	0	0	0	0	0	0	0	0	0	0	0	0	0	0	0	0	0	0	0	0	0	0	0	0	0	0	0	0	0	0	0	0	0	0	0	0	0	0	0	0	0	0	0	0	0	0	0	0	0	0	0	0	0	0.504808	0	0	0	0	0	0	0	0	0	0	0	0	0	0	0	0	0	0	0	0	0	0	0	0	0	0	0	0	0	0	0.203163	0	0	0	0	0	0	0	0	0	0	0	0	0	0	0	0	0	0	0	0	0	0	0	0	0	0.396237	0	0
IMP-68	3005019	carbapenem; cephalosporin; cephamycin; penam; penem	antibiotic inactivation	IMP beta-lactamase	0	0	0	0	0	0	0	0	0	0	0	0.301478	0.373348	0	0	0	0	0.295678	0	0	0	0	0	0	0	0	0	0	0	0	0	0	0	0	0	0	0	0	0	0	0	0	0	0	0	0	0	0	0	0	0	0	0	0	0	0	0	0	0	0	0	0	0	0	0	0	0	0	0	0	0	0	0	0	0	0	0	0	0	0	0	0	0	0	0	0	0	0	0	0	0	0	0	0	0	0	0	0	0	0	0	0	0	0	0.319025	0	0	0	0	0	0	0	0	0	0	0	0	0	0	0	0	0	0	0
IMP-73	3005478	carbapenem; cephalosporin; cephamycin; penam; penem	antibiotic inactivation	IMP beta-lactamase	0	0	0	0	0	0	0	0	0	0	0	0	0	0	0	0	0	0	0	0	0	0	0	0	0	0	0	0	0	0	0	0	0	0	0	0	0	0	0	0	0	0	0	0	0	0	0	0	0	0	0	0	0	0	0	0	0	0.295494	0	0	0	0	0	0	0	0	0	0	0	0	0	0	0	0	0	0	0	0	0	0	0	0	0	0	0	0	0	0	0	0	0	0	0	1.67975	0	0	0	0	0	0	0	0	0	0	0	0	0	0	0	0	0	0	0	0	0	0	0	0	0	0	0	0	0	0
IMP-79	3005484	carbapenem; cephalosporin; cephamycin; penam; penem	antibiotic inactivation	IMP beta-lactamase	0	0	0	0	0	0	0	0	0	0	0	0	0	0	0	0	0	0	0	0	0	0	0	0	0	0	0	0	0	0	0	0	0	0	0	0	0	0	0	0	0	0	0	0	0.31857	0	0	0	0	0	0	0	0	0	0	0	0	0	0	0	0	0	0	0	0	0	0	0	0	0	0	0	0	0	0	0	0	0	0	0	0	0	0	0	0	0	0	0	0	0	0	0	0	0	0	0	0	0	0	0	0	0	0	0	0	0	0	0	0	0	0	0	0	0	0	0	0	0	0	0	0	0	0	0
IMP-82	3005487	carbapenem; cephalosporin; cephamycin; penam; penem	antibiotic inactivation	IMP beta-lactamase	0	0	0.196877	0	0	0	0	0	0	0	0	0	0.276416	0	0	0	0	0	0	0	0	0	0	0	0	0	0	0	0	0	0	0	0	0	0	0	0	0.586407	0	0	0	0	0	0	0	0	0	0	0	0	0	0	0	0	0	0	0	0	0	0	0	0	0	0	0	0	0	0	0	0	0	0	0.215947	0	0.45198	0	0	0	0	0	0	0	0	0	0	0	0.407607	0	0	0	0	0	0	0.240551	0	0	0	0	0	0	0	0	0	0	0	0	0	0	0.293411	0	0	0	0	0	0	0	0	0	0	0	0	0	0	0
IMP-83	3005488	carbapenem; cephalosporin; cephamycin; penam; penem	antibiotic inactivation	IMP beta-lactamase	0	0	0	0	0	0	0	0	0	0	0	0	0	0	0	0	0	0	0	0	0	0.371965	0	0	0	0	0	0	0	0	0	0	0	0	0	0	0	0	0	0	0	0	0	0	0	0	0	0	0	0	0	0	0	0	0	0	0	0	0	0	0	0	0	0	0	0	0	0	0	0	0	0	0	0	0	0	0	0	0	0	0	0	0	0	0	0	0	0	0	0	0	0	0	0	0	0	0	0	0	0	0	0	0	0	0	0	0	0	0	0	0	0	0	0	0	0	0	0	0	0	0	0	0	0
IMP-85	3005490	carbapenem; cephalosporin; cephamycin; penam; penem	antibiotic inactivation	IMP beta-lactamase	0	0	0	0	0	0	0	0	0	0	0	0	0	0	0	0	0	0	0	0	0	0	0	0	0	0	0	0	0	0	0	0	0	0	0	0	0	0	0	0	0	0	0	0	0	0	0	0	0	0	0	0	1.01589	0	0	0	0	0	0	0	0	0	0	0	0	0	0	0	0	0	0	0	0	0	0	0	0	0	0	0	0	0	0	0	0	0	0	0	0	0	0	0	0	0	0.778809	0	0	0	0	0	0	0	0	0	0	0	0	0	0	0	0.244878	0	0	0	0	0	0	0	0	0	0	0	0	0
IMP-89	3005492	carbapenem; cephalosporin; cephamycin; penam; penem	antibiotic inactivation	IMP beta-lactamase	0	0	0	0	0	0	0	0	0	0	0	0	0	0	0	0	0	0	0	0	0	0	0	0	0	0	0	0	0	0	0.292934	0	0	0	0	0	0	0	0	0	0	0	0	0	0	0	0	0	0	0	0	0	0	0	0	0	0	0	0	0	0	0	0	0	0	0	0	0	0	0	0	0	0	0	0	0	0	0	0	0	0	0	0	0	0	0	0	0	0	0	0	0	0	0	0	0	0	0.290328	0	0	0	0	0	0	0	0	0	0	0	0	0	0	0	0	0	0	0	0	0	0	0	0	0	0
IND-12	3002268	carbapenem	antibiotic inactivation	IND beta-lactamase	0	0	0	0	0	0	0	0	0	0	0	0	0.219589	0	0	0	0	0	0	0	0	0	0	0	0	0	0	0	0	0	0	0	0	0	0	0	0	0	0.527044	0	0	0	0	0	0	0	0	0	0	0	0	0	0	0	0	0	0	0	0	0	0	0	0	0	0	0	0	0	0	0	0	0	0	0	0	0	0	0	0	0	0	0	0	0	0	0	0	0	0	0	0	0	0	0.190274	0	0	0	0	0	0	0	0	0	0	0	0	0	0	0	0	0	0	0	0	0	0	0	0	0	0	0	0	0	0
IND-15	3002270	carbapenem	antibiotic inactivation	IND beta-lactamase	0	0.643547	0	0	0	0	0	0	0	0	0	0	0	0	0	0	0	0	0	0	0	0	0	0	0	0	0	0	0	0	0	0	0	0	0	0	0	0	0.343801	0	0	0	0	0.84653	0	0	0	0	0	0	0	0	0	0	0	0	0	0.360928	0	0	0	0	0	0	0	0	0	0	0.492568	0	0	0	0	0	0	0	0	0	0	0	0	0	0	0	0	0	0	0	0	0	0	0	0	0	0	0	0	0	0	0	0.509483	0	0	0	0	0	0	0	0	0	0	0	0	0	0	0	0	0	0	0	0	0	0	0
IND-2a	3002258	carbapenem	antibiotic inactivation	IND beta-lactamase	0	0	0	0	0	0	0	0	0	0	0	0	0	0	0	0	0	0	0	0	0	0	0	0	0	0	0	0	0	0	0	0	0	0.58766	0	0	0	0	0	0	0	0	0	0	0	0	0.325352	0	0	0	0	0	0	0	0	0	1.58314	0	0	0	0	0	0	0	0	0	0	0	0	0	0	0	0	0	0	0	0	0	0	0	0	0	0	0	0	0	0	0	0	0	0	0	0	0	0	0	0	0	0	0	0	0	0	0	0	0	0	0	0	0	0.205176	0	0	0	0	0	0	0	0	0	0	0	0	0
IND-3	3002259	carbapenem	antibiotic inactivation	IND beta-lactamase	0	0	0	0	0	0	0	0	0	0	0	0	0	0	0	0	0	0	0	0	0	0	0	0	0	0	0	0	0	0	0	0	0	0	0	0	0	0	0	0	0	0	0	0	0	0	0	0	0	0	0	0	0	0	0	0	0	0	0	0	0	0	0	0	0	0.246141	0	0	0	0	0	0	0	0	0	0	0	0	0	0	0	0	0	0	0	0	0	0	0	0	0	0	0	0	0	0	0	0	0	0	0	0	0	0	0	0	0	0	0	0	0	0	0	0	0	0	0	0	0	0	0	0.564554	0	0
IND-4	3002260	carbapenem	antibiotic inactivation	IND beta-lactamase	0	0	0	0	0	0	0	0	0	0	0	0	0	0	0	0	0	0	0	0	0	0	0	0	0	0	0	0	0	0	0	0	0	0	0	0	0	0	0	0	0	0.197395	0	0	0	0	0	0	0.202386	0	0	0	0	0	0	0	0	0	0	0	0	0	0	0	0.297702	0	0	0	0	0	0	0	0	0	0	0	0	0	0	0	0	0	0	0	0	0	0	0	0	0	0	0	0	0	0	0	0	0	0	0	0	0	0	0	0	0	0	0	0	0	0	0	0	0	0	0	0	0	0	0	0	0	0	0
IND-9	3002265	carbapenem	antibiotic inactivation	IND beta-lactamase	0	0	0	0	0	0	0	0	0	0	0	0	0	0	0	0	0	0	0	0	0	0	0	0	0	0	0	0	0	0	0	0	0	0	0	0	0	0	0	0	0	0	0	0.777013	0	0	0	0	0	0	0.640097	0	0	0	0	0	0	0	0	0	0	0	0	0	0	0	0	0	0	0	0	0	0	0	0	0	0	0.874783	0.240284	0	0	0	0	0	0	0	0	0	0	0	0	0	0	0	0	0	0	0	0.150506	0	0	0	0	0	0	0	0	0	0	0	0	0	0	0	0	0	0	0	0	0	0	0	0	0
JOHN-1	3000840	carbapenem; cephalosporin; penam	antibiotic inactivation	JOHN beta-lactamase	0	0	0	0	0	0	0	0	0	0	0	0	0	0	0	0	0	0	0	0	0	0	0	0	0	0	0	0	0	0	0	0	0	0	0	0	0	0	0.378518	0	0	0	0	0	0	0	0	0	0	0	0	0	0	0	0	0	0	0	0	0	0	0	0	0	0	0	0	0	0	0.944848	0	0	0	0	0	0	0	0	0	0	0	0.241884	0	0	0	0	0	0	0	0	0	0	0	0	0	0	0	0	0	0	0	0	0	0	0	0	0	0	0	0	0	0	0	0	0	0	0	0	0	0	0	0	0	0
KHM-1	3000847	carbapenem; cephalosporin; cephamycin; penam; penem	antibiotic inactivation	KHM beta-lactamase	0	0	0	0	0	0	0	0	0	0	0	0	0	0	0	0	0	0	0	0	0	0	0	0	0	0	0	0	0	0	0	0.337657	0	0	0	0	0	0	0	0.526508	0	0	0	0	0	0	0	0	0	0	0	0	0	0	0	0	0	0	0	0	0	0	0	0	0	0	0	0	0	0	0	0	0	0	0	0	0	0	0	0	0.299383	0	0	0	0	0	0	0	0	0	0	0	0	0	0	0	0	0	0	0	0	0	0	0	0	0	0	0	0	0	0	0	0	0	0	0	0	0	0	0	0	0	0	0
KLUC-3	3006929	cephalosporin	antibiotic inactivation	KLUC beta-lactamase	0	0	0	0	0	0	0	0	0	0	0	0	0	0	0	0	0	0	0	0	0	0	0	0	0	0	0	0	0	0	0.375628	0	0	0	0	0	0	0	0	0	0	0	0	0	0	0	0	0	0	0	0	0	0	0	0	0	0	0	0	0	0	0	0	0	0	0	0	0	0	0	0	0	0	0	0	0	0	0	0	0	0	0	0	0	0	0	0	0	0	0	0	0	0	0	0	0	0	0	0	0	0	0	0	0	0	0	0	0	0	0	0	0	0	0	0	0	0	0	0	0	0	0	0	0
KLUC-4	3006930	cephalosporin	antibiotic inactivation	KLUC beta-lactamase	0	0	0	0	0	0	0	0	0	0	0	0	0.145018	0	0	0	0	0	0	0	0	0	0	0	0	0	0	0	0	0	0	0	0	0	0	0	0	0	0	0	0	0	0	0	0	0	0	0	0	0	0	0	0	0	0	0	0	0	0	0	0	0	0	0	0	0	0	0	0	0	0	0	0	0	0	0	0	0	0	0	0	0	0	0	0	0	0	0	0	0	0	0	0	0	0	0	0	0	0	0	0	0	0	0	0	0	0	0	0	0	0	0	0	0	0.365397	0	0	0	0	0	0	0	0	0
KLUC-5	3006931	cephalosporin	antibiotic inactivation	KLUC beta-lactamase	0	0	0	0	0	0	0	0	0	0	0	0	0	0	0	0	0	0	0	0	0	0	0	0	0	0	0	0	0	0	0	0	0	0	0	0	0	0	0	0	0	0	0	0	0	0	0	0	0	0	0	0	0	0	0	0	0	0	0	0	0	0	0	0	0	0	0	0	0	0	0	0	0	0	0	0	0	0	0	0	0	0	0	0	0	0	0	0	0	0	0	0.212468	0	0	0	0	0	0	0	0	0	0	0	0	0	0	0	0	0	0	0	0	0	0	0	0	0	0	0	0	0	0	0	0
KPC-11	3002321	monobactam; carbapenem; cephalosporin; penam	antibiotic inactivation	KPC beta-lactamase	0	0	0	0	0	0	0	0	0	0	0	0	0	0	0.168431	0	0	0	0	0	0	0	0	0	0	0	0	0	0	0	0	0	0	0	0	0	0	0	0	0	0	0	0	0	0	0	0	0	0	0	0	0	0	0	0	0	0	0	0	0	0	0	0	0	0	0	0	0	0	0	0	0	0	0	0	0	0	0	0	0	0	0	0	0	0	0	0	0	0	0	0	0	0	0	0	0	0	0	0	0	0	0	0	0	0	0	0	0	0	0	0	0	0	0	0	0	0	0	0	0	0	0	0	0
KPC-13	3002323	monobactam; carbapenem; cephalosporin; penam	antibiotic inactivation	KPC beta-lactamase	0	0	0	0	0	0	0	0	0	0	0	0	0	0	0	0	0	0	0	0	0	0	0	0	0	0	0	0	0	0	0	0	0	0	0	0	0	0	0	0	0	0	0	0	0	0	0	0	0	0	0	0	0	0	0	0	0	0	0	0	0	0	0	0	0	0	0	0	0	0	0	0	0	0	0	0	0	0	0	0	0	0	0	0	0	0	0	0	0	0	0	0	0	0	0	0	0	0	0	0	0	0	0	0	0	0	0	0	0	0	0	0	0	0	0	0	0	0	0	0	0	0	0	0.568049
KPC-14	3002324	monobactam; carbapenem; cephalosporin; penam	antibiotic inactivation	KPC beta-lactamase	0	0	0	0	0	0	0	0	0	0	0	0	0	0	0	0	0	0	0.456531	0	0	0	0	0	0	0	0	0	0	0	0	0	0	0	0	0	0	0	0	0	0	0	0	0	0	0	0	0	0	0	0	0	0	0	0	0	0	0	0	0	0	0	0	0	0	0	0	0	0	0	0	0	0	0	0	0	0	0	0	0	0	0	0	0	0	0	0	0	0	0	0	0	0	0	0	0	0	0.609698	0	0	0	0	0	0	0	0	0	0	0	0	0	0	0	0	0	0	0	0	0	0	0	0	0	0
KPC-26	3005358	monobactam; carbapenem; cephalosporin; penam	antibiotic inactivation	KPC beta-lactamase	0	0	0	0	0	0	0	0	0	0	0	0	0	0	0	0	0	0	0	0	0	0	0	0	0	0	0	0	0	0	0	0	0	0	0	0	0	0	0	0	0	0	0	0	0	0	0	0	0	0	0	0	0	0	0	0	0	0	0	0	0	0	0	0	0	0	0	0	0	0	0	0	0	0	0	0	0	0	0	0	0	0	0	0	0	0	0	0	0	0	0	0	0	0	0	0	0	0	0	0	0	0	0	0	0	0	0	0.417782	0	0	0	0	0	0	0	0	0	0	0	0	0	0	0	0
KPC-34	3005366	monobactam; carbapenem; cephalosporin; penam	antibiotic inactivation	KPC beta-lactamase	0.284322	0	0	0	0	0	0	0	0	0	0	0	0	0	0	0	0	0	0	0	0	0	0	0	0	0	0	0	0	0	0	0	0	0	0	0	0	0	0	0	0	0	0	0	0	0	0	0	0	0	0	0	0	0	0	0	0.186359	0	0	0	0	0	0	0	0	0	0	0	0	0	0	0	0	0	0	0.191822	0	0.255042	0	0	0	0	0	0	0	0	0	0	0	0	0	0	0	0	0.436589	0	0.591661	0.30361	0	0	0	0	0	0.189519	0	0	0	0	0	0	0	0	0.452688	0	0.619989	0	0	0	0	0	1.10861	0	0	0
KPC-36	3005368	monobactam; carbapenem; cephalosporin; penam	antibiotic inactivation	KPC beta-lactamase	0	0	0	0	0	0	0	0	0	0	0	0	0	0	0	0	0	0	0	0	0	0	0	0	0	0	0	0	0	0	0	0	0	0	0	0	0	0	0	0	0	0	0	0	0	0	0	0	0	0	0	0	0	0	0	0	0	0	0	0	0	0	0	0	0	0	0	0	0	0	0	0.474213	0	0	0	0	0	0.297297	0	0	0	0	0	0	0	0	0	0	0	0	0	0	0	0	0	0	0	0	0	0	0	0	0	0	0	0	0	0	0	0	0	0	0	0	0	0	0	0	0	0	0	0	0	0
KPC-37	3005369	monobactam; carbapenem; cephalosporin; penam	antibiotic inactivation	KPC beta-lactamase	0	0	0	0	0	0	0	0	0	0	0	0	0	0	0	0	0	0	0	0	0	0	0	0	0	0	0	0	0	0	0	0	0	0	0	0	0	0	0	0	0	0	0	0	0	0	0	0	0	0	0	0	0	0	0.379479	0	0	0	0	0	0	0	0	0	0	0	0	0	0	0	0	0	0	0	0	0	0	0	0	0	0	0	0	0	0	0	0	0	0	0	0	0	0	0	0	0	0	0	0	0	0	0	0	0	0	0	0	0	0	0	0	0	0	0	0	0	0	0	0	0	0	0	0	0
KPC-40	3005372	monobactam; carbapenem; cephalosporin; penam	antibiotic inactivation	KPC beta-lactamase	0	0	0	0	0	0	0	0	0	0	0	0	0	0	0	0	0	0	0	0	0	0	0	0	0	0	0	0	0	0	0	0	0	0	0	0	0	0	0	0	0	0	0	0	0	0	0	0	0	0	0	0	0	0	0	0	0	0	0	0	0	0	0	0	0	0	0	0	0	0	0	0	0	0	0	0	0	0	0	0	0.369977	0	0	0	0	0	0	0	0	0	0	0	0	0	0	0	0	0	0	0	0	0	0	0	0	0	0	0	0	0	0	0	0	0	0	0	0	0	0	0	0	0	0	0
KPC-44	3006186	monobactam; carbapenem; cephalosporin; penam	antibiotic inactivation	KPC beta-lactamase	0	0	0	0	0	0	0	0	0	0	0	0.241788	0	0	0	0	0	0	0	0	0	0	0	0	0.435358	0	0	0	0	0	0	0	0.312331	0	0	0	0	0	0	0.518554	0	0	0	0	0	0	0	0	0.367384	0	0	0	0	0	0	0.580206	0	0	0	0	0	0	0	0	0.504835	0.272481	0	0	0	0	0	0	0	0	0	0	5.49322	0	0	0	0	0	0	0	0	0	0	0	0	0	0	0	0	0	0	0	0	0	0	0	0	0	0	0	0	0	0	0	0	0	0	0	0	0	0	0	0	0	0	0	0	0	0.818311	0
KPC-51	3005380	monobactam; carbapenem; cephalosporin; penam	antibiotic inactivation	KPC beta-lactamase	0	0	0	0	0	0	0	0	0	0	0	0	0	0	0	0	0	0	0	0	0	0	0	0	0	0	0.255841	0	0	0	0	0	0	0	0	0	0	0	0	0	0	0	0	0	0	0	0	0	0	0	0	0	0	0	0	0	0	0	0	0	0	0	0	0	0	0	0	0	0	0	0	0	0	0	0	0	0	0	0	0	0	0	0	0	0	0	0	0	0	0	0	0	0	0	0	0	0	0	0	0	0	0	0	0	0	0	0	0	0	0	0	0	0	0	0	0	0	0	0	0	0	0	0	0
KPC-54	3005382	monobactam; carbapenem; cephalosporin; penam	antibiotic inactivation	KPC beta-lactamase	0	0	0	0.866114	0	0	0	0	0	0	0	0	0	0	0	0	0	0	0	0	0	0	0	0	0	0	0	0	0	0	0	0	0	0	0	0	0	0	0	0	0	0	0	0	0	0	0	0	0	0	0	0	0	0	0	0	0	0	0	0	0	0	0	0	0	0	0	0	0	0	0	0	0	0	0	0	0	0	0	0	0	0	0	0	0	0	0	0	0	0	0	0	0	0	0	0	0	0	0	0	0	0	0	0	0	0	0	0	0	0	0	0	0	0	0	0	0	0	0	0	0	0	0	0
KPC-58	3006187	monobactam; carbapenem; cephalosporin; penam	antibiotic inactivation	KPC beta-lactamase	0	0	0	0	0	0	0	0	0	0	0	0	0	0	0	0	0.312027	0	0	0	0	0	0	0	0	0	0	0.171983	0	0	0	0	0	0	0	0	0	0	0	0.367982	0	0	0	0	0	0	0	0	0	0	0	0	0	0	1.14631	0	0	0	0.288813	0	0	0	0	0	0	0.283194	0	0	0	0.489	0	0.185304	0	0	0	0	0	0	0	0	0.304471	0	0	0	0.258057	0.197912	0	0	0	0	0	0	0.320127	0	0	0	0	0	0	0	0	0	0	0	0	0.651719	0	0	0	0	0	0	0	0	0	0	0	0	0	0	0	0	0	0
KPC-59	3006188	monobactam; carbapenem; cephalosporin; penam	antibiotic inactivation	KPC beta-lactamase	0	0	0	0	0	0	0	0	0	0	0	0	0	0	0	0	0	0	0	0	0	0	0	0	0	0	0	0	0	0	0	0	0	0	0	0	0	0	0	0	0	0	0	0	0	0	0	0	0	0	0	0	0	0	0	0	0	0	0	0	0	0	0	0	0	0	0	0	0	0	0	0	0	0	0	0	0	0	0	0	0	0	0	0	0	0	0	0	0	0	0	0	0	0	0	0	0	0	0	0	0	0	0	0	0	0	0	0	0	0	0	0	0	0	0	0.575868	0	0	0	0	0	0	0	0
KPC-72	3006197	monobactam; carbapenem; cephalosporin; penam	antibiotic inactivation	KPC beta-lactamase	0	0	0	0	0	0	0	0	0	0	0	0	0	0	0	0	0	0	0	0	0	0	0	0	0	0	0	0	0	0	0	0	0	0	0	0	0	0	0.446223	0	0	0	0	0	0	0	0	0	0	0	0	0	0	0	0	0	0	0	0	0	0	0	0	0	0	0	0	0	0	0	0	0	0	0	0	0	0	0	0	0	0	0	0	0	0	0	0	0	0	0	0	0	0	0	0	0	0	0	0	0	0	0	0	0	0	0	0	0	0	0	0	0	0	0	0	0	0	0	0	0	0	0	0	0
KPC-74	3006199	monobactam; carbapenem; cephalosporin; penam	antibiotic inactivation	KPC beta-lactamase	0	0	0	0	0	0	0	0	0	0	0	0	0	0	0	0	0	0	0	0	0	0	0	0	0	0	0	0	0	0	0	0	0	0	0	0	0	0	0	0	0.426518	0.551724	0	0	0	0	0	0	0	0	0	0	0	0	0	0	0	0	0	0	0	0	0	0	0	0	0	0	0	0	0	0	0	0	0	0	0	0	0	0	0	0	0	0	0	0	0	0	0	0	0	0	0.397946	0.342766	0	0	0	0	0	0	0	0	0	0	0	0	0	0	0	0	0	0	0	0	0	0	0	0	0	0	0	0	0	0
Klebsiella pneumoniae KpnE	3004580	macrolide antibiotic; aminoglycoside antibiotic; cephalosporin; tetracycline antibiotic; peptide antibiotic; rifamycin antibiotic	antibiotic efflux	major facilitator superfamily (MFS) antibiotic efflux pump	0.725905	1.06712	0	0	0	0	1.0999	63.7493	0	0	0	0	0	70.8845	1.4161	0	0	0.934014	0	0	0	5.43004	1.43255	0.411627	0	147.402	0.356235	78.977	1.12712	1.97365	0	0	0	81.5238	0	0	0.387898	0	0	0	0	0.36137	0	0	8.50298	34.7017	1.76144	46.5204	0	0	0	0	0	0	0	0	0	0.355622	0	0.36451	3.64192	0	0	0.875177	0	0	0	0.380042	0	1.067	0	0.691897	0	50.9942	0	0	5.62866	0	0	0	0	0	0	0	0.888415	0	0	0	0	0	0	0	0	0	0	0	0	48.0353	0	43.2777	0	0	0	0	0	8.12073	0	0	0	0	0	1.17915	0	0	0.729818	0.179045	0	0	0	4.39176	0	0	0.610325	0
Klebsiella pneumoniae KpnF	3004583	macrolide antibiotic; aminoglycoside antibiotic; cephalosporin; tetracycline antibiotic; peptide antibiotic; rifamycin antibiotic	antibiotic efflux	major facilitator superfamily (MFS) antibiotic efflux pump	0.725905	2.07853	0.256235	0	0	0	1.0999	63.7493	0	0	0	0	0	70.8845	1.4161	0	0	0.934014	0	0	0.230086	4.7015	1.43255	0.411627	0	147.402	0	78.977	0.557415	1.97365	0	0	0	82.0685	0	0.204952	0	0	0	0.58788	0	0.489384	0	0	8.72347	34.7017	1.92092	46.5204	0	0	0	0	0	0	0	0	0	0	0	0	3.64192	0	0	0.875177	0	0	0	0	0	0	0	0.691897	0	50.9942	0	0	5.62866	0	0	0	0	0	0	0	0.888415	0	0	0	0	0	0	0	0	0	0	0	0	48.0353	0.429824	43.2777	0	0	0	0	0	8.12073	0.480404	0	0	0	0	1.17915	0	0	0.393291	0	0	0	0.421193	4.39176	0	0	0	0
Klebsiella pneumoniae KpnG	3004588	macrolide antibiotic; fluoroquinolone antibiotic; aminoglycoside antibiotic; carbapenem; cephalosporin; penam; peptide antibiotic; penem	antibiotic efflux	major facilitator superfamily (MFS) antibiotic efflux pump	0	1.05577	0	0	0	0	0	0	0	0	0	0	0	0	0	0	0	0.747208	0	0	0	5.42712	0	0	0	0	0	0	1.45761	1.42669	0	0	0	31.0495	0	0	0	0	0	0	0	0.387323	0	0	1.11052	39.2768	0.386325	52.5458	0	0	0	0	0	0	0	0	0	0	0	0	0	0	0	0	0	0	0	0	0	0	0	0	0	0	0	0	0	0	0	0	0	0	0	0.653905	0	0	0	0	0	0	0	0	0	0.271002	0	0	0	0	0	45.2195	0	0	0.647849	0	0	0	0	0	0	0	0	1.61192	0	0	0	0	0	0	0	0	0	0	0	0.561164
Klebsiella pneumoniae KpnH	3004597	macrolide antibiotic; fluoroquinolone antibiotic; aminoglycoside antibiotic; carbapenem; cephalosporin; penam; peptide antibiotic; penem	antibiotic efflux	major facilitator superfamily (MFS) antibiotic efflux pump	1.82844	1.52354	0	0	0	0	0.601015	0.32897	0.197946	1.09129	0	2.47615	0	0	0.471931	0	0.396859	0.501108	0	0	0.347451	6.88358	0.343901	0.640842	0	0	0	0	1.44256	1.42669	0	0	0	9.68448	0	0.302013	0	0	2.30499	0	0	0	0	0	1.11052	39.2768	0.658909	52.5458	0	0.438587	0	0	1.12847	0	0	0	0	0	0	0	5.72466	0	0	1.08072	0	0	0	0	0	2.1773	0.649241	0	0	0	0.420982	0	0.233257	0	0.549956	0	0	0.643528	0	0	0	0	0	0	0	0	0	0	0	0	0.292103	0.666885	0	0	0	45.2195	0.388936	0	0	0	0	0	1.6779	0.414272	0	0	0	0	0	0.269841	0	0.457445	0	0	0.369753	0	0	0.292411	0.560444	0
Klebsiella pneumoniae OmpK37	3004122	monobactam; carbapenem; cephalosporin; cephamycin; penam; penem	reduced permeability to antibiotic	General Bacterial Porin with reduced permeability to beta-lactams	0	0.461235	0	0	0	0	0	0	0.193609	0	0	0	0	0	0	0	0	1.10135	0	0	0	0	0	0	0	0	0	0	1.15922	1.21211	0	0	0	3.67665	0	0.25061	0.31374	0	0	0.836309	0	0	0	0	0	30.994	0.198921	0	0	0	0	0	0	0	0	0.268515	0	0	0	0	0	0	0	0	0	0	0	0	0	0.230251	0	0	0	0	0	0	0.552253	0	0	0	0	0	0.325378	0	0	0	0	0	0	0	0	0	0	0	0	1.08217	0	0	0	35.6699	0	0	0	0	0	0	0	0	0	0	0	0	0	0	0	0.218639	0	0	0	0	0	0	0	0
Klebsiella pneumoniae acrA	3004041	fluoroquinolone antibiotic; cephalosporin; glycylcycline; penam; tetracycline antibiotic; rifamycin antibiotic; phenicol antibiotic; triclosan	antibiotic efflux	resistance-nodulation-cell division (RND) antibiotic efflux pump	0	0.583459	0	0	0	0	0	0	0	0	0	0	0	0	0	0	0	0.48775	0	0	0	0	0	0	0	0	0	0	0.816478	1.45184	0	0	0	0.372696	0	0	0	0	0	0.370511	0	0	0	0	0	0	0.412196	0	0	0	0	0	0	0	0	0	0	0	0	0	0	0	0	0	0	0	0	0	0	0	0	0	0	0	0	0	0	0	0	0	0	0	0	0	0	0	0	0	0.472085	0	0	0.388836	0	0	0	0	0	0	0	43.6948	0	0	0	0.550987	0	0	0.210957	0	0	0	0	0	0	0	0	0	0	0	0	0	0	0	0	0
L1 beta-lactamase	3000582	cephalosporin	antibiotic inactivation	L1 family beta-lactamase	0	0	0	0.439604	0	0	0	0	0	0	0.209408	0	0	0	0	0	0	0	0.542785	0	0	0	0	0	0	0	0	0	0	0	0	0	0	0	0	0	0	0	0	0	0	0	0	0	0	0	0	0	0	0	0	0	0	0	0	0	0	0	0	0	0	0	0	0	0	0	0	0	0	0.401155	0	0	0	0	0	0	0	0	0	0	0	0.752362	0	0	0	0	0	0	0	0	0	0	0	0	0	0	0	0	0	0	0	0	0	0	0	0	0	0	0	1.00327	0	0	0.387384	0	0.690111	0	0	0	0	0	0	0	0	0.395068
LAP-1	3004825	fluoroquinolone antibiotic; aminoglycoside antibiotic; tetracycline antibiotic; rifamycin antibiotic	antibiotic inactivation	LAP beta-lactamase	0	0	0	0	0	0	0	0	0	0	0	0	0	0	3.62643	0	0	0	0	0	0	0	0	0	0	0	0	0	0	0	0	0	0	0	0	0	0	0	0	0	0	0	0	0	0	0	0	0	0	0	0	0	0	0	0	0	0	0	0	0	0	0	0	0	0.157618	0	0	0	0	0	0	0	0	0	0	0	0	0	0	0	0	0	0	0	0	0	0	0	0	0	0	0	0	0	0	0	0	0	0	0	0	0	0	0	0	0.314411	0.332639	0	0	0	0	0	0	0	0	0	0	0	0	0	0	0	0	0
LCR-1	3002997	cephalosporin; penam	antibiotic inactivation	LCR beta-lactamase	0	0	0	0	0	0	0	0	0	0	0	0	0	0.169661	0	0	0	0	0	0	0	0.334636	0	0	0	0	0	0	0	0	0	0	0	0	0	0	0	0	0	0	0	0	0	0	0	0	0	0	0	0	0	0	0	0	0	0	0	0	0	0	0	0	0	0	0	0	0	0	0	0	0	0	0	0	0	0	0	0	0	0	0	0	0	0	0	0	0	0	0	0	0	0	0	0	0	0	0	0	0	0	0	0	0	0	0	0	0	0	0	0	0	0	0	0	0	0	0	0	0	0	0	0	0	0
LEN-13	3002463	penam; penem	antibiotic inactivation	LEN beta-lactamase	0	0	0	0	0	0	0	0	0	0	0	0	0	0	0	0	0	0	0	0	0	0	0	0	0	0	0	0	0	0	0	0	0	0	0	0	0	0	0	0	0	0	0	0	0	30.994	0	0	0	0	0	0	0	0	0	0	0	0	0	0	0	0	0	0	0	0	0	0	0	0	0	0	0	0	0	0	0	0	0	0	0	0	0	0	0	0	0	0	0	0	0	0	0	0	0	0	0	0	0	0	0	0	0	0	0	0	0	0	0	0	0	0	0	0	0	0	0	0	0	0	0	0	0	0
LEN-14	3002477	penam; penem	antibiotic inactivation	LEN beta-lactamase	0	0	0	0	0	0	0	0	0	0	0	0	0	0	0	0	0	0	0	0	0	0	0	0	0	0	0	0	0	0	0	0	0.237512	0	0	0	0	0	0	0	0	0	0	0	0	0	0	0	0	0	0	0	0	0	0	0	0	0	0	0	0	0	0	0	0	0	0	0	0	0	0	0	0	0	0	0	0	0	0	0	0	0	0	0	0	0	0	0	0	0	0	0	0	0	0	0	0	0	0	0	0	0	0	0	0	0	0	0	0	0	0	0	0	0	0	0	0	0	0	0	0	0	0	0
LEN-17	3002473	penam; penem	antibiotic inactivation	LEN beta-lactamase	0	0	0	0	0	0	0	0	0	0	0	0	0	0	0	0	0	0	0	0	0	0	0	0	0	0	0	0	0	0	0	0	0	5.31866	0	0	0	0	0	0	0	0	0	0	0	0	0	0	0	0	0	0	0	0	0	0	0	0	0	0	0	0	0	0	0	0	0	0	0	0	0	0	0	0	0	0	0	0	0	0	0	0	0	0	0	0	0	0	0	0	0	0	0	0	0	0	0	0	0	0	0	0	0	0	0	0	0	0	0	0	0	0	0	0	0	0	0	0	0	0	0	0	0	0
LEN-35	3004827	penam; penem	antibiotic inactivation	LEN beta-lactamase	0	0	0	0	0	0	0	0	0	0	0.169849	0	0	0	0	0	0	0	0	0	0	0	0	0	0	0	0	0	0	0	0	0	0	0	0	0	0	0	0	0	0	0	0	0	0	0	0	0	0	0	0	0	0	0	0	0	0	0	0	0	0	0	0	0	0	0	0	0	0	0	0	0	0	0	0	0	0	0	0	0	0	0	0	0	0	0	0	0	0	0	0	0	0	0	0	0	0	0	0	0	0	0	0	0	0	0	0	0	0	0	0	0	0	0	0	0	0	0	0	0	0	0	0	0
LEN-39	3004842	penam; penem	antibiotic inactivation	LEN beta-lactamase	0	0	0	0	0	0	0	0	0	0	0	0	0	0	0	0	0	0	0	0	0	0	0	0	0	0	0	0	0	0	0	0	0	0	0	0	0	0	0	0	0	0	0	0	0	0	0	0	0	0	0	0	0	0	0	0	0	0	0	0	0	0	0	0	0	0.515709	0	0	0	0	0	0	0	0	0	0	0	0	0	0	0	0	0	0	0	0	0	0	0	0	0	0	0	0	0	0	0	0	0	0	0	0	0	0	0	0	0	0	0	0	0	0	0	0	0	0	0	0	0	0	0	0	0	0
LEN-6	3002476	penam; penem	antibiotic inactivation	LEN beta-lactamase	0	0	0	0	0	0	0	0	0	0	0	0	0	0	0	0	0	0	0	0	0	0	0	0	0	0	0	0	0	0	0	0	0	0	0	0	0	0	0	0	0	0	0	0	0	0	0	0	0	0	0	0	0	0	0	0	0	0	0	0	0	0	0	0	0	0	0	0	0	0.418628	0	0	0	0	0	0	0.523351	0	0	0	0	0	0	0.176158	0	0	0	0	0	0	0	0	0	0	0	0	0	0	0	0	0	0	0	0	0	0	0	0	0	0	0	0	0	0	0	0	0	0	0	0	0	0	0	0
LEN-8	3002458	penam; penem	antibiotic inactivation	LEN beta-lactamase	0	0	0	0	0	0	0	0	0	0	0	0	0	0	0	0	0	0	0	0	0	0	0	0	0.352597	0	0	0	0	0	0	0	0	0	0	0	0	0	0	0	0	0	0	0	0	0	0	0	0	0	0	0	0	0	0	0	0	0	0	0	0	0	0	0	0	0	0	0	0	0	0	0	0	0	0	0	0	0	0	0	0	0	0	0	0	0	0	0	0	0	0	0	0	0	0	0	0	0	0	0	0	0	0	0	0	0	0	0	0	0	0	0	0	0	0	0	0	0	0	0	0	0	0	0
LHK-1	3006935	carbapenem; cephalosporin	antibiotic inactivation	LHK beta-lactamase	0	0	0	0	0	0	0	0	0	0	0	0	0	0	0	0.435181	0	0	0	0	0	0	0	0	0	0	0	0	0	0	0	0	0	0	0	0	0	0	0	0	0	0	0	0	0	0	0	0	0	0	0	0	0	0	0	0	0	0	0	0	0	0	0	0	0	0	0	0	0	0	0	0	0	0	0	0	0	0	0	0	0	0	0	0	0	0	0	0	0	0	0	0	0	0	0	0	0	0	0	0	0	0	0	0	0	0	0	0	0	0	0	0	0	0	0	0.324958	0	0	0	0	0	0	0	0
LHK-3	3006937	carbapenem; cephalosporin	antibiotic inactivation	LHK beta-lactamase	0	0	0	0	0	0	0	0	0	0	0	0	0	0	0	0	0	0	0	0	0	0	0	0	0	0	0	0	0	0	0	0	0	0	0	0	0	0	0.342135	0	0	0	0	0	0	0	0	0	0	0	0	0	0	0	0	0	0	0	0	0	0	0	0	0	0	0	0	0	0	0	0	0	0	0	0	0	0	0	0	0	0	0	0	0	0	0	0	0	0	0	0	0	0	0	0	0	0	0	0	0	0	0	0	0	0	0	0	0	0	0	0	0	0	0	0	0	0	0	0	0	0	0	0	0
LHK-5	3006939	carbapenem; cephalosporin	antibiotic inactivation	LHK beta-lactamase	0	0	0.208176	0.319775	0	0	0	0	0	0	0	0	0	0	0	0	0	0	0	0	0	0.710656	0	0	0	0	0	0	0	0	0	0	0	0	0	0	0	0	0	0	0	0	0	0	0	0	0	0	0	0	0	0	0	0	0	0.203968	0	0	0	0	0	0	0	0	0	0	0	0	0	0	0	0	0	0	0.215493	0	0	0	0	0	0	0	0	0	0	0	0	0	0	0	0	0	0	0	0	0	0	0	0	0	0	0	0	0	0	0	0	0	0	0	0	0	0	0	0	0	0	0	0	0	0	0	0	0
LHK-6	3006940	carbapenem; cephalosporin	antibiotic inactivation	LHK beta-lactamase	0	0	0	0	0	0	0	0	0	0	0	0	0	0	0	0	0	0	0	0	0	0	1.13706	0	0	0	0	0	0	0	0	0	0	0	0	0	0	0	0	0	0	0	0	0	0	0	0	0	0	0	0	0	0	0	0	0	0	0	0	0	0	0	0	0	0	0	0	0	0	0	0	0	0	0	0	0	0	0	0	0	0	0	0	0	0	0	0	0	0	0	0	0	0	0	0	0	0	0	0	0	0	0	0	0	0	0	0	0	0	0	0	0	0	0	0	0	0	0.371052	0	0	0	0	0	0
LMB-1	3005018	carbapenem; cephalosporin; penam	antibiotic inactivation	LMB beta-lactamase	0	0	0	0	0	0.330368	0	0	0	0	0	0	0	0	0.465565	0	0	0	0.263023	0	0	0	0	0	0	0	0	0.1629	0	0	0	0	0	0	0	0	0	0	0	0	0	0	0	0	0.255276	0	0	0	0	0	0	0	0	0.331481	0	0.408451	1.0563	0	0	0	0	0	0	0	0	0	0	0	0	0	0	0	0	0	0	0	0	0.21125	0	0	0	0	0	0	0	0.824981	0	0	0	0	0	0	0	0	0	0	1.55956	0.378622	0	0	0	0	0	0	0	0	0	0.523054	0	0	0	0	0	0	0	0	0	0	0	0	0	0	0	0
LRA-10	3002489	cephalosporin; penam	antibiotic inactivation	class C LRA beta-lactamase	0	0	0	0	0	0	0	0	0	0	0	0	0	0	0	0	0	0	0	0	0	0	0	0	0	0	0	0	0	0	0	0	0	0	0	0	0	0	0	0	0	0	0	0	0	0	0	0	0	0	0	0	0	0	0	0	0	0	0	0	0	0	0	0	0	0	0	0	0	0	0	0	0	0	0	0	0	0	0	0	0	0	0	0	0	0	0	0	0	0	0	0	0	0	0	0	0	0	0	0	0	0	0	0	0	0	0	0	0	0	0	0	0	0	0	0	0	0	0	2.06765	0	0	0	0
LRA-12	3002511	cephalosporin; penam	antibiotic inactivation	subclass B3 LRA beta-lactamase	0	0	0	0	0	0	0	0	0	0	0	0	0	0	0	0	0	0	0	0	0.561865	0	0	0	0	0	0	0	0	0	0	0	0	0	0	0	0	0	0	0	0	0	0	0	0	0	0	0	0	0	0	0	0	0	0	0	0	0	0	0	0	0	0	0	0	0	0	0	0	0	0	0	0	0	0	0	0	0	0	0	0	0	0	0	0	0	0	0	0	0	0	0	0	0	0	0	0	0	0	0	0	0	0	0	0	0	0	0	0	0	0	0	0	0	0	0	0	0	0	0	0	0	0	0
LRA-13	3002484	cephalosporin; penam	antibiotic inactivation	class C LRA beta-lactamase; class D LRA beta-lactamase	0	0	0	0	0	0	0	0	0	0	0	0.37065	0	0.360593	0	0	0	0	0	0	0	0	0	0	0	0	0	0	0	0	0	0	0	0	0	0	0	0	0	0	0	0	0	0	0	0	0	0	0	0	0.349212	0	0	0.573141	0.645811	0	0.653869	0	0	0.675133	0.431088	0	0	0	0	0	0	0	0	0	0	0	0	0	0	0.324327	0.524588	0.34256	0	0.599186	0.279666	0	0	0	0	0	0	0.498187	0	0.917253	0	0	0	0	0	0	0	0	0	0	0	0	0	0	0	0.207916	0	0	0	0.271092	0	0	0	0	0.233729	0	0	1.1856	0	0	0	0	0	0
LRA-17	3002512	cephalosporin; penam	antibiotic inactivation	subclass B3 LRA beta-lactamase	0	0	0.672201	0	0	0.421552	0	0	0	0	0	0	0	0	0	0.317513	0	0	0	0	0	0	0	0	0	0	0	0	0	0	0	0.676633	0	0	0	0	0	0	0	0	0	0	0	0	0	0	0	0	0	0	0	0.365951	0	0	0	0	0	0	0	0	0	0	0	0	0	0	0	0	0	0	0	0	0	0	0	0	0	0	0	0	0	0	0	0	0	0	0	0	0	0	0	0	0	0	0	0	0	0	0	0	0	0	0	0	0	0	0	0	0	0	0	0	0	0	0	0	0	0	0	0	0	0	0	0
LRA-18	3002492	cephalosporin; penam	antibiotic inactivation	class C LRA beta-lactamase	0	0	0	0	0	0.755481	0	0	0	0	0	0	0	0	0	0	0	0.441127	0	0	0	0.508061	0.407459	0	0	0	0	0	0	0	0	0	0.399367	0	0	0	0	0	0	0	0	0	0	0.302065	0	0	0	0	0	0	0	0	0	0	0	0	0.699779	0	0	0	0	0	0	0	0	0	0	0	0	0	0	0	0	0	0	0	0	0	0	0	0.450731	0	0	0	0	0.389053	0	0	0	0	0	0	0	0	0	0	0	0	0.159333	0.575477	0	0	0	0	0	0	0	0	0	0	0	0	0	0	0	0	0	0	0	0	0	0	0	0
LRA-19	3002513	cephalosporin; penam	antibiotic inactivation	subclass B3 LRA beta-lactamase	0	0	0	0.186661	0	0	0	0	0	0	0.646701	0	0	0	0	0	0	0	0	0	0	0	0	0	0	0	0	0	0	0	0	0	0	0	0	0	0	0	0.343017	0	0	0	0	0	0	0	0	0	0	0	0	0	0	0	0	0	0	0	0	0	0	0	0	0	0	0	0	0	0	0	0	0	0	0	0	0	0	0	0	0	0	0	0	0	0	0	0	0	0	0	0	0	0	0	0	0	0	0	0	0	0	0	0	0	0	0	0	0	0	0	0	0	0	0	0	0	0	0	0	0	0	0	0	0
LRA-2	3002485	cephalosporin; penam	antibiotic inactivation	subclass B3 LRA beta-lactamase	0	1.01078	0	0	0	0	0	0.253899	0	0	0	0	0	0	0	0	0	0	0	0	0	0	0	0	0	0	0.247648	0	0	0	0	0	0.333792	0	0	0	0	0	0.314924	0.400776	0	0	0.223341	0.507971	0	0	0	0	0	0	0	0	0	0	0	0	0.480363	0	0	0	0	0.431811	0	0	0	0	0	0	0.664188	0	0	0	0.0871404	0	0	0	0	0	0	0	0.415856	0	0.218767	0	0	0	0	0	0	0.369631	0	0	0	0	0	0	0	0	0	0.569034	0	0	0	0	0	0	0	0	0	0	0	0	0	0	0	0	0	0	0	0	0	0	0	0.207014
LRA-3	3002510	cephalosporin; penam	antibiotic inactivation	subclass B3 LRA beta-lactamase	0.4556	0	0	0	0.304154	0	0	0	0	0	0	0	0	0	0.394457	0	0	0.315675	0	0	0	0	0	0.233667	0	0	0	0	0	0	0	0	0	0	0	0	0	0	0.429839	0	0	0	0	0	0	0	0	0	0	0	0.173476	0	0	0	0	0	0	0	0	0	0	0	0.261797	0	0.179257	0	0	0	0	0	0	0	0	0	0	0	0	0	0	0	0	0	0	0	0	0	0	0	0	0	0	0	0	0	0	0	0	0	0	0	0	0	0	0	0.426553	0	0	0	0	0	0	0	0	0	0	0	0	0	0	0	0	0	0	0
LRA-5	3002483	cephalosporin; penam	antibiotic inactivation	class A LRA beta-lactamase	0	0	0	0	0	0	0	0.568202	0	0	0	0	0	0	0	0	0	0	0	0	0	0	0	0	0	0	0	0	0	0	0	0	0	0	0	0	0	0	0	0	0	0	0	0	0	0	0	0	0	0	0	0	0	0	0	0	0	0	0	0.353277	0	0	0	0	0	0	0	0	0	0	0	0	0	0	0	0	0	0	0	0	0	0	0	0	0	0	0	0	0	0	0	0	0	0	0	0	0	0	0	0	0	0	0	0	0	0	0	0	0	0	0	0	0	0	0	0	0	0	0	0	0	0	0	0
LRA-7	3002486	cephalosporin; penam	antibiotic inactivation	subclass B3 LRA beta-lactamase	0	0	0	0	0	0	0	0	0	0	0	0	0	0	0	0	0	0	0.532445	0	0	0	0	0	0	0	0	0	0	0	0	0.30915	0.462622	0	0	0	0	0	0	0	0	0	0	0	0	0	0	0	0	0	0	0	0	0	0	0	0.424872	0	0	0	0	0	0	0	0	0.43836	0	0	0	0	0	0	0	0	0	0	0	0	0	0	0	0	0	0	0	0	0	0	0	0	0.159714	0	0	0	0	0	0	0	0	0	0	0	0	0	0	0	0	0	0	0	0	0	0	0	0	0	0.73747	0	0	0	0	0	1.61247	0
LRA-8	3002487	cephalosporin; penam	antibiotic inactivation	subclass B3 LRA beta-lactamase	0	0	0	0	0	0	0	0	0	0	0	0	0	0	0	0	0	0	0	0	0	0	0	0	0	0	0	0	0	0	0	0	0	0	0	0	0	0	0	0	0	0	0	0	0	0	0	0	0	0	0	0	0	0	0	0	0	0	0	0	0	0	0	0	0	0	0	0	0	0	0	0	0	0	0	0	0	0	0	0	0	0	0	0	0	0	0	0	0	0	0	0	0	0	0	0	0	0	0	0	0	0	0	0	0	0	0	0	0	0	0	0	0	0	0	0	0	0.226821	0	0	0	0	0	0
LRA-9	3002488	cephalosporin; penam	antibiotic inactivation	subclass B3 LRA beta-lactamase	0	0	0	0	0	0	0	0	0	0	0	0	0	0	0	0	0	0	0	0	0	0	0	0	0	0	0	0	0	0	0	0	0	0	0	0	0	0	0	0	0	0	0	0	0	0	0	0	0	0	0	0	0	0.452092	0	0	0	0	0	0	0	0	0	0	0	0	0	0	0	0.198244	0	0	0	0	0	0	0	0.34614	0	0	0	0.408114	0	0	0	0	0	0	0	0	0	0	0	0	0	0	0	0	0	0	0	0	0	0	0	0	0	0	0	0	0	0	0	0	0	0	0	0	0	0	0	0	0	0
LRG-1	3006941	cephalosporin	antibiotic inactivation	LRG beta-lactamase	0	0	0	0	0	0	0	0	0	0	0	0	0	0	0	0	0	0	0	0	0	0	0	0	0	0	0	0	0	0	0	0	0	0	0	0	0	0	0	0	0	0	0	0	0	0	0	0.586385	0	0	0	0	0	0	0	0	0	0	0	0	0	0	0	0	0	0	0	0	0	0	0	0	0	0	0	0	0	0.466924	0	0	0	0	0	0	0	0	0	0	0	0	0	0	0	0	0	0	0	0	0	0	0	0	0	0	0	0	0	0	0	0	0	0	0	0	0	0	0	0	0	0	0	0	0	0
LUS-1	3006942	carbapenem; cephalosporin	antibiotic inactivation	LUS beta-lactamase	0	0	0	0	0	0	0	0	0	0	0	1.06606	0	0	0	0	0	0	0	0	0	0	0	0	0	0	0	0	0	0	0	0	0	0	0	0	0	0	0	0	0	0	0.501425	0	0	0	0	0	0	0	0	0	0	0	0	0	0	0	0	0	0	0	0	0	0	0	0	0	0	0	0	0	0	0	0	0	0	0	0	0	0	0	0	0	0	0	0	0	0	0	0	0	0	0	0	0	0	0	0	0	0	0	0	0	0	0	0	0	0	0	0	0	0	0	0	0	0	0	0	0	0	0	0	0
LUT-3	3006945	cephalosporin	antibiotic inactivation	LUT beta-lactamase	0	0	0	0	0	0	0	0	0	0	0	0	0	0	0	0	0	0	0	0	0	0	0	0	0	0	0	0	0	0	0	0	0	0	0	0	0	0	0	0	0	0	0	0	0	0	0	0	0	0	0	0	0	0	0	0	0	0	0	0.416832	0	0	0	0	0	0	0	0	0	0	0	0	0	0	0	0	0	0	0	0	0	0	0	0	0	0	0	0	0	0	0	0	0	0	0	0	0	0	0	0	0	0	0	0	0	0	0	0	0	0	0	0	0	0	0	0	0	0	0	0	0	0	0	0
LUT-4	3006946	cephalosporin	antibiotic inactivation	LUT beta-lactamase	0	0	0	0	0	0	0	0	0	0	0	0	0	0	0	0	0	0	0	0	0	0	0	0	0	0	0	0	0	0	0	0	0	0	0	0	0	0	0	0	0	0	0	0	0	0	0	0	0	0	0	0	0	0	0	0	0	0	0	0	0	0	0	0	0	0	0	0	0	0	0	0	0	0	0	0	0	0	0	0	0	0	0	0	0	0	0	0	0	0	0	0	0	0.45632	0	0	0	0	0	0	0	0	0	0	0	0	0	0	0	0	0	0	0	0	0	0	0	0	0	0	0	0	0	0
LUT-6	3006948	cephalosporin	antibiotic inactivation	LUT beta-lactamase	0	0	0	0	0	0	0	0.184909	0	0	0	0	0	0	0	0	0.190425	0	0	0	0	0	0	0	0	0	0	0	0	0	0	0	0	0	0	0	0	0	0	0	0	0	0	0	0	0	0	0	0	0	0	0	0	0	0	0	0	0	0	0	0	0	0	0	0	0	0	0	0	0	0	0	0	0	0	0	0	0	0	0	0	0	0	0	0	0	0	0	0	0	0	0	0	0	0	0	0	0	0	0	0.162042	0	0	0	0	0	0	0	0	0	0	0	0	0	0.216372	0	0	0	0	0	0	0	0	0
Lactobacillus reuteri cat-TC	3002671	phenicol antibiotic	antibiotic inactivation	chloramphenicol acetyltransferase (CAT)	0	0	0	0	0	0	0	0	0	0	0	0	0	0	0	0.610244	0	0	0	0	0	0	0	0	0	0	0	0	0	0	0	0	0	0	1.71535	0	0	0	0	0	0	2.60312	0	0	0	0	0	0	0	0	0	0	0	0	0	0	0	0	0	0	0	0	0	0	0	0	0	0	0	0	0	0	0	0	0	0	0	0.162913	0	0	0	0	0	0	0	0	0	0	0	0	0	0	0	0	0	0	0	0	0	0	0	0	0	0	0	0	0.533033	0	0	0.292582	0	0	0	0	0	0	0	0	0	0	0	0	0	0
Laribacter hongkongensis ampC beta-lactamase	3004292	cephalosporin; penam	antibiotic inactivation	ampC-type beta-lactamase	0	0	0	0	0.463943	0	0	0	0	0	0.436741	0	0	0	0	0	0	0	0	0	0	0	0	0	0	0	0	0	0	0	0	0	0	0	0	0	0	0	0	0	0	0	0	0	0	0	0	0	0	0	0	0	0	0	0	0	0.420415	0	0	0	0	0	0	0	0	0	0	0	0	0	0	0	0	0	0	0	0	0	0.247086	0	0	0	0	0	0	0	0	0	0	0	0	0	0	0	0	0	0	0	0	0	0	0	0	0	0	0	0	0	0	0	0	0	0	0	0.44014	0	0	0	0	0	0	0	0	0
Listeria monocytogenes mprF	3003770	peptide antibiotic	antibiotic target alteration	defensin resistant mprF	0	0	0	0	0	0	0	0	0	0	0	0	0	0	0	0	0	0	0	0	0	0	0	0	0	0	0	0	0	0	0	0	0	0	0	0	0	0	0	0	0	0	0	0	0	0	0	0	0	0	0	0.813409	0	0	0.73394	0.329343	0	0	0	0	1.14564	0	0	0	0	0.324756	0	0	0	0	0	0	0	0	0	0	0	0	0	0	0	0	0.188436	0	0	0	0	0	0	0	0	0	0	0	0	0	0	0	0	0	0	0	0	0	0	0.352976	0	0	0	0	0	0	0	0	0.239032	1.32036	0	0	0.304548	0	0	0	0	0
LlmA 23S ribosomal RNA methyltransferase	3003982	lincosamide antibiotic	antibiotic target alteration	Llm 23S ribosomal RNA methyltransferase	0	0	0	0	0	0	0	0	0	0	0	0	0	0	0	0	0	0	0	0	0	0	0	0	0	0	0	0	0	0	0	0	0	0	0	0	0	0	0.252512	0	0	0	0	0	0	0	0	0	0	0	0	0	0	0	0	0	0	0	0	0	0	0	0	0	0	0	0	0	0	0	0	0	0	0	0	0	0	0	0	0	0	0	0	0	0.192206	0	0	0	0	0	0	0	0.378489	0	0	0	0	0	0	0	0	0	0	0	0	0	0	0	0	0	0	0	0	0	0	0	0	0	0	0	0	0	0	0
LnuP	3004601	lincosamide antibiotic	antibiotic inactivation	lincosamide nucleotidyltransferase (LNU)	0	0	0.794817	0.974786	0	0	0	0.486839	0	0	3.09879	1.48449	0	0.304273	0	0	0.326647	1.62388	0	0.201423	3.26862	0.999152	0	0	0	0	0.620665	0	0	0	0	0.760413	0.649036	0.946842	1.10162	0	0	0	0.974093	0	0	0.412596	0.258887	0	0.26243	0	0	0	0	0.293373	0.360956	0	0	0	0	0.379881	0	0	0	0.267044	0.256761	0	0	0	0.161169	2.60623	0	1.09862	0	0.874113	0	0	0	0.770316	0	0	0	0.366026	0.258286	0	1.10331	0.274256	0	0	0	0	2.67471	0	2.07936	0	0.179217	0	0.820196	2.16888	2.57413	0	6.61097	1.48415	0.434698	0	0	1.85055	0	0	0.483586	0.392601	0	14.2175	0.384007	0.449875	0.225702	0	0.696283	0	0	0	0.705616	1.28097	0.328525	0	1.6284	0	0	0.58786
LpeA	3004099	macrolide antibiotic	antibiotic efflux	resistance-nodulation-cell division (RND) antibiotic efflux pump	0	0	0	0	0	0	0	0	0	0	0	0	0	0	0	0	0	0	0	0	0	0	0	0	0	0	0	0	0	0	0	0	0	0	0	0	0	0	0	0	0	0	0	0	0	0	0	0	0	0	0	0	0	0	0	0	0	0	0	0	0	0	0	0	0	0	0	0	0	0	0	0	0	0	0	0	0	0	0	0	0	0	0	0	0	0	0	0	0	0	0	0	0	0	0	0	0	0	0	0	0	0	0	0	0	0	0	0	0	0	0.269767	0	0	0.454328	0	0	0	0	0	0	0	0	0	0
LpeB	3004100	macrolide antibiotic	antibiotic efflux	resistance-nodulation-cell division (RND) antibiotic efflux pump	0	0	0	0	0	0	0	0	0	0	0	0	0	0	0	0	0	0	0	0	0	0	0	0	0	0	0	0	0	0	0	0	0	0	0	0	0	0	0	0	0	0.228672	0	0	0	0	0	0	0.440159	0	0	0	0	0	1.11377	0	0	0	0	0.208462	0	0	0	0	0	0	0	0	0	0	0	0	0.256285	0	0	0	0.228783	0	0	0	0	0	0	0	0	0	0	0	0	0	0	0	0.31402	0	0	0	0	0	0	0	0	0	0	0	0	0	0	0	0	0.322822	0	0	0	0	0.496794	0.857333	0	0	0	0	0	0	0	0
LpsA	3005052	peptide antibiotic	reduced permeability to antibiotic	Intrinsic peptide antibiotic resistant Lps	0	0	0	0	0	0	0	0	0	0	0	0	0	0	0	0	0	0	0	0	0	0	0	0	0	0	0	0	0	0	0	0	0	0	0	0	0	0	0	0	0	0	0	0	0	0	0	0	0	0	0	0	0	0	0	0	0	0	0	0	0	0	0	0	0	0	0	0	0	0	0	0	0.11459	0	0	0	0	0	0	0	0	0	0.181241	0	0	0	0	0	0	0	0	0	0	0	0	0	0	0	0	0	0	0	0	0	0	0	0	0	0.188232	0.269705	0	0	0	0	0	0	0	0	0	0	0	0	0	0
LpsB	3005051	peptide antibiotic	reduced permeability to antibiotic	Intrinsic peptide antibiotic resistant Lps	0	0	0	0	0	0	0	0	0	0	0	0	0	0	0	0	0	0	0	0	0	0	1.11817	0	0	0	0	0	0	0	0	0	0	0	0	0	0	0	0	0	0	0	0	0	0	0	0	0	0	0	0	0	0	0	0	0	0.419878	0	0	0	0	0	0	0	0	0	0	0	0	0	0	0	0	0	0	0	0	0	0	0	0	0	0	0	0	0	0	0	0	0	0	0	0	0	0	0	0	0	0	0	0	0	0	0	0	0	0	0	0	0	0	0	0	0.359585	0	0	0	0	0	0	0	0	0	0
LptD	3005059	carbapenem; peptide antibiotic; aminocoumarin antibiotic; rifamycin antibiotic	antibiotic efflux	ATP-binding cassette (ABC) antibiotic efflux pump	0	0.290638	0	0.71066	0	0	0	0	0	0	0	0	0	0	0	0	0	1.53695	0	0	0	5.59965	0	0	0	0	0.341512	0	1.65937	1.49942	0	0	0	29.5944	0	0	0	0	0	0	0	0	0	0	0	41.0282	0	0	0	0	0	0	0	0	0	0	0	0	0	0	0	0	0	0	0	0.687704	0	0	0	0	0	0	0	0.174618	0	0.175286	0	0	0	0	1.7117	0	0	0	0	0	0	0	0	0	0	0	0	0	0	0	0	0	0	47.4939	0	0	0.45702	0	0	0	0	0	0	0	0.422545	0	0	0	0	0	0	0	0	0	0	0	0	0.225085
MAL-2	3006950	carbapenem	antibiotic inactivation	MAL beta-lactamase	0	0	0	0	0	0	0	0	0	0	0	0	0	0	0	0	0	0	0	0	0	0	0	0	0	0	0	0	0	0	0	0	0	0	0	0	0	0	0	0	0	0	0	0	0	0	0	0	0	0	0	0	0	0	0	0	0	0	0	0	0	0	0	0	0	0	0	0	0	0	0	0	0	0	0	0	0.877048	0	0	0	0	0	0	0	0	0	0	0	0	0	0	0	0	0	0	0	0	0	0	0	0	0	0	0	0	0	0	0	0	0	0	0	0	0	0	0	0	0	0	0	0	0	0	0
MBL1b	3006951	carbapenem	antibiotic inactivation	MBL beta-lactamase	0	0	0	0	0	0	0	0	0	0	0	0	0	0.211987	0	0	0	0	0	0	0	0	0	0	0	0	0.422313	0	0	0	0	0	0	0	0	0	0	0	0	0	0	0	0	0	0	0	0	0	0	0	0	0	0	0	0	0	0	0	0	0	0.193493	0	0	0	0	0	0	0	0	0	0	0	0	0	0	0	0	0	0	0	0	0	0	0	0	0	0	0	0	0	0	0	0	0	0	0	0	0	0	0	0	0	0	0	0	0	0	0	0	0	0	0	0	0	0	0	0	0	0	0	0	0	0	0
MCR-1.10	3004506	peptide antibiotic	antibiotic target alteration	MCR phosphoethanolamine transferase	0	0	0	0	0.379205	0.37407	0	0	0	0	0	0	0	0	0	0	0	0	0	0	0	0	0	0	0	0	0	0	0	0	0	0	0	0	0	0	0	0	0	0	0	0	0	0	0	0	0	0	0	0	0	0	0	0	0	0	0	0	0	0	0	0	0	0	0	0	0	0	0	0	0	0	0	0	0	0	0	0	0	0	0	0	0	0	0	0	0	0	0	0	0	0	0	0	0	0	0	0	0	0	0	0	0	0	0	0	0	0	0	0	0	0	0	0	0	0	0	0	0	0	0	0	0	0
MCR-1.11	3004688	peptide antibiotic	antibiotic target alteration	MCR phosphoethanolamine transferase	0	0	0	0	0	0	0	0	0	0	0	0	0	0	0	0	0	0	0	0	0	0	0	0	0	0	0	0	0	0	0	0	0	0	0	0	0	0	0	0	0	0	0	0	0	0	0	0	0	0.481631	0	0	0	0	0	0	0	0	0	0	0	0	0	0	0	0	0	0	0	0	0	0	0	0	0	0	0	0	0	0	0	0	0	0	0	0	0	0	0	0	0	0	0	0	0	0	0	0	0	0	0	0	0	0	0	0	0	0	0	0	0	0	0	0	0.180584	0	0	0	0	0	0	0	0	0
MCR-1.3	3004514	peptide antibiotic	antibiotic target alteration	MCR phosphoethanolamine transferase	0	0	0	0	0	0	0	0	0	0	0	0	0	0	0	0	0	0	0	0	0	0	0	0	0	0	0	0	0	0	0	0	0	0	0	0	0	0	0	0	0	0	0	0	0	0	0	0	0	0	0	0	0	0	0	0	0	0	0	0	0	0	0	0	0	0	0	0	0	0	0	0	0	0	0	0	0	0	0	0	0	0	0	0	0	0	0	0	0	0	0	0	0	0	0	0	0	0	0	0	0	0	0	0	0	0	0	0	0	0	0	0	0.337216	0	0	0	0	0	0	0	0	0	0	0
MCR-1.4	3004515	peptide antibiotic	antibiotic target alteration	MCR phosphoethanolamine transferase	0	0	0	0	0	0	0	0	0	0	0	0	0	0	0	0	0	0	0	0	0	0	0	0	0	0	1.27119	0	0	0	0	0	0	0	0	0	0	0	0	0	0	0	0	0	0	0	0	0	0	0.351613	0	0	0	0	0	0	0	0	0	0	0	0	0	0	0	0	0	0	0	0	0	0	0	0	0	0	0	0	0	0	0	0	0	0.27306	0	0	0	0	0	0	0	0	0	0	0	0	0	0	0	0	0	0	0	0	0	0	0	0	0	0	0	0	0	0	0	0	0	0	0	0	0	0	0	0
MCR-1.9	3004507	peptide antibiotic	antibiotic target alteration	MCR phosphoethanolamine transferase	0	0	0	0	0	0	0	0	0	0	0	0	0	0	0	0	0	0	0	0	0	0	0	0	0	0	0	0	0	0	0	0	0	0	0	0	0	0	0	0	0	0	0	0	0	0	0	0	0	0	0	0	0	0	0	0	0	0	0	0	0	0	0	0	0	0	0	0	0	0	0	0	0	0	0	0	0	0	0	0	0	0	0	0	0	0	0	0	0	0.229198	0	0	0	0	0	0	0	0	0	0	0	0	0	0	0	0	0	0	0	0	0	0	0	0	0	0	0	0	0	0	0	0	0	0
MCR-2.2	3004502	peptide antibiotic	antibiotic target alteration	MCR phosphoethanolamine transferase	0	0	0	0	0	0	0	0	0	0	0	0	0	0	0	0	0	0	0	0	0	0	0	0	0	0	0	0	0	0	0	0	0	0	0	0	0	0	0	0	0	0	0	0	0	0	0	0	0	0	0	0	0	0	0	0	0	0	0	0	0	0	0	0	0	0	0	0	0	0.473818	0	0	0	0	0	0	0	0	0	0	0	0	0	0	0	0	0	0	0	0	0	0	0	0	0	0	0	0	0	0	0	0	0	0	0	0	0	0.191238	0	0	0	0	0	0	0	0	0	0	0	0	0	0	0	0
MCR-3.2	3004511	peptide antibiotic	antibiotic target alteration	MCR phosphoethanolamine transferase	0	0	0	0	0	0	0	0	0	0	0	0	0	0	0	0	0	0	0	0	0	0.572363	0	0	0	0	0	0	0	0	0	0	0	0	0	0	0	0	0	0	0	0	0	0	0	0	0	0	0	0	0	0	0	0	0	0	0	0	0	0	0	0	0	0	0	0	0	0	0	0	0	0	0	0	0	0	0	0	0	0	0	0	0	0	0.284715	0	0	0	0	0	0	0	0	0	0	0	0	0	0	0	0	0	0	0	0	0	0	0	0	0	0	0	0	0	0	0	0	0	0	0	0	0	0.592882	0
MCR-3.5	3004505	peptide antibiotic	antibiotic target alteration	MCR phosphoethanolamine transferase	0	0	0	0	0	0	0	0	0	0	0	0	0	0	0	0	0.275883	0	0	0	0	0	0	0	0	0	0	0	0	0	0	0	0	0	0	0	0	0	0	0	0	0	0	0	0	0	0	0	0	0	0	0	0	0	0	0	0	0	0	0	0	0	0	0	0	0	0	0	0	0	0	0	0	0	0	0	0	0	0	0	0	0	0	0	0	0	0	0	0	0	0	0	0	0	0	0	0	0	0	0	0	0	0	0	0	0	0	0	0	0	0	0	0	0	0	0	0	0	0	0	0	0	0	0
MCR-3.9	3004508	peptide antibiotic	antibiotic target alteration	MCR phosphoethanolamine transferase	0	0	0	0	0	0	0	0	0	0	0	0	0	0	0.654714	0	0	0	0	0	0	0	0	0	0	0	0	0	0	0	0	0	0	0	0	0	0	0	0	0	0	0	0	0	0	0	0	0	0	0	0	0	0	0	0	0	0	0	0	0	0	0	0	0	0	0	0	0	0	0	0	0	0	0	0	0	0	0	0	0	0	0	0	0	0	0	0	0	0	0	0	0	0	0	0	0	0	0	0	0	0	0	0	0	0	0	0	0	0	0	0	0	0	0	0	0	0	0	0	0	0	0	0	0
MCR-4.1	3004325	peptide antibiotic	antibiotic target alteration	MCR phosphoethanolamine transferase	0	0	0	0	0	0	0	0	0	0	0	0	0	0	0	0	0	0	0	0	0	0	0	0	0	0	0	0	0	0	0	0	0	0	0	0	0	0	0	0	0	0	0	0	0	0	0	0	0	0	0	0	0	0	0	0	0	0.189456	0	0	0	0	0	0	0	0	0	0	0	0	0	0	0	0	0	0	0.524284	0	0.253696	0	0	0	0	0	0	0	0	0	0	0	0	0	0	0	0	0	0	0	0	0	0	0	0	0.274062	0	0	0	0	0	0	0	0	0	0	0	0	0	0	0	0	0	0	0	0
MCR-4.4	3004696	peptide antibiotic	antibiotic target alteration	MCR phosphoethanolamine transferase	0	0	0	0	0	0	0	0	0	0	0	0	0	0	0	0	0	0	0	0	0	0	0	0	0	0	0	0	0	0	0	0	0	0	0	0	0	0	0	0	0	0	0	0	0	0	0.358823	0	0	0	0	0	0	0	0	0	0	0	0	0	0	0	0	0	0	0	0	0	0	0	0	0	0	0	0	0	0	0	0	0	0	0	0	0	0	0	0	0	0	0	0	0	0	0	0	0	0	0	0	0	0	0	0	0	0	0	0	0	0	0	0	0	0	0	0	0	0	0	0	0	0	0	0	0
MCR-4.5	3004697	peptide antibiotic	antibiotic target alteration	MCR phosphoethanolamine transferase	0	0.419109	0	0	0	0	0	0	0	0	0	0	0	0	0	0	0	0	0	0	0	0	0	0	0	0	0	0	0	0	0	0	0	0	0	0	0	0	0	0	0.412329	0	0	0	0	0	0	0	0	0	0	0	0	0	0	0	0.169148	0	0	0	0	0	0	0.479762	0	0	0	0	0	0	0	0	0	0	0	0	0	0	0	0	0	0	0	0	0	0	0	0	0	0	0	0	0	0	0	0	0	0	0	0	0	0	0	0	0	0	0	0	0	0	0	0	0	0	0	0	0	0	0	0	0	0	0	0
MCR-5.1	3004332	peptide antibiotic	antibiotic target alteration	MCR phosphoethanolamine transferase	0	0	0	0	0	0	0	0	0	0	0	0	0	0	0	0	0	0	0	0	0	0	0	0	0	0	0.579131	0	0	0	0	0	0	0	0	0	0	0	0	0	0	0	0	0	0	0	0	0	0	0	0	0	0	0	0	0	0	0	0	0	0	0	0	0	0	0	0	0	0	0	0	0	0	0	0	0	0	0	0	0	0	0	0	0	0	0	0	0	0	0	0	0	0	0	0	0	0.264096	0	0	0	0	0	0	0	0	0	0	0	0	0	0	0	0	0	0	0	0	0	0	0	0	0	0	0
MCR-5.2	3004698	peptide antibiotic	antibiotic target alteration	MCR phosphoethanolamine transferase	0	0	0	0	0	0	0	0	0	0	0	0	0	0	0	0	0	0.267044	0	0	0	0	0	0	0	0	0	0	0	0	0	0	0	0	0	0	0	0	0	0	0	0	0.216743	0	0.251706	0	0	0	0	0.460109	0	0.312366	0	0	0	0	0	0	0	0	0	0	0	0	0	0	0	0	0	0.251279	0	0	0	0	0	0	0	0	0	0	0	0	0	0	0	0.605453	0	0	0	0	0.677135	0	0	0	0	0	0	0	0	0.546645	0	0	0	0	0	0	0	0	0.17732	0	0	0	0.687835	0	0	0	0.539473	0	0	0	1.6141	0	0	0
MCR-6.1	3004501	peptide antibiotic	antibiotic target alteration	MCR phosphoethanolamine transferase	0	0	0	0	0	0	0	0	0	0	0.510484	0	0	0	0	0	0	0	0	0	0	0	0	0	0.831512	0	0	0	0	0	0	0	0	0	0	0	0	0	0	0	0	0	0	0	0	0	0	0	0	0	0.203728	0	0	0	0	0	0	0	0	0	0	0	0	0	0	0.398182	0.780081	0	0	0	0	0	0	0	0	0	0	0	0.399954	0	0	0	0	0	0	0	0	0	0	0	0	0	0	0	0	0	0	0.330037	0	0	0	0	0	0	0	0	0	0	0	0	0	0	0	0	0	0	0	0	0	0	0	0	0	0
MCR-7.1	3004517	peptide antibiotic	antibiotic target alteration	MCR phosphoethanolamine transferase	0	0	0	0	0	0	0.866444	0	0	0	0	0	0	0.398022	0	0	0	0	0	2.05562	0	0	0	0	0	0	0	0.207069	0	0	0	0	0	0	0	0	0	0	0	0.704416	0	0	0	0	0	0	0	0	0	0.184854	0	0	0	0	0	0	0	0	0	0	0	0	0	0	0	0	0	0	0	0	0	0	0	0	0	0	0	0	0	0	0	0	0	0	0	0	0	0	0	0	0.309501	1.48849	0	0.796276	0	0	0	0	0	0	0.279034	0	0	0	0	0	0	0	0	0.329688	0	0	0	0.186753	0	0.190601	0	0	0	0	0	0	0	0
MCR-8.1	3004516	peptide antibiotic	antibiotic target alteration	MCR phosphoethanolamine transferase	0	0	0	0	0	0	0	0	0	0	0	0	0	0	0	0.462836	0	0	0.280454	0	0	0	0	0	0	0	0	0	0	0	0	0	0	0	0	0	0	0	0	0	0	0	0	0	0	0	0	0	0	0	0	0	0	0	0	0	0.425107	0	0	0	0	0	0	0	0	0	0	0	0	0	0	0	0.0764673	0	0	0	0.232156	0	0	0	0	0.288502	0	0	0	0	0	0	0	0	0	0	0	0	0	0	0	0	0	0	0	0	0	0.343676	0	0	0	0	0	0	0	0	0	0	0	0	0	0	0	0	0	0	0.591733	0
MCR-9.1	3004684	peptide antibiotic	antibiotic target alteration	MCR phosphoethanolamine transferase	0	0	0	0	0	0	0	0	0	0	0.254215	0	0	0	0	0	0	0	0	0	0	0	0	0	0	0	0	0	0	0	0.49921	0	0	0	0	0	0	0	0.271603	0	0	0	0	0	0	0	0	0	0	0	0	0	0	0	0	0	0.180934	0	0	0	0.940191	0	0	0	0	0	0.289996	0	0	0	0	0	0	0	0	0	0	0	0	0	0	0	0	0	0	0	0	0	0	0.194944	0	0	0	0	0	0	0	0	0	0	0	0	0	0	0	0	0	0	0	0.234094	0	0	0	0	0	0	0	0	0	0	0	0	0	0
MIR-7	3002172	monobactam; cephalosporin	antibiotic inactivation	MIR beta-lactamase	0	0	0	0	0	0	0	0	0	0	0.191254	0	0	0	0	0	0	0	0	0	0	0	0	0	0	0	0	0	0	0	0	0	0	0	0	0	0	0	0	0	0	0	0	0	0	0	0	0	0	0	0	0	0	0	0	0	0	0	0	0	0	0	0	0	0	0	0	0	0	0	0	0	0	0	0	0	0	0	0	0	0	0	0	0	0	0	0	0	0	0	0	0	0	0	0	0	0	0	0	0	0	0	0	0	0	0	0	0	0	0	0	0	0	0	0	0	0	0	0	0	0	0	0	0
