## Supplemental tables for "Antibiotic courses for acute otitis media alter human gut microbiome resistome and colonization resistance against antimicrobial resistant species in children" (part 3 of 3)

### Sheet: S11 (continued)
Table S11. AMR abundance by ARO ID in CPM
MOC-1	3006952	carbapenem	antibiotic inactivation	MOC beta-lactamase	0	1.08027	0	0	0	0	0	0	0	0	0	0	0	0	0	0	0	0	0	0	0	0	0	0	0	0	0	0	0	0	0	0	0	59.6187	0	0	0	0	0	0	0	0	0	0	0	0	0	0	0	0	0	0	0	0	0	0	0	0	0	0	2.6903	0	0	0	0	0	0	0	0	0	0	0	0	0	0.278231	0	0.306844	0	0	0	0	0	0.423753	0	0	0	0	0	0	0	0	0	0	0	0	0	0	0	0	0	0	0	0	0	0	0	0	0	0	0	0	0.401453	0	0	0	0	0	0	0	0	0	0	0	0
MOR-2	3006953	cephalosporin	antibiotic inactivation	MOR beta-lactamase	0	0	0	0.689974	0	0	0	0	0	0	0	0	0	0	0	0	0	0	0	0	0	0	0	0	0	0	0	0	0	0	0	0	0	0	0	0	0	0	0	0	0	0	0	0	0	0	0	0	0	0	0	0	0	0	0	0	0	0	0	0	0	0	0	0	0	0	0	0	0.372982	0	0	0	0	0	0	0	0	0	0	0	0	0	0	0	0	0	0	0	0	0	0	0	0	0	0	0	0	0	0	0	0	0	0	0	0	0	0	0	0	0	0	0	0	0	0.465339	0.270935	0	0	0	0	0	0	0	0
MOX-13	3006478	cephalosporin; cephamycin; penam	antibiotic inactivation	MOX beta-lactamase	0	0	0	0	0	11.1897	0	0.559011	0	0	0	0	0.142907	0	0	0	0	0	0.592596	0.576387	0	0	0	0	0	0	0.343396	0	0	0	0	0	0	0	0	0	0.697543	0	0	0	0	0	0	0	0	0	0	0	0	0	0	1.58079	0	0	0.992606	0	0	0	0	0	0.871308	0	0	0	0	0	0	0	0	0	0	0	0	0	0	0	0	0	0	0	0	0	0	0	0	0	0	0	0	0	0.360685	0	0	0	0	0	0	0	0	0	0	0	0	0	0	0	0	0	0	0.363641	0	0	0	0.574348	0	0	0	0	0	0	0	0	0	0.554393
MOX-14	3006479	cephalosporin; cephamycin; penam	antibiotic inactivation	MOX beta-lactamase	0	0	0	0	0	0	0	0	0	0	0	0	0	0	0.315235	0	0	0	0	0	0	0	0	0	0	0	0	0	0	0	0	0	0	0	0	0	0	0	0	0	0	0	0	0	0	0	0	0	0	0	0	0	0	0	0	0	0	0	0	0	0	0	0	0	0	0	0	0	0	0	0	0	0	0	0	0	0	0	0	0	0	0	0	0	0	0	0	0	0	0	0	0	0	0	0	0	0	0	0	0	0	0	0	0	0	0	0	0	0	0	0	0	0	0	0	0	0	0	0	0	0	0	0	0
MOX-5	3002188	cephalosporin; cephamycin; penam	antibiotic inactivation	MOX beta-lactamase	0	0	0	0	0	0	0	0	0	0	0	0	0	0	0	0	0	0	0	0	0	0	0	0	0	0	0	0	0	0	0	0	0	0	0	0	0	0	0	0	0	0	0	0	0	0	0	0	0	0	0	0	0	0	0	0	0	0	0	0	0	0	0	0	0	0	0	0	0	0	0	0	0	0	0	0	0	0	0	0	0	0	0	0	0	0	0	0.199473	0	0	0	0	0	0	0	0	0	0	0	0	0	0	0	0	0	0	0	0	0	0	0	0	0	0	0	0	0	0	0.576965	0	0	0	0	0
MOX-8	3002190	cephalosporin; cephamycin; penam	antibiotic inactivation	MOX beta-lactamase	0	0	0	0	0	0	0	0	0	0	0	0	0	0	0	0	0	0	0	0	0	0	0	0	0	0	0	0	0	0	0	0	0	0	0	0	0	0	0	0	0	0	0.414342	0	0	0	0	0	0	0	0	0	0	0	0	0	0	0	0	0	0	0	0	0	0	0	0	0	0	0	0	0	0	0	0	0	0	0	0	0	0	0	0	0	0	0	0	0	0	0	0	0	0	0	0	0	0.40604	0	0	0	0	0	0	0	0	0	0	0	0.30923	0.300619	0	0	0	0	0	0	0	0	0	0	0	0	0.368286	0
MOX-9	3002191	cephalosporin; cephamycin; penam	antibiotic inactivation	MOX beta-lactamase	0	0	0	0.583688	0	0	0	0	0	0	0	0	0	0	0.890082	3.48484	0	0	0	0	0	0	0	0	0	0	0	0	0	0	0	0	0	0	0	0	0	0	0	0	0	0	0	0	0	0	0	0	0	0	0	0	0	0.451621	0	0	0	0	0	0	0	0	0	0	0	0	0	0	0	0	0	0	0	0	0	0	0	0	0	0	0	0	0	0	0	0	0.192694	0	0	0	0	0	0.415099	0.484551	0	0	0	0	0	0	0.398152	0	0	0	0	0	0	0	0	0	0	0	0	0	0	0.962231	0	0	0	0	0	0	0	0
MSI-1	3003718	carbapenem	antibiotic inactivation	MSI beta-lactamase	0	0	0.340213	0	0	0	0	0.346971	0	0	0.641499	0	0.156283	0	0	0	0	0	1.49194	0	0	0	0	0	0	0	0	0	0.302791	0	0.327543	0	0	0	0	0	0	0	0	0.358233	0.926493	0	0	0	0	0	0	0	0	0	0	0	0	0	0.47793	0.465516	0	0	0	0	0	0	0	0	0	0	0	0	0	0	0	0	0.0802194	0	0	0	0	0.297535	0	0	0.387256	0	0.955202	0	0.526813	0	0	0	0	0	0	0	0	0	0	0	0	0.393794	0	0	0	0	0	0	0	0	0	0	0	0	0	0	0.351415	0	0	0	0	0.2092	0	0	0	0	0.365017	0
MUS-2	3003842	carbapenem	antibiotic inactivation	MUS beta-lactamase	0	0	0	0	0	0	0	0	0	0	0	0	0	0	0	0	0	0	0	0	0	0	0	0	0	0	0	0	0	0	0	0	0	0	0	0	0	0	0	0	0	0	0	0	0	0	0	0	0	0	0.448182	0	0	0	0	0	0	0	0	0	0	0	0	0	0	0	0	0	0	0	0	0	0	0	0	0	0	0	0	0	0	0	0	0	0	0	0	0	0	0	0	0	0	0	0	0	0	0	0	0	0	0	0	0	0	0	0	0	0	0	0	0	0	0	0	0	0	0.331592	0	0	0	0	0	0
MYO-1	3006954	carbapenem	antibiotic inactivation	MYO beta-lactamase	0	0	0	0	0	0	0	0	0	0	0	0	0	0	0	0	0	0	0	0.184566	0	0	0	0	0	0	0	0	0	0	0	0	0	0	0	0	0	0	0	0	0	0	0	0	0	0	0	0	0	0	0	0	0	0	0	0	0	0	0	0	0	0	0	0	0	0	0	0	0	0	0	0	0	0	0	0	0	0	0	0	0	0	0	0	0	0	0	0	0	0	0	0	0	0	0	0	0	0.405596	0	0	0	0	0	0	0	0	0	0	0	0	0	0	0	0	0	0	0	0	0	0	0	0	0	0
MYX-1	3006955	carbapenem	antibiotic inactivation	MYX beta-lactamase	0	0	0	0	0	0	0	0	0	0	0	0	0	0	0	0	0	0	0	0	0.467812	0	0	0	0	0	0	0	0	0	0	0	0	0	0	0	0	0	0	0	0	0.175291	0	0	0	0	0	0	0	0	1.63065	0	0.353718	0	0	0	0	0	0	0	0.424558	0	0	0	0	0	0.287092	0	0	0	0	0	0	0	0	0.313291	0	0	0.262956	0	0	0	0	0	0	0	2.39707	0.927708	0	0	0	0	0	0	0	0	0	0	0	0	0	0	0	0	0	0	0	0	0	0	0	0	0	0	0	0	0	0	0	0	0	0	0	0
MdtK	3001327	fluoroquinolone antibiotic	antibiotic efflux	multidrug and toxic compound extrusion (MATE) transporter	0.506924	0	0	0	0	0	0	0	0	0	0	0	0	0	0	0	0	0	0	1.15409	0	0	0	0	0	0	0	0.353977	0	0	0	0	0	0	0	0	0	0	0	0	0	0	0	0	0.704623	0	0	0	0	0	0	0	0	0	0	0	0	0	0	0	0	0	0	1.00309	0.236427	0	0	0	0	0	0	0	0	0	0	0	0	0	0	0	0	0	0	0	0	0	0	0	0	0	0.245164	0	0	0	0	0	0	0.619343	0.943212	0	0	0	0	0	0	0	0	0	0	0	0	0	0	0	0	0	0	0	0	0	0	0	0	0
MecC-type methicillin resistance repressor MecI	3005046	penam	antibiotic target replacement	methicillin resistant PBP2	0	0	0	0	0	0	0	0	0	0	0	0	0	0	0	0	0	0	0	0	0	0	0	0	0	0	0	0	0	0	0	0	0	0	0	0	0	0	0.491245	0	0	0	0	0	0	0	0	0	0	0	0	0	0	0	0	0	0	0	0	10.9855	0	0	0	0	0	0	0	0	0	0	0	0	0	0	0	0	0	0	0	0	0	0	0	0	0	0	0	0	0	0	0	0	0	0	0	5.11475	0	0	0	0	0	0	0	0	0	0	0	0	0	0	0	0	0	0	0	0	1.75649	0	0	0	0	0	0	0
Mef(En2)	3004659	macrolide antibiotic	antibiotic efflux	major facilitator superfamily (MFS) antibiotic efflux pump	0	0	1.05353	1.85444	0	0	0.731414	1.2751	0.392945	0	0.424055	0	0.466787	0.481517	0.212456	1.82781	0	0	0.988198	0	0	0	0	0	0	0	0	2.18543	0	0	0	0	0	0	0	0	0	0	0	0	0	0.283422	0	0	0	0	0	0	0.215672	0.155645	0.380418	0	0	0	0	0	1.15903	0.903539	0.189639	0	0	0	0	0	3.58259	0.778751	0	0	0	0	0	0	0	0	0	0	0	0	0	0	2.32792	0.883003	0	0.725915	0.340061	0	0.249803	0.28015	0	0	0	0	0	0	10.9952	18.8238	0.951382	1.28756	0	0	0	0	0	0	0	0.464084	0	0	0.167471	0.199596	0	0	1.24676	0.280282	0.861271	0.894007	0.356756	0	1.56744	1.16611	0.971672	1.56286	1.63139	0.3699
MexA	3000377	macrolide antibiotic; fluoroquinolone antibiotic; monobactam; carbapenem; cephalosporin; cephamycin; penam; tetracycline antibiotic; peptide antibiotic; aminocoumarin antibiotic; diaminopyrimidine antibiotic; sulfonamide antibiotic; phenicol antibiotic; penem	antibiotic efflux	resistance-nodulation-cell division (RND) antibiotic efflux pump	0	0	0	0.19491	0	0	0	0	0	0	0	0	0	0	0	0	0	0	0	0	0	0.469131	0	0	0	0	0	0	0	0	0	0	0	0	0	0	0	0	0	0	0	0	0	0	0	0	0	0	0	0	0	0	0	0	0	0	0	0	0	0	0	0	0	0	0.16431	0	0	0	0	0	0	0	0	0	0	0	0	0	0	0	0	0	0	0	0.298379	0	0	0	0	0	0	0	0.519241	0	0	0	0	0	0	0	0	0.326525	0	0	0	0	0	0	0	0.30281	0	0	0	0.473354	0.390767	0.432764	0	0	0	0	0	0	0	0
MexB	3000378	macrolide antibiotic; fluoroquinolone antibiotic; monobactam; carbapenem; cephalosporin; cephamycin; penam; tetracycline antibiotic; peptide antibiotic; aminocoumarin antibiotic; diaminopyrimidine antibiotic; sulfonamide antibiotic; phenicol antibiotic; penem	antibiotic efflux	resistance-nodulation-cell division (RND) antibiotic efflux pump	0	0	0	0.285352	0	0	0	0	0	0	0	0	0	0	0.672605	0	0.397243	0	0	0	0	0	0	0	0	0	0	0	0	0	0	0	0	0	0	0	0	0	0	0	0	0	0	0	0	0	0	0	0	0	0	0	0	0	0	0	0.265283	0.279166	0	0	0	0	0	0	0	0	0	0	0	0	0	0	0	0	0	0	0	0	0	0	0	0.402627	0	0	0	0	0	11.2671	0	0.422058	0	0	0	0	0	0	0	0.272937	0	0	0.378682	0.190265	0	0.189983	0	0	0	0	0	0	0	0	0	4.71605	0.163413	0	0	0.317535	0	0	0	0	0	0
MexC	3000800	macrolide antibiotic; fluoroquinolone antibiotic; aminoglycoside antibiotic; cephalosporin; penam; tetracycline antibiotic; aminocoumarin antibiotic; diaminopyrimidine antibiotic; phenicol antibiotic	antibiotic efflux	resistance-nodulation-cell division (RND) antibiotic efflux pump	0	0	0	0	0	0	0	0	0	0	0.537594	0	0	0	0	0	0	0	0	0	0	0	0	0	0	0	0	0.20881	0	0	0	0	0	0	0	0	0	0	0	0	0	0	0	0	0.22385	0	0	0	0	0.599233	0	0	0	0	0	0	0	0.210096	0	0	0	0	0	0	0	0	0	0	0	0	0	0.615674	0.135164	0	0	0	0.754098	0	0	0	0	0	0	0	0	0	0	0	0	0	0	0	0	0	0	0	0	0	0	0	0	0	0	0	0	0	0	0	0	0	0	0	0	0	0	0	0	0	0	0	0	0.514556	0.207043	0
MexD	3000801	macrolide antibiotic; fluoroquinolone antibiotic; aminoglycoside antibiotic; cephalosporin; penam; tetracycline antibiotic; aminocoumarin antibiotic; diaminopyrimidine antibiotic; phenicol antibiotic	antibiotic efflux	resistance-nodulation-cell division (RND) antibiotic efflux pump	0	0.424775	0	0.854923	0	0	0	0	0	0	0.245893	0	0.345169	0.276099	0	0.777148	0	0	0.356861	0	0	0.859928	0	0	0	0	0	0.538882	0	0	0	0	0	0	0	0	0.23862	0	0	0	0	0	0	0	0	0	0	0	0.726828	0	0	1.30614	0	0	0	0	0	0	0	0.597072	0	0	0	0.255233	0	0	0	0	0	0	0	0	0	0	0.588216	0	0	0	0	0	0	0	0	0	0.302969	0	0	0	0	0	0	0	0.579454	0	0	0	0	0.812015	0	0	0	0.366958	0	0.318849	0	0	0	0	0.183454	0.820385	0	0	0	0	0.244284	0	0	0	0	0.789918	0	0	0.385288	0.444598
MexE	3000803	fluoroquinolone antibiotic; diaminopyrimidine antibiotic; phenicol antibiotic	antibiotic efflux	resistance-nodulation-cell division (RND) antibiotic efflux pump	0	0	0	0	0	0	0	0	0	0	0	0	0	0	0	0	0	0	0	0	0	0	0	0	0	0	0	0	0	0	0	0	0	0	0	0	0	0	0	0	0	0	0	0	0	0	0	0	0	0	0	0	0	0	0	0	0	0.321702	0	0	0	0	0	0	0	0	0	0	0.230245	0.938232	0	0	0	0	0	0	0	0	0	0	0	0	0	0	0	0	0	0	0	0	0	0	0	0	0	0	0	0	0	0	0	0	0	0	0	0	0	0	0	0	0	0	0	0	0	0.172849	0	0	0	0	0	0	0	0
MexF	3000804	fluoroquinolone antibiotic; diaminopyrimidine antibiotic; phenicol antibiotic	antibiotic efflux	resistance-nodulation-cell division (RND) antibiotic efflux pump	0	0	0	0.571484	0	0	0	0	0	0	0	0	0	0.469362	0.420093	0	0	0	0	0	0	0	0	0	0	0	0	0	0	0	0	0	0	0	0	0	0	0	0	0	0	0	0	0	0	0	0	0	0	0	0	0	0	0	0	0	0	0	0	0	0	0	0	0	0	0	0	0	0	0	0	0	0	0	0	0	0	0	0	0	0	0.958605	0	0.937861	0	0	0	0	0	0	0	0	0	0	0.436729	0	0	0	0	0	0	0	0	0	0	0	0	0	0	0	0	0	0	0	0	0	0	0	0	0	0	0.42826	0.325025	0
MexG	3000806	fluoroquinolone antibiotic; tetracycline antibiotic; acridine dye; disinfecting agents and intercalating dyes	antibiotic efflux	resistance-nodulation-cell division (RND) antibiotic efflux pump	0	0	0	0	0	0	0	0	0	0	0	0	0	0	0	0	0	0	0	0	0	0	0	0	0	0	0	0	0.179713	0	0	0	0	0	0	0	0	0	0	0	0	0.314913	0	0	0	0	0.350709	0	0	0	0	0	0	0	0	0	0	0	0	0	0	0	0	0	0	0	0	0	0	0	0	0	0	0	0	0	0	0	0	0	0	0	0	0	0	0	0	0	0	0	0	0	0	0	0	0.334263	0	0	0	0	0	0	0	0	0	0	0	0	0	0	0	0	0	0	0	0	0	0	0	0	0	0	0	0
MexH	3000807	fluoroquinolone antibiotic; tetracycline antibiotic; acridine dye; disinfecting agents and intercalating dyes	antibiotic efflux	resistance-nodulation-cell division (RND) antibiotic efflux pump	0	0	0	0	0	0	0	0	0	0	0	0	0	0.233137	0	0	0	0	0	0	0	0	0	0.423583	0	0	0	0	0	0	0	0	0	0	0	0	0	0	0	0	0	0	0	0	0	0	0	0	0	0	0	0	0	0	0	0	0	0	0	0	0	0	0	0	0	0	0	0	0	0	0	0	0	0	0	0	0	0	0	0	0	0	0	0	0	0	0	0	0	0	0	0	0	0	0	0	0	0	0	0	0.239301	0	0	0	0	0	0	0	0	0	0	0	0	0	0	0	0	0	0	0	0	0	0	0
MexI	3000808	fluoroquinolone antibiotic; tetracycline antibiotic; acridine dye; disinfecting agents and intercalating dyes	antibiotic efflux	resistance-nodulation-cell division (RND) antibiotic efflux pump	0	0	0	0	0	0	0	0	0	0	0	0	0	0	0	0	0	0	54.0976	1.15448	0	0	0	0	0.978982	0	1.65978	0	0	0	24.953	0	0	0	0.146893	0	0	0	1.07727	0	0	0	0	0	0	0	54.6554	0	0	0	0	0	0	0	0	0	0	0	0	0	64.444	33.5122	0	0	0	0	0	0	0	0	0	0	0	0	0.393102	0	0	0	0	0	12.9068	22.0015	0	0.509841	0	0.207958	30.7638	16.5134	1.0366	28.6768	0	0	0	0	0	0.730659	0	0.336787	0	0	0	0	0	0	0	44.7404	0	0	0	0.281659	0	0	0	0.227287	0	0	0	0.177827	0	0	4.02241	0	0	0
MexJ	3003692	macrolide antibiotic; tetracycline antibiotic; triclosan	antibiotic efflux	resistance-nodulation-cell division (RND) antibiotic efflux pump	0	0.510255	0	0	0	0	0	0	0	0.180391	0	0.272438	0	0	0	0	0	0	0	0	0	0	0	0	0	0	0	0	0	0	0	0	0	0	0	0	0	0	0	0	0	0	0	0	0	0	0	0	0	0	0	0	0	0	0	0	0	0	0	0	0	0	0	0	0	0	0	0	0	0	0	0	0	0	0	0	0	0	0	0	0	0	0	0	0	0	0	0	0	0.20377	0	0	0.341069	0	0	0	0	0	0	0	0	0	0	0	0	0	0	0	0	0	0	0	0	0	0	0	0	0	0	0	0	0	0	0
MexK	3003693	macrolide antibiotic; tetracycline antibiotic; triclosan	antibiotic efflux	resistance-nodulation-cell division (RND) antibiotic efflux pump	0	0	0	0	0	0	0	0	0	0.269323	0	0	0	0	0	0	0	0	0.350221	0	0	0	0	0	0	0	0	0	0	0	0.171916	0	0	0	0	0	0	0	0	0	0.190966	0	0.321407	0	0	0	0.223265	0	0	0	0	0	0	0	0.429059	0	0	0	0	0	0	0	0	0	0.450287	0	0	0	0	0	0	0.528727	0	0	0	0	0	0	0	0	0.189294	0	0	0	0.360512	0	0	0	1.75833	0	0	0	0	0	0.304593	0	0	0	0	0	0.74142	0	0	0	0	0	0	0	0	0	0	0	0	0.526873	0	0	0.721138	0.387312	0.315613	0	0	0.328794	0	0
MexS	3000813	fluoroquinolone antibiotic; diaminopyrimidine antibiotic; phenicol antibiotic	antibiotic efflux	resistance-nodulation-cell division (RND) antibiotic efflux pump	0	0	0	0	1.39292	0.433571	0	0	0	0	0	0	0	0	0	0	0	0	0	0	0	0	0	0	0	0	31.5159	0.157926	0	0	0	0	0	0	0	0.3325	10.5571	0	14.8311	15.8169	0	0.476173	11.2418	4.85667	0	0.418127	0	0	0	0	0.408235	0	0	0	0	0	30.6533	0.479005	0	0	0.209562	0	0	0	0.967994	80.888	0	0	0	0	0	0.432547	0	0	38.2587	1.04482	5.14732	17.5581	0.239341	0	0	0	0	0	0	0	0	0	0	0	0	0	0	0	0	0	0.309964	0	0	0	0	0	0	0	0	0	0	0	13.8466	18.9407	0	0	0	0	7.62047	31.5829	0	0	0	0	0	0	0	0
MexT	3000814	fluoroquinolone antibiotic; diaminopyrimidine antibiotic; phenicol antibiotic	antibiotic efflux	resistance-nodulation-cell division (RND) antibiotic efflux pump	0	0	0	0	0	0	0	0	0	0	0	0	0	0	0	0	0	0	0	0	0	0	0	0	0	0	0	0	0	0	0	0	0	0	0	0	0	0	0	0	0	0	0	0	0	0	0	0	0	0	0	0	0	0	0	0	0.23657	0	0	0	0	0	0	0	0	0	0	0	0	0	0	0	0	0	0	0	0	0.194872	0	0	0	0	0	0	0	0	0	0	0	0	0.351639	0	0	0	0	0	0.201222	0	0	0	0	0	0	0	0	0	0	0	0	0.291047	0	0	0	0	0.168563	0	0	0.331181	0	0	0	0	0	0
MexV	3003030	macrolide antibiotic; fluoroquinolone antibiotic; tetracycline antibiotic; acridine dye; phenicol antibiotic; disinfecting agents and intercalating dyes	antibiotic efflux	resistance-nodulation-cell division (RND) antibiotic efflux pump	0	0	0	0	0.427106	0	0	0	0	0	0	0	0	0	0	0	0	0	0.300646	0	0	0	0	0	0	0	0	0	0	0	0	0	0	0	0.197037	0	0	0	0	0	0	0	0	0.489941	0	0	0	0	0	0	0	0	0	0	0	0	0	0	0	0	0	0	0	0	0	0	0	0	0.468598	0	0	0	0	0	0	0	0	0.826715	0	0	0	0	0	0	0	0	0	0	0	0	0	0	0	0	0	0	0	0	0	0	0	0	0	0	0	0	0	0.459022	0	1.08112	0	0	0	0	0	0	0	0	0	0	0	0	0	0
MexW	3003031	macrolide antibiotic; fluoroquinolone antibiotic; tetracycline antibiotic; acridine dye; phenicol antibiotic; disinfecting agents and intercalating dyes	antibiotic efflux	resistance-nodulation-cell division (RND) antibiotic efflux pump	0.59831	0	0	0	0	0	0	0.815047	0	0	0.422805	0	0	0.537633	0	0	0	0	0	0	0	0	0.285824	0	0	0.945081	0	0.315998	0	0	0	0.429961	0	0	0	0	0.503846	0	0	0	0	0	0.3761	0	0	0	0	0	0	0	0	0	0	0	0	0	0	0	0	0	0	0.335827	0.333659	0	0	0	0	0.646794	0.614501	0	0	0	0	0	0	0	1.38303	0.294482	0.315414	0	0.294169	0.240324	0	0.563178	0	0	0	0	0	0	0	0.770271	0	0	0	0	0	1.96559	0	0	0	0	0	0	0.64479	0	0	0	0.32347	0	0	0	0.820928	0	0.584013	0	0.430132	0	0.580445	0	0	0	0.29384	0
MexZ	3003709	macrolide antibiotic; fluoroquinolone antibiotic; aminoglycoside antibiotic; carbapenem; cephalosporin; cephamycin; penam; tetracycline antibiotic; acridine dye; phenicol antibiotic; disinfecting agents and intercalating dyes	antibiotic efflux	resistance-nodulation-cell division (RND) antibiotic efflux pump	0	0	0	0	0	0	0	0	0	0	0	0	0	0	0	0	0	0	0	0	0	0	0	0	0	0	0	0	0	0	0	0	0	0	0	0	0	0	0	0	0	0	0	0	0	0	0	0	0	0	0	0	0	0	0	0	0	0	0	0	0	0	0	0	0	0	0	0	0	0	0	0	0	0	0	0	0	0	0	0	0	0	0	0	0	0	0	0	0	0	0	0	0	0.812332	0	0	0	0	0	0	0	0	0	0	0	0	0	0	0	0	0	0	0	0	0	0	0	0	0	0	0	0	0	0
Morganella morganii gyrB conferring resistance to fluoroquinolones	3003306	fluoroquinolone antibiotic	antibiotic target alteration	fluoroquinolone resistant gyrB	0	0	0	0	0	0	0	0	0	0	0	0	0	0	0	0	0	0	0	0	0	5.99913	0	0	0	0	0	0	0	0	0	0	0	28.1685	0	0.409098	0	0	0	0	0	0.271883	0	0	1.26474	0	0	60.6782	0	0	0	0	0	0	0	0	0	0	0	0	0	0	0	0	0	0	0	0	0	0	0	0	0	0	0	0	0	0	0	0	0	0	0	0	0	0	0	0	0	0	0	0	0	0	0	0	0	0	0	0	0	0	0	0	0	0	0	0	0	0	0	2.00079	0	0	0	0	0	0	0	0	0	0.528077	0	0
MuxA	3004073	macrolide antibiotic; monobactam; tetracycline antibiotic; aminocoumarin antibiotic	antibiotic efflux	resistance-nodulation-cell division (RND) antibiotic efflux pump	0	0	0	0	0	0	0	0	0	0	0	0	0	0	0	0	0	0	0	0	0	0	0	0	0	0	0	0	0	0	0	0	0	0	0	0	0	0	0	0	0	0	0	0	0	0	0	0	0	0	0	0	0	0	0	0	0	0.393138	0	0	0	0	0	0	0	0	0	0	0	0	0	0	0	0	0	0	0	0.227688	0	0	0.43548	0	0	0	0	0	0	0	0	0	0	0	0	0	0	0	0	0	0	0	0	0	0	0	0	0	0	0	0	0	0	0	0	0	0	0	0	0	0	0	0	0	0	0
MuxB	3004074	macrolide antibiotic; monobactam; tetracycline antibiotic; aminocoumarin antibiotic	antibiotic efflux	resistance-nodulation-cell division (RND) antibiotic efflux pump	0	0	0	0	0	0	0	0	0	0.503477	0	0	0	0	0	0	0	0.200527	0	0	0	0	0	0	0	0	0	0	0	0	0	0	0	0	0	0	0	0	0	0	0	0	0	0	0	0	0	0	0	0	0	0	0	0	0	0	0	0	0	0	0	0	0	0	0	0	0.500141	0.204178	0	0	0	0	0	0	0	0	0	0	0	0	0	0	0	0	0	0	0	0	0	0	0	0	0	0	0	0	0	0	0	0	0	0	0	0	0	0	0	0.470364	0	0	0	0	0	0	0	0	0	0	0	0	0	0.40625	0	0
MuxC	3004075	macrolide antibiotic; monobactam; tetracycline antibiotic; aminocoumarin antibiotic	antibiotic efflux	resistance-nodulation-cell division (RND) antibiotic efflux pump	0.466826	0	202.36	16.1942	24.8668	77.4331	31.3995	101.927	21.2497	1.44659	50.304	73.1375	18.7704	55.4921	68.5839	31.0672	32.3781	84.2177	7.72692	38.983	121.741	177.467	41.0725	0	0	0	39.09	0.322223	0.257962	0	35.1783	37.6933	1.72973	0	71.626	5.56873	190.488	86.4019	43.1998	20.7366	0.505104	0	45.2295	6.13878	43.9646	4.07162	0	0	205.633	58.1858	12.5114	36.4732	7.61645	12.6317	40.8289	115.243	111.781	101.786	19.9101	54.094	54.4809	48.1834	109.961	151.515	60.3253	111.836	33.5553	0	13.1208	123.469	0.706628	0	199.352	1.5147	88.0037	21.1815	15.9108	37.2581	29.5502	118.489	67.0578	211.225	41.217	0	9.72656	0	85.7253	63.5837	90.5544	0	13.638	31.5747	87.2464	10.3489	91.0516	61.8336	91.9454	36.9701	56.1341	105.35	21.8426	13.9834	73.4206	46.2112	40.8738	20.9394	32.8873	108.14	15.9718	24.7132	0	0	10.3997	3.44406	56.202	73.7309	4.59294	12.6803	71.9072	30.6686	32.786	25.8675	80.8736	103.629
Mycobacterium tuberculosis rpsL mutations conferring resistance to Streptomycin	3003395	aminoglycoside antibiotic	antibiotic target alteration	antibiotic-resistant rpsL	0	0	0	0	0	0	0	0	0	0	0	0	0.305018	0	0	0	0	0	0	0	0	0.656818	0	0	0	0	0	0	0	0	0	0	0	0	0	0	0	0	2.06136	2.00084	0	0	0	0	0	0	0	0	0	0	0	0	0	0	0	0	0	0	0	0	0	0	4.55725	0	0	0	0	0	0	0	0	0	0.808268	0	0	0	0	0	0	0	0	0	0	0	0	0	0	0	0	0	1.01229	0	1.1036	2.24704	0	0	0	0	0	0	0	0	0	0	0	0.631558	0	0	0	0	0	0	0	1.79753	0	0	1.37418	1.3343	0	0	0	0	0	0
NDM-10	3002360	carbapenem; cephalosporin; cephamycin; penam	antibiotic inactivation	NDM beta-lactamase	0	0	0.19056	0	0	0	0	0	0	0	0	0	0	0	0	0	0	0.5823	0	0	0	0	0	0	0	0	0	0	0	0	0	0	0	0	0	0	0	0	0	0	0	0	0	0	0	0	0	0	0	0	0	0	0	0	0	0	0	0	0	0	0	0	0	0	0	0	0.432529	0	0	0	0	0	0	0	0	0	0	0	0	0	0	0	0	0	0	0	0	0	0	0	0	0	0	0	0	0	0	0	0	0	0	0	0	0	0	0	0	0	0	0	0	0	0	0	0	0	0	0	0	0	0	0	0	0
NDM-18	3004861	carbapenem; cephalosporin; cephamycin; penam	antibiotic inactivation	NDM beta-lactamase	0	0.611008	0	0	0	0	0	0	0	0	0	0	0	0	0	0	0	0	0	0	0	0	0	0	0	0	0	0	0	0	0	0	0	0	0	0	0	0	0	0	0	0	0	0	0	0	0	0	0	0	0	0	0	0	0	0	0	0	0	0	0	0	0	0	0	0	0	0	0	0	0	0	0	0	0	0	0	0	0	0	0	0	0	0	0	0	0	0	0	0	0	0	0	0	0	0	0	0	0	0	0	0	0	0	0	0	0	0	0	0	0	0	0	0	0	0	0	0	0	0	0	0	0	0
NDM-26	3004869	carbapenem; cephalosporin; cephamycin; penam	antibiotic inactivation	NDM beta-lactamase	0	0	0	0	0	0	0	0	0	0	0	0	0	0	0	0	0	0	0	0	0	0	0	0	0	0	0	0	0	0	0	0	0	0	0	0	0	0	0	0	0	0	0	0	0	0	0	0	0	0	0	0	0	0	0	0	0	0	0	0	0	0	0	0	0	0	0	0	0	0	0	0	0	0	0	0	0	0	0	0	0	0	0	0	0	0	0	0	0	0	0	0	0	0	0	0	0	0	0	0	0	0	0	0	0	0	0	0	0	0	0	0	0	0	0	0	0	0	0	0	0	0	0	0.735664
NDM-31	3005701	carbapenem; cephalosporin; cephamycin; penam	antibiotic inactivation	NDM beta-lactamase	4.36371	22.4953	0	0	0	0	0	0	0	0	0	0	0	0	0	0	0	0	0	0	0	0	0	0	0	0	0	0	0	0	0	0	0	0	0	0	0	0	0	0	0	0	0	0	0	0	0	0	0	0	0	0	0	0	0	0	0	0	0	0	0	0	0	0	0	0	0	0	0	0	0	0	0	0	0	0	0	0	0	0	0	0	0	0	0	0	0	0	0	0	0	0	0	0	0	0	0	0	0	0	0	0	0	0	0	0	0	0	0	0	0	0	0	0	0	0	0	0	0	0	0	0	0	0
NPS-1	3004239	cephalosporin; penam	antibiotic inactivation	NPS beta-lactamase	0	0	0	0	0	0	0	0	0	0	0	0	0	0	0	0.780497	0	0	0	0	0	0	0	0	0	0	0	0	0	0	0	0	0	0	0	0	0	0	0	0	0	0	0	0	0	0	0	0	0	0	0	0	0	0	0	0	0	0	0	0	0	0	0	0	0	0	0	0	0	0	0	0	0	0	0	0	0	0	0	0	0	0	0	0	0.508076	0	0	0	0	0	0	0	0	0	0	0	0	0	0	0	0	0	0	0	0	0	0	0	0	0	0	0	0	0	0	0	0	0	0	0	0	0	0	0
NmcR	3003665	carbapenem; cephalosporin; cephamycin; penam	antibiotic inactivation	NmcA beta-lactamase	0	0	0	1.1179	0	0	0	0	0	0	0.71864	0	0	0	0.2261	0	0	0	0	0	0	0	0	0	0	0	0	0	0	0	0	0	0	0	0	0	0	0	0	0	0.595789	0	0	0	0	0	0	0	0	0	0.435576	0.871233	0	0	0	0	0	0.273296	0	0	0	0	0	0	0	0	0	0	0	0	0	0	0	0	0	0	0.668131	0	0	0	0.255707	0	0.558476	0	0	0	8.9046	17.5884	0	0	0	0	0	0.332117	0	0	0	0	0	0	0	0	0	0	0	0	0	0	0	0.22435	0	0	0	0	0.2975	0	0	0	0	0	0	0.497553	0	0
OCH-2	3002515	monobactam; cephalosporin; cephamycin; penam; penem	antibiotic inactivation	OCH beta-lactamase	0	0	0	0	0	0	0	0	0	0	0	0	0	0	0	0	0	0	0	0	0	0	0	0	0	0	0	0	0	0	0	0	0	0.507571	0	0	0	0	0	0	0	0	0	0	0.586051	0	0	0	0	0	0	0.189575	0	0	0	0	0	0	0	0	0	0	0.706965	0	0	0	0	0	0	0	0	0	0	0	0	0.274512	0	0	0	0	0	0	0	0	0	0	0	0	0	0	0	0	0	0	0	0	0	0	0	0	0	0	0	0	0	0	0	0	0	0	0	0	0	0	0	0	0	0	0	0	0	0	0	0
OCH-3	3002516	monobactam; cephalosporin; cephamycin; penam; penem	antibiotic inactivation	OCH beta-lactamase	0	0	0	0	0	0	0	0	0	0	0	0	0	0	0	0	0	0	0	0	0	0	0	0	0	0	0	0	0	0	0	0	0	0	0	0	0	0	0	0	0	0	0	0	0	0	0	0	0	0	0	0	0	0	0	0	0	0	0	0	0	0	0	0	0	0	0	0	0	0	0	0	0	0	0	0	0	0	0	0	0	0	0	0	0	0	0	0	0	0	0	0	0	0	0	0	0	0	0	0	0	0	0	0	0	0	0	0	0	0	0	0	0.268107	0	0	0.262028	0	0	0	0	0	0	0	0
OCH-5	3002518	monobactam; cephalosporin; cephamycin; penam; penem	antibiotic inactivation	OCH beta-lactamase	0	0	0	0	0	0	0	0	0	0	0	0	0	0	0	0	0	0	0	0	0.176458	0	0	0	0	0	0	0	0	0	0	0	0	0	0	0	0	0	0	0	0	0	0	0	0	0	0	0	0	0	0	0	0	0	0	0	0	0	0	0	0	0	0	0	0	0	0	0	0	0	0	0	0	0	0	0	0	0	0	0	0	0	0	0	0	0	0	0	0	0	0.161312	0	0	0	0	0	0	0	0	0	0	0	0	0	0	0	0	0	0	0.167041	0	0	0	0	0	0	0	0	0	0	0	0	0	0
OCH-6	3002519	monobactam; cephalosporin; cephamycin; penam; penem	antibiotic inactivation	OCH beta-lactamase	0	0	0	0.191583	0	0	0	0	0	0	0	0	0	0	0	0	0	0	0	0	0	0	0	0	0	0	0	0	0	0	0	0	0	0	0	0	0	0	0	0	0	0	0	0	0	0	0	0	0	0	0	0	0	0	0	0	0	0	0	0	0	0	0	0	0	0	0	0	0	0	0	0	0	0.365272	0	0	0	0	0	0	0	0	0	0	0	0	0	0	0	0	0	0	0.275388	0	0	0	0	0	0	0	0	0	0	0	0	0	0	0	0	0	0	0	0	0	0	0	0	0	0	0	0	0	0	0
OKP-A-1	3002418	cephalosporin; penam	antibiotic inactivation	OKP beta-lactamase	0	0	0	0	0	0	0	0	0	0	0	0	0	0	0	0	0	0	0	0	0	0	0	0	0	0	0	0	0	0	0	0	0	0	0	0	0	0.214222	0	0	0	0	0	0	0	0	0	0	0	0	0	0	0	0	0	0	0	0	0	0	0	0	0	0	0	0	0	0	0	0	0	0	0	0	0	0	0	0	0	0	0	0	0	0	0	0	0	0	0	0	0	0	0	0	0	0	0	0	0	0	0	0	0	0	0	0	0	0	0	0	0	0	0	0	0.475236	0	0	0	0	0	0	0	0	0
OKP-A-15	3002432	cephalosporin; penam	antibiotic inactivation	OKP beta-lactamase	0	0	0	0	0	0	0	0	0	0	0	0	0	0	0.285479	0	0	0	0	0	0	0	0	0	0	0	0	0	0	0	0	0	0	0	0	0	0	0	0	0	0	0	0	0	0	0	0	0	0	0	0	0	0	0	0	0	0	0	0	0	0	0	0	0	0	0	0	0	0	0	0	0	0	0	0	0	0	0	0	0	0	0	0	0	0	0	0	0	0	0	0	0	0	0	0	0	0	0	0	0	0	0	0	0	0	0	0	0	0	0	0	0	0	0	0	0	0	0	0	0	0	0	0	0
OKP-A-9	3002426	cephalosporin; penam	antibiotic inactivation	OKP beta-lactamase	0	0	0	0	0	0	0	0	0	0	0	0	0	0	0	0	0	0	0	0	0	0	0	0	0	0	0	0	0	0	0	0	0	0	0	0	0	0	0	0	0	0	0	0	0	0	0	0	0	0	0	0	0	0	0	0	0	0	0	0	0	0	0	0	0.245989	0	0	0	0	0	0	0	0	0	0	0	0	0	0	0	0	0	0	0	0	0	0	0	0	0	0	0	0	0	0	0	0	0	0	0	0	0	0	0	0	0	0	0	0	0	0	0	0	0	0	0.565003	0	0	0	0	0	0	0	0
OKP-B-12	3002445	cephalosporin; penam	antibiotic inactivation	OKP beta-lactamase	0	0	0	0	0	0	0	0	0	0	0	0	0	0	3.79403	0	0	0	0	0	0	0	0	0	0	0	0	0	0	0	0	0	0	0	0	0	0	0	0	0	0	0	0	0	0	0	0	0	0	0	0	0	0	0	0	0	0	0	0	0	0	0	0	0	0	0	0	0	0	0	0	0	0	0	0	0	0	0	0	0	0	0	0	0	0	0	0	0	0	0	0	0	0	0	0	0	0	0	0	0	0	0	0	0	0	0	0	0	0	0	0	0	0	0	0	0	0	0	0	0	0	0	0	0
OKP-D-1	3006153	cephalosporin; penam	antibiotic inactivation	OKP beta-lactamase	0	0	0	0	0	0	0	0	0	0	0	0	0	0	0	0	0	0	0	0	0	0	0	0	0	0	0	0	0	0	0	0	0	0	0	0	0	0.458966	0	0	0	0	0.461619	0	0	0	0	0	0	0	0	0	0	0	0	0	0	0	0	0	0	0	0	0	0	0	0	0	0	0	0	0	0	0	0	0	0	0	0	0	0	0	0	0	0	0	0	0	0	0	0	0	0	0	0	0	0	0	0	0	0	0	0	0	0	0	0	0	0	0	0	0	0	0	0	0	0	0	0	0	0	0	0	0
ORN-4	3006960	carbapenem; cephalosporin	antibiotic inactivation	ORN beta-lactamase	0	0	0	0	0	0	0	0	0	0	0	0	0	0	0	0	0	0	0	0	0	0	0	0	0	0	0	0	0	0	0	0	0	0	0	0	0	0	0	0	0	0	0	0	0	0	0	0	0	0	0	0	0	0	0	0	0	0	0	0	0	0	0	0	0	0	0	0	0	0	0	0	0	0	0	0	0	0	0	0	0	0	0	0	0	0	0	0	0	0	0	0	0	0	0	0	0	0	0	0	0	0	0	0	0	0	0	0	0	0	0	0	0	0	0	0	0	0	0	0	0	0	0	1.01977
ORN-6	3006962	carbapenem; cephalosporin	antibiotic inactivation	ORN beta-lactamase	0	0	0	0	0	0	0	0	0	0	0	0	0	0	0	0	0	0	0	0	0	0	0	0	0	0	0	0	0	0	0	0	0	0	0	0	0	0	0	0	0	0	0	0	0	0	0	0	0	0	0	0	0	0	0	0	0	0	0	0	0	0	0	0	0	0	0	0	0	0	0	0	0	0	0	0	0	0	0	0	0	0	0	0	0	0	0	0	0	0	0	0	0	0	0	0.253661	0	0	0	0	0	0	0	0	0	0	0	0	0	0	0	0	0	0	0	0	0	0	0	0	0	0	0	0
ORR-1	3006963	carbapenem	antibiotic inactivation	ORR beta-lactamase	0	0	0	0	0	0	0	0	0	0	0	0	0	0	0	0	0	0	0	0	0	0	0	0	0	0	0	0.340113	0	0	0	0	0	0	0	0	0	0	0	0	0	0	0	0	0	0	0	0	0	0	0	0	0	0	0	0	0	0	0	0	0	0	0	0	0	0	0	0	0	0	0	0	0	0.44938	0	0	0	0	0	0	0	0	0	0	0	0	0	0	0	0	0	0	0.222696	0	0	0	0	0	0	0	0	0	0	0	0	0	0	0	0	0	0	0	0	0	0	0	0.587778	0	0	0	0	0	0	0
OXA-114d	3005704	carbapenem; cephalosporin; penam	antibiotic inactivation	OXA beta-lactamase	0	0	0	0	0	0	0	0	0	0	0	0	0	0	0	0	0	0	0	0	0	0	0	0	0	0	0	0	0	0	0	0	0	0	0	0	0	0	0	0	0	0	0.414078	0	0	0	0	0	0	0	0	0	0	0	0	0	0	0	0	0	0	0	0	0	0	0	0	0	0	0	0	0	0	0	0	0	0	0	0	0	0	0	0	0	0	0	0	0	0	0	0	0	0	0	0	0	0	0	0	0	0	0	0	0	0	0	0	0	0	0	0	0	0	0	0	0	0	0	0	0	0	0	0	0
OXA-114e	3005705	carbapenem; cephalosporin; penam	antibiotic inactivation	OXA beta-lactamase	0	0	0	0	0	0	0	0	0	0	0	0	0	0	0	0	0	0	0.233572	0	0	0	0	0	0	0	0	0	0	0	0	0	0	0	0	0	0	0	0	0	0	0	0	0	0	0	0	0	0	0	0	0	0	0	0	0	0	0	0	0	0	0	0	0	0	0	0	0	0	0	0	0	0	0	0	0	0	0	0	0	0	0	0	0	0	0	0	0	0	0	0	0	0	0	0	0	0	0	0	0	0	0	0	0	0	0	0	0	0	0	0	0	0	0	0	0	0	0	0	0	0	0	0	0
OXA-114k	3005711	carbapenem; cephalosporin; penam	antibiotic inactivation	OXA beta-lactamase	0	0	0	0	0	0	0	0	0	0	0	0	0	0	0	0	0	0	0	0	0	0	0	0	0	0	0	0	0	0	0	0	0	0	0	0	0	0	0	0	0	0	0	0	0	0	0	0	0	0	0	0	0	0	0	0	0	0	0	0	0	0	0	0	0	0	0	0	0	0	0	0	0	0	0	0	0	0	0	0	0	0	0	0	0	0	0	0	0	0	0	0	0	0.287178	0	0	0	0	0	0	0	0	0	0	0	0	0	0	0	0	0	0	0	0	0	0	0	0	0	0	0	0	0	0
OXA-114w	3005722	carbapenem; cephalosporin; penam	antibiotic inactivation	OXA beta-lactamase	0	0	0	0	0	0	0	0	0	0	0	0	0	0	0	0	0	0	0	0	0	0	0	0	0	0	0	0	0	0	0	0	0	0	0	0	0	0	0	0	0	0	0	0	0	0	0	0	0	0	0	0	0	0	0	0	0	0	0	0	0	0	0	0	0	0	0	0	0	0	0	0	0	0	0	0	0	0	0	0	0	0.398685	0	0	0	0	0	0	0	0	0	0	0	0	0	0	0	0	0	0	0	0	0	0	0	0	0	0	0	0	0	0	0	0	0	0	0	0	0	0	0	0	0	0
OXA-117	3001442	carbapenem; cephalosporin; penam	antibiotic inactivation	OXA beta-lactamase	0	0	0	0	0	0	0	0	0	0	0	0	0	0	0	0	0	0	0	0	0	0	0	0	0	0	0	0	0	0	0	0	0	0	0	0	0	0	0	0	0	0	0	0	0	0	0	0	0	0	0	0	0.42946	0	0	0	0	0	0	0	0	0	0	0	0	0	0	0	0	0	0	0	0	0	0	0	0	0	0	0	0	0	0	0	0	0	0	0	0	0	0	0	0	0	0	0	0	0	0	0	0	0	0	0	0	0	0	0	0	0	0	0	0	0	0	0	0	0	0	0	0	0	0	0
OXA-118	3001768	carbapenem; cephalosporin; penam	antibiotic inactivation	OXA beta-lactamase	0	0	0	0	0	0	0	0	0	0	0	0	0	0	0	0	0.360718	0	0	0	0	0	0	0	0	0	0	0	0	0	0	0	0	0	0	0	0	0	0	0	0	0	0	0	0	0	0	0	0	0	0	0	0	0	0	0	0	0	0	0	0	0	0	0	0	0	0	0	0	0	0	0	0	0	0	0	0	0	0	0	0	0	0	0	0	0	0	0	0	0	0	0	0	0	0	0	0	0	0	0	0	0	0	0	0	0	0	0	0	0	0	0	0	0	0	0	0	0	0	0	0	0	0	0
OXA-12	3001407	carbapenem; cephalosporin; penam	antibiotic inactivation	OXA beta-lactamase	0	0	0	0	0	0	0	0	0	0	0	0	0	0	0	0	0	0	0	0	0	0	0	0	0	0	0	0	0	0	0	0	0	0.550225	0	0	0	0	0	0	0	0	0	0	0	0	0	0	0	0	0	0	0	0	0	0	0	0	0	0	0	0	0	0	0	0	0	0	0	0	0	0	0	0	0	0	0	0	0	0	0	0	0	0	0	0	0	0	0.348936	0	0	0	0	0	0	0	0	0	0	0	0	0	0	0	0	0	0	0	0	0	0	0	0	0	0	0	0	0	0	0	0	0	0	0
OXA-121	3001443	carbapenem; cephalosporin; penam	antibiotic inactivation	OXA beta-lactamase	0	0	0	0	0	0	0	0	0	0	0	0	0	0	0	0	0	0	0	0	0	0	0	0	0	0	0	0	0	0	0	0	0	0	0	0	0	0	0	0	0	0	0	0	0	0	0	0.384902	0	0	0	0	0	0	0	0	0	0	0	0	0	0	0	0	0	0	0	0	0	0	0	0	0	0	0.188525	0	0	0	0	0	0	0	0	0	0	0	0	0	0	0	0	0	0	0	0	0	0	0	0	0	0	0	0	0	0	0	0	0	0	0	0	0	0	0	0	0	0	0	0	0	0	0	0	0
OXA-125	3001447	carbapenem; cephalosporin; penam	antibiotic inactivation	OXA beta-lactamase	0	0	0	0	0.292519	0	0	0	0	0	0	0	0	0	0	0	0	0	0	0	0	0	0	0	0	0	0	0	0	0	0	0	0	0	0	0	0	0	0	0	0	0	0	0	0	0	0	0	0	0	0	0	0	0	0	0	0	0	0	0	0	0	0	0	0	0	0	0	0	0	0	0	0	0	0	0	0	0	0	0	0	0	0	0	0	0	0	0	0	0	0	0	0	0	0	0	0	0	0	0	0	0	0	0	0	0	0.453487	0	0	0	0	0	0	0	0	0	0	0	0	0	0	0	0	0
OXA-129	3001811	carbapenem; cephalosporin; penam	antibiotic inactivation	OXA beta-lactamase	0	0	0	0	0	0	0	0	0	0	0	0	0	0	0	0	0	0	0	0	0	0	0	0	0	0	0	0	0	0	0	0	0	0	0	0	0	0	0	0.536632	0	0	0	0	0	0	0	0	0	0	0	0	0	0	0	0	0	0	0	0	0	0	0	0	0	0	0	0	0	0	0	0	0	0	0	0	0	0	0	0	0	0	0	0	0	0	0	0	0	0	0	0	0	0	0	0.355233	0	0	0	0	0	0	0	0	0	0	0	0	0	0	0	0	0	0	0	0	0	0	0	0	0	0	0	0
OXA-134	3001695	carbapenem; cephalosporin; penam	antibiotic inactivation	OXA beta-lactamase	0	0	0	0	0	0	0	0	0	0	0	0	0	0	0	0	0	0	0	0	0	0	0	0	0	0	0	0	0	0	0.284072	0.315841	0	0	0	0	0	0	0	0	0	0	0	0	0	0	0	0	0	0	0	0	0	0	0	0	0.16772	0	0	0	0	0	0	0	0.593258	0	0	0	0	0	0	0	0.120296	0	0	0	0	0	0	0	0	0	0	0	0	0	0	0	0	0	0	0	0	0	0	0	0	0	0	0	0	0.188745	0	0	0	0	0	0	0	0	0	0	0	0	0	0	0	0	0	0	0	0	0	0
OXA-144	3002480	carbapenem; cephalosporin; penam	antibiotic inactivation	OXA beta-lactamase	0	0	0	0	0	0	0	0	0	0	0	0	0	0	0	0	0	0	0	0	0	0	0	0	0	0	0	0	0	0	0	0	0	0	0	0	0	0	0	0	0	0	0	0	0	0	0	0	0	0	0	0	0	0	0	0	0	0	0	0	0	0	0	0	0	0	0	0	0	0	0	0	0	0	0	0	0	0	0.393154	0	0	0	0	0	0	0	0	0	0	0	0	0	0	0	0	0	0	0	0	0	0	0	0	0	0	0	0	0	0	0	0	0	0	0	0	0	0	0	0	0	0	0	0	0
OXA-145	3001804	carbapenem; cephalosporin; penam	antibiotic inactivation	OXA beta-lactamase	0	0	0	0	0	0	0	0	0	0	0	0	0	0	0	0	0	0	0.578029	0	0	0	0	0	0	0	0	0	0	0	0	0	0	0	0	0	0	0	0	0	0	0	0	0	0	0	0	0	0	0	0	0	0	0	0	0	0	0	0	0	0	0	0	0	0	0	0	0	0	0	0	0	0	0	0	0	0	0	0	0	0	0	0	0	0	0	0	0	0	0	0	0	0	0	0	0	0	0	0	0	0	0	0	0	0	0	0	0	0	0	0	0	0	0	0	0	0	0	0	0	0	0	0	0
OXA-151	3001456	carbapenem; cephalosporin; penam	antibiotic inactivation	OXA beta-lactamase	0	0	0.270691	0.607264	0.754559	0	0.428725	0	0	0	0	0.361673	0	0	0	0	0	0	0	0	0	0	0	0	0	0	0	0	0	0	0	0	0	0	0.471438	0	0	0	0.587858	0.654861	0	0	0	0	0.164921	0	0.631993	0	0.34513	0	0	0	0	0	0	0	0	0	0	0	0	0.431574	0.53543	0	0	0	0	0	0	0	0	0	0.150191	0	0.463134	0	0	0	0	0.252474	0	0	0.345085	0	0	0	0.366189	0	0.366985	0	0.436058	0	0	0	0.24018	0	0.357218	0	0	0	0	0.313219	0	0	0.406195	0	0	0	0	0	0	0.656948	0.744644	0	0	0	0	0.455019	0	0	0	0	0	0.669611
OXA-152	3001457	carbapenem; cephalosporin; penam	antibiotic inactivation	OXA beta-lactamase	0	0	0	0	0	0	0	0	0	0	0	0	0	0	0	0	0	0	0	0	0	0	0	0	0	0	0	0	0	0	0	0	0	0	0	0	0	0	0	0	0	0	0	0	0	0	0	0	0	0	0	0	0	0	0	0	0	0	0	0	0	0	0	0	0	0	0	0	0	0	0	0	0	0	0	0	0	0	0	0	0	0	0	0	0	0	0	0	0	0	0.161938	0	0	0	0	0	0	0	0	0	0	0	0	0	0	0	0	0	0	0	0	0	0	0	0	0	0	0	0	0	0	0	0	0
OXA-153	3001458	carbapenem; cephalosporin; penam	antibiotic inactivation	OXA beta-lactamase	0	0	0	0	0	0	0	0	0	0	0	0	0	0	0	0	0	0	0.469598	0	0	0	0	0	0	0	0	0	0	0	0	0	0	0.690956	0	0	0	0	0	0	0	0	0	0	0	0	0	0	0	0	0	0	0	0	0	0	0	0	0	0	0	0	0	0	0	0	0	0	0.340806	0	0	0	0	0	0	0	0	0	0	0	0	0	0	0	0	0	0	0	0	0	0	0	0.510519	0	0	0	0	0	0	0	0	0	0	0	0	0	0	0	0	0	0	0	0	0	0	0	0	0	0	0	0	0	0	0
OXA-154	3001459	carbapenem; cephalosporin; penam	antibiotic inactivation	OXA beta-lactamase	0	0	0	0.240922	0	0	0	0	0	0	0	0	0	0	0	0	0	0	0	0	0	0	0	0	0	0	0	0	0	0	0	0	0	0	0	0	0	0	0	0	0.383521	0	0	0	0	0	0	0	0	0	0	0	0	0	0	0	0	0	0	0	0	0	0	0	0	0	0.780109	0	0	0	0.316651	0	0	0	0	0	0	0	0	0	0	0	0	0	0	0	0	0	0	0	0	0	0.245952	0	0	0	0	0	0	0	0	0	0	0	0	0	0	0	0	0	0	0	0	0	0	0.971909	0.546844	0	0	0	0	0	0	0
OXA-155	3001460	carbapenem; cephalosporin; penam	antibiotic inactivation	OXA beta-lactamase	0	0	0	0	0	0	0	0	0	0	0	0	0	0	0	0	0	0	0	0	0	0	0	0	0	0	0	0	0	0	0	0	0	0	0	0	0	0	0	0	0	0	0	0	0	0	0	0	0	0	0	0	0	0	0	0	0	0	0	0	0	0	0	0	0	0	0	0	0	0	0	0	0	0	0	0	0	0	0	0	0	0	0	0	0	0	0	0	0	0	0	0	0	0	0	0	0	0	0	0	0	0	0	0	0	0	0	0.258346	0	0	0	0	0	0	0	0	0	0	0	0	0	0	0	0
OXA-156	3001461	carbapenem; cephalosporin; penam	antibiotic inactivation	OXA beta-lactamase	0	0	0.309279	0	0	0	0	0.338632	0	0	0	0	0	0	0	0	0	0	0	0	0	0	0	0	0	0	0	0	0	0	0	0	0	0	0	0	0	0	0	0	0	0	0	0	0	0	0	0	0	0	0	0	0	0	0	0	0	0	0	0	0	0	0	0	0.235148	0	0	0.250589	0	0	0	0	0	0	0	0	0	0	0	0	0	0	0	0	0	0	0	0	0	0	0	0	0	0	0	0	0	0	0	0	0	0	0	0	0	0	0	0	0	0	0	0	0	0	0	0.366202	0	0	0	0	0	0	0	0
OXA-157	3001462	carbapenem; cephalosporin; penam	antibiotic inactivation	OXA beta-lactamase	0	0.493115	0.185885	0	0.242057	0	0.393849	0.405519	0	0	0	0	0	0	0.304491	0	0.191938	0	2.7365	0.609105	0.452155	0.747782	0	0	0	0	0	0	0	0	0	0	0	0	0	0	0	0.584222	0	0.692877	0	0	0	0	0	0	0	0	0	0	0.158341	0	0	0	0	0.353953	0	0	0	0.483791	0	0	0	0	0	0	0	0	0	0	0	0.326806	0.214632	0	0	0	0	0	0	0.486755	1.13331	0.923343	0	0	0	0	0.204332	0	0	0.381911	0.444452	0	0	0	0	0	0	0	0	0	0	0	0	0	0	0	0	0	0.15184	0.319739	0	0	0	0	0	0.322925	0	0	0	0	0	0	0	0
OXA-158	3001463	carbapenem; cephalosporin; penam	antibiotic inactivation	OXA beta-lactamase	0	0	0	0	0	0	0	0	0	0	0	0	0	0	0	0	0	0	0	0	0	0	0	0	0	0	0	0	0	0	0	0	0	0	0	0	0	0	0	0	0	0	0	0	0	0	0	0	0	0	0	0.462514	0	0	0	0	0	0	0	0	0	0	0	0	0	0	0	0	0	0	0	0	0	0	0	0	0.59321	0	0.211145	0	0	0	0	0	0	0	0	0	0	0	0	0	0	0	0	0.301512	0	0	0	0	0	0	0	0	0	0	0	0	0	0	0	0	0	0	0	0	0	0	0	0	0	0	0	0
OXA-159	3001464	carbapenem; cephalosporin; penam	antibiotic inactivation	OXA beta-lactamase	0	0	0	0	0	0	0	0	0.313682	0	0	0	0	0	0	0	0	0	0	0	0	0	0	0	0	0	0	0	0	0	0	0	0	0	0	0	0	0	0	0	0	0	0	0	0	0	0	0	0	0	0	0	0	0	0	0	0	0	0	0	0	0	0	0	0	0	0	0	0	0	0	0	0	0	0	0	0	0	0	0	0	0	0	0	0	0	0	0	0	0	0	0	0	0	0	0	0	0	0	0	0	0	0	0	0	0	0	0	0	0	0	0	0	0	0	0	0	0	0.606118	0	0	0	0	0
OXA-16	3001411	carbapenem; cephalosporin; penam	antibiotic inactivation	OXA beta-lactamase	0	0	0	0	0	0	0	0	0	0	0	0	0	0	0	0	0	0.256914	0	0	0	0	0	0	0	0	0	0	0	0	0	0	0	0	0	0	0	0	0	0	0	0	0	0	0	0	0	0	0	0	0	0	0	0	0	0	0	0	0	0	0	0	0	0	0	0	0	0	0	0	0	0	0	0	0	0	0	0	0	0	0	0	0	0	0	0	0	0	0	0	0	0	0	0	0	0	0	0	0	0	0	0	0	0	0	0	0	0	0	0	0	0	0	0	0	0	0	0.299778	0	0	0	0	0	0
OXA-161	3001799	carbapenem; cephalosporin; penam	antibiotic inactivation	OXA beta-lactamase	0	0	0	0	0	0	0	0	0	0	0	0	0	0	0	0	0	0	0	0	0	0	0	0	0	0	0	0	0	0	0	0	0	0	0	0	0	0	0	0	0	0	0	0	0	0	0	0	0	0	0	0	0	0	0	0	0	0	0	0	0	0.541986	0	0	0	0	0	0	0	0	0	0	0	0.522356	0	0	0	0	0	0	0	0	0	0	0	0	0	0	0	0	0	0	0	0	0	0	0	0	0	0	0	0	0	0	0	0	0	0	0	0	0	0	0	0	0	0	0	0	0	0	0	0	0	0
OXA-164	3001662	carbapenem; cephalosporin; penam	antibiotic inactivation	OXA beta-lactamase	0	0	0	0	0	0	0	0	0	0	0	0	0	0	0	0	0	0	0	0	0	0	0	0	0	0	0	0	0	0	0	0	0	0	0	0	0	0	0	0	0	0	0	0	0	0	0	0	0	0	0	0	0	0	0	0	0	0	0	0	0	0	0	0	0	0	0	0	0	0	0	0	0	0	0	0	0	0.181944	0	0	0	0	0	0	0	0	0	0	0	0	0	0	0	0	0	0	0	0	0	0	0	0	0	0	0	0	0	0	0	0	0	0	0	0	0	0	0	0	0	0	0	0	0	0
OXA-168	3001468	carbapenem; cephalosporin; penam	antibiotic inactivation	OXA beta-lactamase	0	0	0	0	0	0	0	0	0	0	0	0	0	0	0	0	0	0	0	0	0	0	0	0	0	0	0	0	0	0	0	0	0	0	0	0	0	0	0	0	0	0	0	0	0	0	0	0	0	0	0	0	0	0.54115	0	0	0	0	0	0	0	0	0	0	0	0	0	0	0	0	0	0	0	0	0	0	0	0	0	0	0	0	0	0	0	0	0	0	0	0	0	0	0	0	0	0	0	0	0	0	0	0	0	0	0	0	0	0	0	0	0	0	0	0	0	0	0	0	0	0	0	0	0	0
OXA-18	3001413	carbapenem; cephalosporin; penam	antibiotic inactivation	OXA beta-lactamase	0	0	0	0	0	0	0	0	0	0	0	0	0	0	0	0	0	0	0	0	0	0	0	0	0	0	0	0	0	0	0	0	0	0	0	0	0	0	2.37624	0.577899	0.288266	0	0	0	0	0	0	0	0	0	0	0	0	0	0	0	0	0	0	0	0	0	0	0	0	0	0	0	0	0	0	0	0	0	0	0	0.5074	0	0	0	0	0	0	0	0	0	0	0	0	0	0	0	0	0	0	0	0	2.86087	0	0	0	0	0	0	0	0	0	0	0	0	0.42047	0	0	0	0	0	0	0	0	0	0	0	0	0
OXA-192	3001766	carbapenem; cephalosporin; penam	antibiotic inactivation	OXA beta-lactamase	0	0	0	0	0	0	0	0	0	0	0	0	0	0	0	0	0	0	0	0	0	0	0	0	0	0	0	0	0	0	0	0	0	0	0	0	0	0	0	0	0	0	0	0	0	0	0	0	0	0	0	0	0	0	0	0	0	0	0	0	0	0	0	0	0	0	0	0	0	0	0	0	0	0	0	0	0	0	0	0	0	0	0	0	0	0	0	0	0	0	0	0	0	0	0	0	0	0	0	0	0	0	0	0	0.459338	0	0	0	0	0	0	0	0	0	0	0	0	0	0	0	0	0	0	0
OXA-198	3001805	carbapenem; cephalosporin; penam	antibiotic inactivation	OXA beta-lactamase	0	0	0	0	0	0	0	0	0	0	0	0.239966	0	0	0	0	0.243938	0	0	0	0	0	0	0	0	0	0	0	0	0	0	0	0	0	0	0	0	0	0	0	0	0	0	0	0	0	0	0	0	0	0	0	0	0	0	0	0	0	0	0	0	0	0	0	0.581209	0	0	0	0	0	0	0	0	0	0	0	0	0	0	0	0	0	0	0	0	0	0	0	0	0.562796	0	0	0	0	0	0	0	0	0	0	0	0	0	0	0.699148	0	0	0	0	0	0.230515	0	0	0	0	0	0	0	0	0	0	0	0	0
OXA-199	3001814	carbapenem; cephalosporin; penam	antibiotic inactivation	OXA beta-lactamase	0	0	0	0	0	0	0	0	0	0	0	0	0	0	0	0	0	0	0	0	0	0	0	0	0	0	0	0	0	0	0	0	0	0	0	0	0	0	0	0	0	0	0	0	0	0	0	0	0	0	0	0	0	0	0	0	0	0	0	0	0	0	0	0	0	0	0	0.879927	0	0	0	0	0	0	0	0	0	0	0	0	0	0	0	0	0	0	0	0	0	0	0	0	0	0	0	0	0	0	0	0	0	0	0	0	0	0	0	0	0	0	0	0	0	0	0	0	0	0	0	0	0	0	0	0
OXA-20	3001415	carbapenem; cephalosporin; penam	antibiotic inactivation	OXA beta-lactamase	0	0	0	0	0	0	0	0	0	0	0.60531	0	0	0	0	0	0	0	0	0	0	0	0	0	0	0	0	0	0	0	0	0	0	0	0	0	0	0	0	0	0	0	0	0	0	0	0	0	0	0	0	0	0	0	0	0	0	0	0	0	0	0	0	0	0	0.346969	0	0	0	0	0	0	0	0	0	0	0	0	0	0	0	0	0	0	0	0	0	0	0	0	0	0	0	0	0	0	0	0	0	0	0	0	0	0	0	0	0.415063	0	0	0	0	0.411073	0	0	0	0	0	0	0	0	0	0	0	0
OXA-204	3001788	carbapenem; cephalosporin; penam	antibiotic inactivation	OXA beta-lactamase	0	0	0	0	0	0	0	0.358054	0	0	0	0	0	0	0	0	0	0	0	0	0	0	0	0	0	0	0	0	0	0	0	0	0	0	0	0	0	0	0	0.394748	0	0.36226	0	0	0	0	0	0	0	0	0	0	0	0	0	0	0	0	0	0	0	0	0	0	0	0	0	0	0	0	0	0	0	0	0	0	0	0	0	0	0	0	0	0	0	0	0	0	0	0	0	0	0.267446	0	0	0	0	0	0	0	0	0	0	0	0	0	0	0	0	0	0	0	0	0	0	0	0	0	0	0	0	0	0.373678	0
OXA-205	3001483	carbapenem; cephalosporin; penam	antibiotic inactivation	OXA beta-lactamase	0	0	0	0	0	0	0	0	0	0	0	0	0	0	0	0	0	0	0	0	0	0	0	0	0	0	0	0	0	0	0	0	0	0	0	0	0	0	0	0	0	0	0	0	0	0	0	0	0	0	0	0	0	0	0	0	0	0	0	0	0	0	0	0	0	0	0	0	0	0	0	0	0	0	0	0	0	0	0	0	0	0	0	0	0	0	0	0	0	0	0	0	1.68387	0	0	0	0	0	0	0	0	0	0	0	0	0	0	0	0	0	0	0	0	0	0	0	0	0	0	0	0	0	0	0
OXA-209	3001809	carbapenem; cephalosporin; penam	antibiotic inactivation	OXA beta-lactamase	0	0	0	0	0	0	0	0	0	0	0	0	0	0	0	0	0	0	0	0	0	0	0	0	0	0	0	0	0	0	0.421621	0	0	0	0	0	0	0	0	0	0	0	0	0	0	0	0	0	0	0	0.274437	0	0	0	0	0.368275	0	0	0	0	0	0	0	0	0	0	0	0	0	0	0	0	0	0	0	0	0	0	0	0	0	0	0	0	0	0	0	0	0	0.310611	0	0	0	0	0	0	0	0	0	0	0	0	0	0	0	0	0	0	0	0	0	0	0	0	0	0	0	0	0	0	0	0	0	0.532011
OXA-21	3001416	carbapenem; cephalosporin; penam	antibiotic inactivation	OXA beta-lactamase	0	0	0	0	0	0	0	0	0	0	0	0	0	0	0	0	0	0	0	0	0	0	0	0	0	0	0	0	0	0	0	0	0	0	0	0	0	0	0	0	0	0	0	0	0	0	0	0	0	0	0	0	0	0	0	0	0	0	0	0	0	0	0	0	0	0	0	0	0	0	0	0	0	0	0	0	0	0	0	0	0	0	0	0	0	0	0	0	0	0	0	0	0	0	0	0	0.385702	0	0	0	0	0	0	0	0	0	0	0	0	0	0	0	0	0	0	0	0	0	0	0	0	0	0	0
OXA-22	3001417	carbapenem; cephalosporin; penam	antibiotic inactivation	OXA beta-lactamase	0	0	0	0	0	0	0	0	0	0	0	0	0	0	0	0	0	0	0	0	0	0	0	0	0	0	0	0	0	0	0	0	0	0	0	0	0	0	0	0	0	0	0	0	0	0	0	0.223122	0	0	0	0	0	0	0	0	0	0	0	0	0	0	0	0	0	0	0	0	0	0	0	0	0	0	0	0	0	0	0	0	0	0	0	0	0	0	0	0	0	0	0	0	0.332196	0	0	0	0	0	0	0	0	0	0	0	0	0	0	0	0	0	0	0	0	0	0	0	0	0	0	0	0	0.426472	0	0
OXA-244	3001786	carbapenem; cephalosporin; penam	antibiotic inactivation	OXA beta-lactamase	0	0	0	0	0	0	0	0	0	0	0	0	0	0	0	0	0	0	0	0	0	0	0	0	0	0	0	0	0	0	0	0	0	0	0	0	0	0	0	0	0	0	0	0	0	0	0	0	0	0	0	0	0	0	0	0	0	0	0	0	0	0	0	0	0	0	0	0	0	0	0	0	0	0	0	0	0	0	0	0	0	0	0	0	0	0	0	0.362933	0	0	0	0	0	0	0	0	0	0	0	0	0	0	0	0	0	0	0	0	0	0	0	0	0	0	0	0	0	0	0	0	0	0	0	0
OXA-248	3001673	carbapenem; cephalosporin; penam	antibiotic inactivation	OXA beta-lactamase	0	0	0	0	0	0	0	0	0	0	0	0	0	0	0	0	0	0	0	0	0	0	0	0	0	0	0	0	0	0	0	0	0	0	0	0	0	0	0	0	0	0	0	0	0	0	0	0	0	0	0	0	0	0	0	0	0	0	0	0	0	0	0	0	0	0	0	0	0	0.542202	0	0	0	0	0	0	0	0	0	0	0	0	0	0	0	0	0	0	0	0.48007	0	0	0	0	0	0	0	0	0	0	0	0	0	0	0	0	0	0	0	0	0	0	0	0	0	0	0	0	0	0	0	0	0	0
OXA-261	3001717	carbapenem; cephalosporin; penam	antibiotic inactivation	OXA beta-lactamase	0	0	0	0	0	0	0	0	0	0	2.56254	1.94788	0	0	0	0	0	0	0	0	0	0	0	0	0	0	0	0	0	0	0	0	0	0	0	0	0	0	0	0	0	0	0	0	0	0	0	0	0	0	0	0	0	0	0	0	0	0	0	0	0	0	0	0	0	0	0	0	0	0	0	0	0	0	0	0	0	0	0	0	0	0	0	0	0	0	0	0	0	0	0	0	0	0	0	0	0	0	0	0	0	0	0	0	0	0	0	0	0	0	0	0	0	0	1.16445	0.524316	0	0	0	0	0	0	0	0
OXA-265	3001721	carbapenem; cephalosporin; penam	antibiotic inactivation	OXA beta-lactamase	0	0	0	0	0	0	0	0	0	0	0	0	0	0	0	0	0	0	0	0	0	0	0	0	0	0	0	0	0	0	0	0	0	0	0	0	0	0	0	0	0	0	0	0	0	0	0	0	0	0	0	0	0	0	0	0	0	0	0	0	0.354343	0	0	0	0	0	0	0	0	0	0	0	0	0	0	0	0	0	0	0	0	0	0	0	0	0	0	0	0	0	0	0	0	0	0	0	0	0	0	0	0	0	0	0	0	0	0	0	0	0	0	0	0	0	0	0	0	0	0	0	0	0	0	0
OXA-266	3001722	carbapenem; cephalosporin; penam	antibiotic inactivation	OXA beta-lactamase	0	0	0	0	0	0	0	0	0	0	0	0	0	0	0	0	0	0	0	0	0	0	0	0	0	0	0	0	0	0	0	0	0	0	0	0	0	0	0	0	0	0	0	0	0	0	0	0	0	0	0	0	0	0	0	0	0	0	0	0	0	0	0	0	0	0	0	0	0	0	0	0	0	0.297443	0	0	0	0	0	0	0	0	0	0	0	0	0	0	0	0	0	0	0	0	0	0	0	0	0	0	0	0	0	0	0	0	0	0	0	0	0	0	0	0	0	0	0	0	0	0	0	0	0	0
OXA-267	3001723	carbapenem; cephalosporin; penam	antibiotic inactivation	OXA beta-lactamase	0	0	0	0	0	0	0	0	0	0	0	0	0	0	0	0	0	0	0	0	0	0	0	0	0	0	0	0	0	0	0	0	0	0	0	0	0	0	0	0	0	0	0	0	0	0	0	0	0	0	0	0	0	0	0	0	0	0	0	0	0	0	0	0	0	0	0	0	0	0	0	0	0	0	0	0	0	0	0	0	0	0	0	0	0	0	0	0	0	0	0	0	0.404547	0	0	0	0	0	0	0	0	0	0	0	0	0	0	0	0	0	0	0	0	0	0	0	0	0	0	0	0	0	0	0
OXA-279	3001734	carbapenem; cephalosporin; penam	antibiotic inactivation	OXA beta-lactamase	0	0	0	0	0	0	0	0	0.398135	0	0	0	0	0	0	0	0.536966	0	0	0	0	0	0	0	0	0	0	0	0	0	0	0	0	0	0	0	0	0	0	0	0	0	0	0	0	0	0	0	0	0	0	0	0	0	0	0	0	0	0	0	0	0	0	0	0	0	0	0	0	0	0	0	0	0	0	0	0	0	0	0	0	0	0	0	0	0	0	0	0	0	0	0	0	0	0	0	0	0	0	0	0	0	0	0	0	0	0	0	0	0	0	0	0	0	0	0	0	0	0	0	0	0	0	0
OXA-29	3001424	carbapenem; cephalosporin; penam	antibiotic inactivation	OXA beta-lactamase	0	0	0	0	0	0	0	0	0	0	0	0	0	0	0	0	0	0	0	0	0	0	0	0	0	0	0	0	0	0	0	0	0	0	0	0	0	0	0	0	0	0	0	0	0	0	0	0	0	0	0	0	0	0	0	0	0	0	0	0	0	0	0	0	0	0	0	0	0	0	0	0	0	0	0	0	0	0	0	0	0	0	0	0	0.186762	0	0	0	0	0	0.441384	0	0.799437	0	0	0	0	0.454043	0	0	0	0	0	0	0	0	0	0	0.136793	0	0	0	0	0	0	0.179798	0	0	0	0	0	0	0	0
OXA-291	3001746	carbapenem; cephalosporin; penam	antibiotic inactivation	OXA beta-lactamase	0	0	0	0	0	0	0	0	0	0.449758	0	0	0	0	0	0	0	0	0	0	0	0	0	0	0	0	0	0	0	0	0	0	0	0	0	0	0	0	0	0	0	0	0	0	0	0	0	0	0	0	0	0	0	0	0	0	0	0	0	0	0	0	0	0	0	0	0	0	0	0	0	0	0	0	0	0	0	0	0	0	0	0	0	0	0	0	0	0	0	0	0	0	0	0	0	0	0	0	0	0	0	0	0	0	0	0	0	0	0	0	0	0	0	0	0	0	0	0	0	0	0	0	0	0
OXA-294	3001749	carbapenem; cephalosporin; penam	antibiotic inactivation	OXA beta-lactamase	0	0	0	0	0	0	0	0	0	0	0	0	0	0	0	0	0	0.311861	0	0	0	0	0	0	0	0	0	0	0	0	0	0	0	0	0	0	0	0	0	0	0	0	0	0	0	0	0	0	0	0	0	0	0	0	0	0	0	0	0	0	0	0	0	0	0	0	0	0	0	0	0	0	0	0	0	0	0	0	0	0	0	0	0	0	0	0	0	0	0	0	0	0	0	0	0	0	0	0	0	0	0	0	0	0	0	0	0	0	0	0	0	0	0	0	0	0	0	0	0	0	0	0	0	0
OXA-295	3001750	carbapenem; cephalosporin; penam	antibiotic inactivation	OXA beta-lactamase	0	0	0	0	0	0	0	0	0	0	0	0	0	0	0	0	0	0	0.53679	0	0	0	0	0	0	0	0	0	0	0	0	0	0	0	0	0	0	0	0	0	0	0	0	0	0	0	0	0	0	0	0	0	0	0	0	0	0	0	0	0	0	0	0	0	0	0	0	0	0	0	0.299749	0	0	0	0	0	0	0	0	0	0	0	0	0	0	0	0	0	0	0	0	0	0	0	0	0	0	0	0	0	0	0	0	0	0	0	0	0	0	0	0	0	0	0	0	0	0	0	0	0	0	0	0	0
OXA-296	3001751	carbapenem; cephalosporin; penam	antibiotic inactivation	OXA beta-lactamase	0	0	0	0	0	0	0	0	0	0	0	0	0	0.256714	0	0	0	0	0	0	0	0	0	0	0	0	0	0	0	0	0	0	0	0	0	0	0	0	0	0	0	0	0	0	0	0	0	0	0	0	0	0	0	0	0	0	0	0	0	0	0	0	0	0	0	0	0	0	0	0	0	0	0	0	0	0	0	0	0	0	0	0	0	0	0	0	0	0	0	0	0	0	0	0	0	0	0	0	0	0	0	0	0	0	0	0	0	0	0	0.228568	0	0	0	0	0	0	0	0	0	0	0	0	0	0
OXA-299	3001754	carbapenem; cephalosporin; penam	antibiotic inactivation	OXA beta-lactamase	0	0	0	0	0	0	0	0	0	0	0	0	0	0.343278	0	0	0	0	0.174599	0	0	0	0	0	0	0	0	0	0	0	0	0	0	0	0	0	0	0	0	0	0	0	0	0	0	0	0	0	0	0	0	0	0	0	0	0	0	0	0.527217	0	0	0	0	0	0	0	0	0	0	0	0	0	0.299342	0.169309	0	0	0	0	0	0	0	0	0	0	0	0	0	0	0	0	0	0	0	0	0	0	0	0	0	0	0	0	0	0	0	0	0	0	0	0	0	0	0	0	0	0	0	0	0	0	0	0	0	0.755039
OXA-3	3001398	carbapenem; cephalosporin; penam	antibiotic inactivation	OXA beta-lactamase	0	0	0	0	0	0	0	0	0	0	0	0	0	0	0	0	0	0	0	0	0	0	0	0	0	0	0	0	0	0	0	0	0	0	0	0	0	0	0	0	0	0	0	0	0	0	0	0	0	0	0.264977	0	0	0	0	0	0	0	0	0	0	0	0	0	0	0	0	0	0	0	0	0	0	0	0	0	0	0	0	0	0	0	0	0	0	0	0	0	0	0	0	0	0	0	0	0	0	0	0	0	0	0	0	0	0	0	0	0	0	0	0	0	0	0	0	0	0	0	0	0	0	0	0	0
OXA-302	3001757	carbapenem; cephalosporin; penam	antibiotic inactivation	OXA beta-lactamase	0	0	0	0	0	0	0.259137	0	0	0	0	0	0	0	0	0	0	0	0	0	0	0	0	0	0	0	0	0	0	0	0	0	0	0	0	0	0	0	0	0	0	0	0	0	0	0	0	0	0.559926	0	0	0	0	0	0	0	0	0	0	0	0	0	0	0	0	0	0	0	0	0	0.242162	0	0	0	0	0	0	0	0	0	0	0	0	0	0	0	0	0	0	0	0	0	0	0	0	0	0	0	0	0	0	0	0	0	0	0	0	0	0	0	0	0	0	0	0	0	0	0	0	0	0	0	0	0
OXA-306	3001761	carbapenem; cephalosporin; penam	antibiotic inactivation	OXA beta-lactamase	0	0	0	0	0	0	0	0	0	0	0	0	0	0	0	0	0	0	0	0	0	0	0	0	0	0	0	0.267896	0	0	0	0	0	0	0	0	0	0	0	0	0	0	0	0	0	0	0	0	0	0	0	0	0	0	0	0	0	0	0	0.220521	0	0	0	0	0	0	0	0	0	0	0	0	0	0	0	0	0	0	0	0	0	0	0	0	0	0	0	0	0	0	0	0	0	0	0	0	0	0	0	0	0	0	0	0	0	0	0	0	0	0	0	0	0	0	0	0	0	0	0	0	0	0	0	0
OXA-308	3001763	carbapenem; cephalosporin; penam	antibiotic inactivation	OXA beta-lactamase	0	0	0	0	0	0	0	0	0	0	0	0	0	0	0	0	0	0	0	0	0	0	0	0	0	0	0	0	0	0	0	0	0	0	0	0	0	0	0	0	0	0	0	0	0	0	0	0	0	0	0	0	0	0	0	0	0	0.562446	0	0	0	0	0	0	0	0	0	0	0	0	0	0	0	0	0	0	0	0	0	0	0	0	0	0	0	0	0	0	0	0	0	0	0	0	0	0	0	0.436475	0	0	0	0	0	0	0	0	0	0	0.280222	0	0	0	0	0	0	0	0	0	0	0	0	0	0	0
OXA-324	3001512	carbapenem; cephalosporin; penam	antibiotic inactivation	OXA beta-lactamase	0	0	0	0	0	0	0	0	0	0	0	0.473563	0	0	0	0	0	0	0	0	0	0	0	0	0	0	0	0	0	0	0	0	0	0	0	0	0	0	0	0	0	0	0	0	0	0	0	0	0	0	0	0	0	0	0	0	0	0	0	0	0	0	0	0	0	0	0	0	0	0	0	0	0	0	0	0	0	0	0	0	0	0	0	0	0	0	0	0	0	0	0	0	0	0	0	0	0	0	0	0	0	0	0	0	0	0	0	0	0	0	0	0	0	0	0	0	0	0	0	0	0	0	0	0
OXA-329	3001517	carbapenem; cephalosporin; penam	antibiotic inactivation	OXA beta-lactamase	0	0	0	0	0	0	0	0	0	0	0	0	0	0	0	0	0	0	0	0	0	0	0	0	0	0	0	0	0	0	0	0	0	0	0	0	0.298622	0	0	0	0	0	0	0	0	0	0	0	0	0.458126	0	0	0	0	0	0	0	0	0	0	0	0	0	0	0	0	0	0	0	0.316697	0	0	0	0	0	0	0	0	0	0	0	0	0	0	0	0	0.280595	0	0	0	0	0	0	0	0	0	0	0	0	0	0	0	0	0	0	0	0	0	0	0	0	0	0	0	0	0	0	0	0	0	0	0	0	0
OXA-33	3001427	carbapenem; cephalosporin; penam	antibiotic inactivation	OXA beta-lactamase	0	0	0	0	0	0	0	0	0	0	0	0	0	0	0	0	0	0	0	0	0	0	0	0	0	0	0	0	0	0	0	0	0	0	0	0	0	0	0	0	0	0	0.374647	0	0	0	0	0	0	0	0	0	0	0	0.672251	0	0	0.245957	0	0	0	0	0	0	0	0	0	0	0	0	0	0	0	0	0	0	0	0	0	0	0	0	0	0	0	0	0	0	0	0	0	0	0	0	0	0	0	0	0	0	0	0	0	0	0	0	0	0	0	0	0	0	0	0	0	0	0	0	0	0	0	0	0	0
OXA-330	3001518	carbapenem; cephalosporin; penam	antibiotic inactivation	OXA beta-lactamase	0	0	0	0	0	0	0	0	0	0	0	0	0	0	0	0	0	0	0	0	0	0	0	0	0	0	0	0	0	0	0	0	0	0	0	0	0	0	0	0	0	0	0	0	0	0	0	0	0	0	0	0	0	0	0	0	0	0	0	0	0	0	0	0	0	0	0	0	0	0	0	0	0	0	0	0	0	0	0	0	0	0	0	0	0	0	0	0	0	0	0	0	0	0	0	0	0	0	0	0	0	0	0	0	0	0	0	0	0	0	0	0	0	0	0.206403	0	0	0	0	0	0	0	0	0
OXA-335	3001523	carbapenem; cephalosporin; penam	antibiotic inactivation	OXA beta-lactamase	0	0	0	0	0	0	0	0	0	0	0	0	0	0	0	0	0	0	0	0	0	0	0	0	0	0	0	0	0	0	0	0	0	0	0	0	0	0	0	0	0	0	0.435582	0	0	0	0	0	0	0	0	0	0	0	0	0	0	0	0	0	0	0	0	0	0	0	0	0	0	0	0	0	0	0	0	0	0	0	0	0	0	0	0	0	0	0	0	0.487855	0	0	0	0	0	0	0	0	0	0	0	0	0	0	0	0	0	0	0	0	0	0	0	0	0	0	0	0	0	0	0	0	0	0	0	0
OXA-337	3001525	carbapenem; cephalosporin; penam	antibiotic inactivation	OXA beta-lactamase	0	0	0	0	0	0	0	0	0	0	0	0	0	0	0	0	0	0	0	0	0	0	0	0	0	0	0	0	0	0	0	0	0	0	0	0	0	0	0	0	0	0	0	0	0	0	0	0	0	0	0	0	0	0	0	0	0	0	0	0	0	0	0	0	0	0	0	0	0	0	0	0	0	0	0	0	0	0	0	0	0	0	0	0	0	0	0	0	0	0	0	0	0	0	0	0	0	0	0	0	0	0	0	0	0	0	0.416324	0	0	0	0	0	0	0	0	0	0	0	0	0	0	0	0	0
OXA-34	3001428	carbapenem; cephalosporin; penam	antibiotic inactivation	OXA beta-lactamase	0	0	0	0	0	0	0	0	0	0	0	0	0	0	0	0	0	0	0	0	0	0	0	0	0	0	0	0	0	0	0	0	0	0	0	0	0	0	0	0	0	0	0	0	0	0	0	0	0	0	0	0	0	0	0	0	0	0	0	0	0	0	0	0	0	0	0	0	0	0	0	0	0	0	0	0	0	0	0	0	0	0	0	0	0	0	0	0	0	0	0	0	0	0	0	0	0	0	0	0	0	0	0	0	0	0	0	0	0	0	0	0	0	0.188759	0	0	0	0	0	0	0	0	0	0
OXA-347	3001777	carbapenem; cephalosporin; penam	antibiotic inactivation	OXA beta-lactamase	0	0	0	0	0	0	0	1.7601	0	0	0	0	0	0	0	0	0	0.472151	0	0	0	0	0	0	0	0	0	0	0	0	0	0	0	0	0	0	0	0	0	0	0	0	0	0	0	0.633327	0	0	0	0	0	0	0	0	0	0	0	0.178915	0	0	0	0	0	0	0	0	0	0.476162	0	0	0	0	0	0	0	0	0	0	0	0	0	0	0	0	0	0	0	0	0	0	0	0	0	0	0	0	0	0	0	0	0	0	0	0	0	0	0	0	0	0	0	0	0	0	0	0	0	0	0	0	0	0	0	0
OXA-349	3001536	carbapenem; cephalosporin; penam	antibiotic inactivation	OXA beta-lactamase	0	0	0	0	0	0	0	0	0	0	0	0	0	0	0	0	0	0	0	0	0	0	0	0	0	0	0	0	0	0	0	0	0	0	0	0	0.319869	0	0	0	0	0	0	0	0	0	0	0	0	0	0	0	0	0	0	0	0	0	0	0	0	0	0	0	0	0	0	0	0	0	0	0	0	0	0	0	0	0	0	0	0	0	0	0	0	0	0	0	0	0	0	0	0	0	0	0	0	0	0	0	0	0	0	0	0	0	0	0	0	0	0	0	0	0	0	0	0	0	0	0	0	0	0	0
OXA-353	3001540	carbapenem; cephalosporin; penam	antibiotic inactivation	OXA beta-lactamase	0	0	0	0	0	0	0	0	0	0	0	0	0	0	0	0	0	0	0.274599	0	0	0	0	0	0	0	0	0	0	0	0	0	0	0	0	0	0	0	0	0	0	0	0	0	0	0	0	0	0	0	0	0	0	0	0	0	0	0	0	0	0	0	0	0	0	0	0	0	0	0	0	0	0	0	0	0	0	0	0	0	0	0	0	0	0.402925	0	0	0	0	0	0	0	0	0	0	0	0	0	0	0	0	0	0	0	0	0	0	0	0	0	0	0	0	0	0	0	0	0	0	0	0	0	0	0
OXA-359	3001546	carbapenem; cephalosporin; penam	antibiotic inactivation	OXA beta-lactamase	0	0	0	0	0	0	0	0	0	0	0	0	0	0	0	0	0	0	0	0	0	0	0	0	0	0	0	0	0	0	0	0	0	0	0	0	0	0	0	0	0	0	0	0	0	0	0	0	0	0	0	0	0	0	0.95272	0	0.179644	0	0	0	0	0	0	0	0	0	0	0	0	0	0	0	0	0	0	0	0	0	0	0	0	0	0	0	0	0	0	0	0	0	0	0	0	0	0	0	0	0	0	0	0	0	0	0	0	0	0	0	0	0	0	0	0	0	0	0	0	0	0	0	0	0	0	0
OXA-36	3001430	carbapenem; cephalosporin; penam	antibiotic inactivation	OXA beta-lactamase	0	0	0	0	0	0	0	0	0	0	0	0	0	0	0	0	0	0	0	0	0	0	0	0	0	0	0	0	0	0	0	0	0	0	0	0	0	0	0	0	0	0	0	0	0	0	0	0	0	0	0	0	0	0	0	0	0	0	0	0	0	0	0	0	0	0	0	0	0	0	0	0	0	0.779758	0	0	0	0	0	0	0	0	0	0	0	0	0	0	0	0	0.426498	0	1.20698	0	0	0	0	0.670061	0	0	0	0	0	0	0	0	0	0	1.54226	0	0	0	0	0.229148	0	0	0	0	0	0	0	0	0	0
OXA-361	3001548	carbapenem; cephalosporin; penam	antibiotic inactivation	OXA beta-lactamase	0	0	0	0	0	0	0	0	0	0	0	0	0	0	0	0	0	0	0	0	0	0	0	0	0	0	0	0	0	0	0	0	0	0	0	0	0	0	0	0	0	0	0	0	0	0	0	0	0	0	0	0	0	0	0	0	0	0	0	0	0	0	0	0	0	0	0	0	0	0	0	0	0	0	0	0	0	0	0	0	0	0	0	0	0	0	0	0	0	0	0	0	0	0	0	0	0	0	0	0	0	0	0	0.317074	0	0	0	0	0	0	0	0	0	0	0	0	0	0	0	0	0	0	0	0
OXA-371	3001557	carbapenem; cephalosporin; penam	antibiotic inactivation	OXA beta-lactamase	0	0	0	0.831208	0	0	0	0	0	0	0	0	0	0	0	0	0	0.572666	0	0	0	0	0	0	0	0	0	0	0	0	0	0.412515	0	0	0	0	0	0	0	0.449751	0	0	0	0	0	0	0	0	0	0	0	0	0	0	0	0	0.278884	0	0	0	0	0	0	0	0	0	0	0	0	0	0	0	0.0865463	0	0	0	0	0	0	0	0	0	0	0	0	0	0	0	0	0.471859	0	0.504169	0	0	0	0	0	0	0	0	0	0	0	0	0	0.272425	0	0	0	0	0	0	0	0	0	0.388227	0	0	0	0	0	0	0	0
OXA-372	3001558	carbapenem; cephalosporin; penam	antibiotic inactivation	OXA beta-lactamase	0	0	0	0	0	0	0	0	0	0	0	0	0	0	0	0	0	0	0	0	0	0	0	0	0	0	0	0	0	0	0	0	0	0	0	0	0	0	0	0	0	0	0	0	0	0	0	0	0	0	0	0	0	0	0	0	0	0	0	0	0	0	0	0	0	0	0	0	0	0	0	0	0	0	0	0	0	0	0	0	0	0	0	0	0	0	0	0	0.900697	0	0	0.804496	0	0	0	0	0	0	0	0	0	0	0	0	0	0	0	0	0	0	0	0	0	0	0.644387	0.256345	0	0	0	0	0	0	0	0
OXA-373	3001559	carbapenem; cephalosporin; penam	antibiotic inactivation	OXA beta-lactamase	0	0	0	0	0	0	0	0	0	0	0	0	0	0	0	0	0	0	0.424514	0	0	0	0	0	0	0	0	0	0	0	0	0	0	0	0	0	0	0	0	0	0	0	0	0	0	0	0	0	0	0	0	0	0	0	0	0	0	0	0	0	0	0	0	0	0	0	0	0	0	0	0	0	0	0	0	0	0	0	0	0	0	0	0	0	0	0	0	0	0	0	0	0	0	0	0	0	0	0	0	0	0	0	0	0	0	0	0	0	0	0	0	0	0	0	0	0	0	0	0	0	0	0	0	0
OXA-384	3001570	carbapenem; cephalosporin; penam	antibiotic inactivation	OXA beta-lactamase	0	0	0	0	0	0	0	0	0	0	0	0	0	0	0	0	0	0	0	0	0	0	0	0	0	0	0	0	0	0.392824	0	0	0	0	0	0	0	0	0	0	0	0	0	0	0	0	0	0	0	0	0	0	0	0	0	0	0	0	0	0	0	0	0	0	0	0	0	0	0	0	0	0	0	0	0	0	0	0	0	0	0	0	0	0	0	0	0	0	0	0	0	0	0	0	0	0	0	0	0	0	0	0	0	0	0	0	0	0	0	0	0	0	0	0	0	0	0	0	0	0	0	0	0	0
OXA-389	3001575	carbapenem; cephalosporin; penam	antibiotic inactivation	OXA beta-lactamase	0	0	0	0	0	0	0	0	0	0	0	0	0	0	0	0	0	0	0	0	0	0	0	0	0	0	0	0	0	0	0	0	0	0	0	0	0	0	0	0	0	0	0	0	0	0	0	0	0	0	0	0	0	0	0	0	0	0	0	0	0	0	0	0	0	0	0	0	0	0	0	0	0	0	0	0	0	0	0	0	0.268654	0	0	0	0	0	0	0	0	0	0	0	0	0	0	0	0	0	0	0	0	0	0	0	0	0	0	0	0	0	0	0	0	0	0	0	0	0	0	0	0	0	0	0
OXA-397	3001583	carbapenem; cephalosporin; penam	antibiotic inactivation	OXA beta-lactamase	0	0	0	0	0	0	0	0	0	0	0	0	0	0	0	0	0	0	0	0	0	0	0	0	0	0	0	0	0	0	0	0	0	0	0	0	0	0	0	0	0	0	0	0	0	0	0	0	0	0	0	0	0	0	0	0	0	0	0	0	0	0	0	0	0	0	0	0	0	0	0	0	0	0	0	0	0	0	0	0	0	0	0	0	0	0	0	0	0	0	0	0	0	0	0	0	0	0	0	0	0	0	0	0	0	0	0.478949	0	0	0	0	0	0	0	0	0	0	0	0	0	0	0	0	0.699397
OXA-409	3001600	carbapenem; cephalosporin; penam	antibiotic inactivation	OXA beta-lactamase	0	0	0	0	0	0	0	0	0	0	0	0	0	0	0	0	0	0	0	0	0	0	0	0	0	0	0	0	0	0	0	0.961791	0	13.8044	0	0	0	0	0	0	0.382101	0	0	0	0	0	70.1244	0	0	0	0	0	1.0453	0.894046	0	0	0	0	0	0	0	0	0	0	0	0	0	0	0	0	0	0	0	0	0	0	0	0	0	0	0	0	0	0	0	0	0	0	0	0	0	0	0	0	0	0	0	0	0	0	0	0	0	0	0	0	0	0	0	0	0	0	0	0	0	0	0	0	0	0	0	0	0	0
OXA-415	3001606	carbapenem; cephalosporin; penam	antibiotic inactivation	OXA beta-lactamase	0	0	0	0	0	0	0	0	0	0	0	0	0	0	0	0	0	0	0	0	0	0	0	0	0	0	0	0	0	0	0	0	0	0	0.185843	0	0	0	0	0	0	0	0	0	0	0	0	0	0	0	0	0	0	0	0	0	0	0	0	0	0	0	0	0	0	0	0	0	0	0	0	0	0	0	0	0	0	0.487928	0	0	0	0	0	0	0	0	0	0	0	0	0	0	0	0	0	0	0	0	0	0	0	0	0	0	0	0	0	0	0	0	0	0	0	0	0	0	0	0	0	0	0	0	0	0
OXA-42	3001769	carbapenem; cephalosporin; penam	antibiotic inactivation	OXA beta-lactamase	0	0	0	0	0	0	0	0	0	0	0	0	0	0	0	0	0	0	0	0	0	0.238753	0	0	0	0	0	0	0	0	0	0	0	0	0	0	0	0	0	0	0	0	0	0	0	0	0	0	0	0	0	0	0	0	0	0	0	0	0	0	0	0	0	0	0	0.200303	0	0	0	0	0	0	0	0	0	0	0	0	0	0	0	0	0	0	0	0	0	0	0	0	0	0	0	0	0	0	0	0	0	0	0	0	0	0	0	0	0	0	0	0	0	0	0	0	0	0	0	0	0	0	0	0	0	0
OXA-420	3003116	carbapenem; cephalosporin; penam	antibiotic inactivation	OXA beta-lactamase	0	0	0	0	0	0	0	0	0	0	0	0	0	0	0	0	0	0	0	0	0	0	0	0	0	0	0	0	0	0	0	0	0	0	0	0	0	0	0	0	0	0	0.331554	0	0	0	0	0	0	0	0	0	0	0	0	0	0	0.282579	0	0	0	0	0	0	0	0	0	0	0	0	0	0	0	0	0	0	0	0	0	0	0	0	0	0.29971	0	0	0	0	0	0	0	0	0	0	0	0	0	0	0	0	0	0	0	0	0	0	0	0	0	0	0	0	0	0	0	0	0	0	0	0	0	0	0	0
OXA-427	3003115	carbapenem; cephalosporin; penam	antibiotic inactivation	OXA beta-lactamase	0	0	0	0.187348	0	0	0	0	0	0	0	0	0	0	0	0	0	0	0	0	0	0	0	0	0	0	0	0	0	0	0	0	0	0	0	0	0	0	0	0	0	0	0	0	0	0	0	0	0	0	0	0	0	0	0	0	0	0	0	0	0	0	0	0	0	0	0	0	0	0	0	0	0	0	0	0	0	0	0	0	0	0	0	0	0	0	0	0	0	0	0	0	0	0	0	0	0	0	0	0	0	0	0	0	0	0	0	0	0	0	0	0	0	0	0	0	0	0	0	0	0	0	0	0
OXA-435	3003162	carbapenem; cephalosporin; penam	antibiotic inactivation	OXA beta-lactamase	0	0	0	0	0	0	0	0	0	0	0	0	0	0	0	0	0	0	0	0	0	0	0	0	0	0	0	0	0	0	0	0	0	0	0	0	0	0	0	0	0	0	0	0	0	0	0	0	0	0	0	0	0	0	0	0	0	0	0	0	0	0	0	0	0	0	0	0	0	0	0	0	0	0	0	0	0	0	0	0	0	0	0.167695	0	0	0	0	0	0	0	0	0	0	0	0	0	0	0	0	0	0	0	0	0	0	0	0	0	0	0	0	0	0	0	0	0	0	0	0	0	0	0	0	0
OXA-440	3003596	carbapenem; cephalosporin; penam	antibiotic inactivation	OXA beta-lactamase	0	0	0	0	0	0	0	0	0	0	0	0	0	0	0	0	0	0	0	0	0	0	0	0	0	0	0	0	0	0	0	0	0	0	0	0	0	0	0	0	0	0	0	0	0	0	0	0	0	0	0	0	0	0	0.451735	0	0	0	0	0	0	0	0	0	0	0	0	0	0	0	0	0	0	0	0	0	0	0	0.347878	0	0	0	0	0	0	0	0	0	0	0	0	0	0.663715	0	0	0	0	0	0	0	0	0.132276	0	0	0	0	0	0	0	0	0	0	0	0	0	0	0	0	0	0	0	0	0	0
OXA-443	3003599	carbapenem; cephalosporin; penam	antibiotic inactivation	OXA beta-lactamase	0	0	0	0	0	0	0	0	0	0	0	0	0	0	0.205597	0	0	0	0	0	0	0	0	0	0	0	0	0	0	0	0	0	0	0	0	0.644048	0	0	0	0	0	0.18528	0	0	0	0	0	0	0	0	0	0	0.575074	1.001	0	0	0	0	0	0	0	0	0	0	0	0	0	0	0	0	0	0.322852	0	0	0	0	0	0	0	0	0	0	0	0	0	0	0	0	0	0	0	0	0	0	0	0	0	0	0	0	0	0	0.332953	0.328116	0	0	0	0	0	0	0	0	0	0	0	0	0	0	0	0	0	0	0	0
OXA-444	3003600	carbapenem; cephalosporin; penam	antibiotic inactivation	OXA beta-lactamase	0	0	0	0	0	0	0	0	0	0	0	0	0	0	0	0	0	0	0	0	0	0	0	0	0	0	0	0	0	0	0	0	0	0	0	0	0	0	0	0	0	0	0	0	0	0	0	0	0	0	0	0	0	0	0	0	0	0.682136	0	0	0	0	0	0	0	0	0	0	0	0	0	0	0	0	0	0	0	0	0	0	0	0	0	0	0	0	0	0	0	0	0	0	0	0	0	0	0	0	0	0	0	0	0	0	0	0	0	0	0	0	0	0	0	0	0	0	0	0	0	0	0	0	0	0
OXA-45	3001794	carbapenem; cephalosporin; penam	antibiotic inactivation	OXA beta-lactamase	0	0	0	0	0	0	0	0	0	0	0	0	0	0	0	0	0	0	0	0	0	0	0	0	0	0	0	0.445754	0	0	0	0	0	0	0	0	0	0	0	0	0	0	0	0	0	0	0	0	0	0	0	0	0	0	0	0	0	0	0	0	0	1.03226	0	0	0	0	0	0	0	0	0	0	0	0.327754	0	0	0	0	0	0	0	0	0	0	0	0	0	0	0	0	0	0	0	0	0	0	0	0	0	0	0	0	0	0	0	0	0	0	0.506464	0	0	0	0	0	0	0	0	0	0	0	0	0	0	0
OXA-457	3003613	carbapenem; cephalosporin; penam	antibiotic inactivation	OXA beta-lactamase	0	0	0	0	0	0	0	0	0	0	0	0	0	0	0	0	0	0	0	0	0	0	0	0	0	0	0.203197	0	0	0	0	0.200512	0	0	0	0	0	0	0	0	0	0	0	0	0	0	0	0	0	0	0	0	0	0	0	0	0	0	0	0	0	0	0	0	0.184914	0	0	0	0	0	0	0	0	0	0	0	0	0	0	0	0	0	0	0	0	0	0	0	0	0	0	0	0	0	0	0	0	0	0	0	0	0	0	0	0	0	0	0	0	0	0	0	0	0	0	0	0	0	0	0	0	0	0	0
OXA-459	3003615	carbapenem; cephalosporin; penam	antibiotic inactivation	OXA beta-lactamase	0	0	0	0	0	0	0	0	0	0	0	0	0	0	0	0	0	0	0	0	0	0	0	0	0	0	0	0	0	0	0	0	0	0	0	0	0	0	0	0	0	0	0	0	0	0	0	0	0	0	0	0	0	0	0	0	0	0	0	0	0	0	0	0	0	0	0	0	0	0.290089	0	0	0	0	0	0	0	0	0	0	0	0	0	0	0	0	0	0	0	0	0	0	0	0	0	0	0	0	0	0	0	0	0	0	0	0	0	0	0	0	0	0	0	0	0	0	0	0.418604	0	0	0	0	0	0
OXA-46	3001797	carbapenem; cephalosporin; penam	antibiotic inactivation	OXA beta-lactamase	0	0	0	0	0	0	0	0	0	0	0	0	0	0	0	0	0	0	0	0	0	0	0	0	0	0	0	0	0	0	0	0	0	0	0	0	0	0	0.477352	0	0	0	0	0	0	0	0	0	0	0	0	0	0	0	0	0	0	0	0	0	0	0	0	0	0	0	0	0	0	0	0	0	0	0	0	0	0	0	0	0	0	0	0	0	0	0	0	0	0	0	0	0	0	0	0	0	0	0	0	0	0	0	0	0	0	0	0	0	0	0	0	0	0	0	0	0	0	0	0	0	0	0	0	5.9059
OXA-464	3003620	carbapenem; cephalosporin; penam	antibiotic inactivation	OXA beta-lactamase	0	0	0	0	0	0	0	0	0	0	0	1.93244	0	0.196485	0	0	0	0	0.324522	0	1.51513	0	0	0	0	0	0	0	0	0	3.05619	0	0	0	0	0	0	0	0	0	0.762791	0	0	0	0	0	0	0	0	0	0	0	0	0	0	0	0	0	0	0	0	0	0	0	0	0	0	0	0	0	0	0	0	0	0	0	0	0	0	0.851576	0	0	0	0	0	0	0	0	0	0	1.50211	0	0	0	0	0	0	0	0	0	0	0	0	0	0	0	0	0	0	0	0	0	0	0	0	0	0	0	0	0	0	0	0	0
OXA-471	3003627	carbapenem; cephalosporin; penam	antibiotic inactivation	OXA beta-lactamase	0	0	0	0	0	0	0	0	0	0	0	0	0	0	0	0	0	0	0	0	0	0	0	0	0	0	0	0	0	0	0	0	0	0	0	0	0	0	0	0	0	0	0	0	0	0	0	0	0	0	0	0	0	0	0	0	0	0	0	0	0	0	0	0	0	0	0	0	0	0	0	0	0	0	0	0	0	0	0	0	0	0	0	0	0	0	0	0	0	0	0.74352	0	0	0	0	0	0	0	0	0	0	0	0	0	0	0	0	0	0	0	0	0	0	0	0	0	0	0	0	0	0	0	0	0
OXA-472	3003628	carbapenem; cephalosporin; penam	antibiotic inactivation	OXA beta-lactamase	0	0	0	0	0	0	0	0	0	0	0	0	0	0	0	0	0	0	0	0	0	0	0	0	0	0	0	0	0	0	0	0	0	0	0	0	0	0	0	0	0	0	0	0	0	0	0	0	0	0	0	0	0	0	0	0	0	0	0	0	0	0	0	0	0	0	0	0	0	0	0	0	0	0	0	0	0	0	0	0	0	0	0	0	0	0	0	0	0	0	0	0	0	0	0	0	0.522218	0	0	0	0	0	0	0	0	0	0	0	0	0	0	0	0	0	0	0	0	0	0	0	0	0	0	0
OXA-478	3003635	carbapenem; cephalosporin; penam	antibiotic inactivation	OXA beta-lactamase	0	0	0	0	0	0	0	0	0	0	0	0	0	0	0	0	0	0	0	0	0	0	0	0	0	0	0	0	0	0	0	0	0	0	0	0	0	0	0	0	0	0.218308	0	0	0	0	0	0	0	0	0	0	0	0	0	0	0	0	0	0.498392	0	0	0	0	0	0	0	0	0	0	0	0	0.0801496	0	0.209358	0	0	0	0	0	0	0	0	0	0	0	0	0	0	0	0	0	0	0	0	0	0	0	0	0	0	0	0	0	0	0	0	0	0	0	0	0	0	0	0	0	0	0	0	0	0	0	0	0
OXA-491	3005725	carbapenem; cephalosporin; penam	antibiotic inactivation	OXA beta-lactamase	0	0	0	0	0	0	0	0	0	0	0	0	0	0	0	0	0	0	0	0	0	0	0	0	0	0	0	0	0	0	0	0	0	0	0	0	0	0	0	0	0	0	0	0	0	0	0	0	0	0	0	0	0	0	0	0	0	0	0	0	0	0	0	0	0	0	0	0	0	0	0	0	0	0	0	0	0	0	0	0	0	0	0	0	0	0	0	0	0	0	0	0	0	0	0	0.291226	0	0	0	0	0	0	0	0	0	0	0	0	0	0	0	0	0	0	0	0	0	0	0	0	0	0	0	0
OXA-496	3005335	carbapenem; cephalosporin; penam	antibiotic inactivation	OXA beta-lactamase	0	0	0	0	0	0	0	0	0	0	0	0	0	0	0	0	0	0	0	0	0	0	0	0	0	0	0	0	0	0	0	0	0	0	0	0	0	0	0	0.259772	0	0	0	0	0	0	0	0	0	0	0	0	0	0	0	0	0	0	0	0	0	0	0	0	0	0	0	0	0	0	0	0	0	0	0	0	0	0	0	0	0	0	0	0	0	0	0	0	0	0.587659	0	0	0	0	0	0	0	0	0	0	0	0	0	0	0	0	0	0	0	0	0	0	0	0	0	0	0	0	0	0	0	0	0	0
OXA-498	3005729	carbapenem; cephalosporin; penam	antibiotic inactivation	OXA beta-lactamase	0	0.58412	0	0	0	0	0	0	0	0	0	0	0	0	0	0	0	0	0	0	0	0	0	0	0	0	0	0	0	0	0	0	0	0	0	0	0	0	0	0	0	0	0	0	0	0	0	0	0	0	0	0	0	0	0	0	0	0	0	0	0	0	0	0	0	0	0	0	0	0	0	0	0	0	0	0	0	0	0	0	0	0	0	0	0	0	0	0	0	0	0	0	0	0	0	0	0	0	0	0	0	0	0	0	0	0	0	0	0	0	0	0	0	0	0	0	0	0	0	0	0	0	0	0
OXA-504	3005734	carbapenem; cephalosporin; penam	antibiotic inactivation	OXA beta-lactamase	0	0	0	0	0	0	0	0	0	0	0	0	0	0	0	0	0	0	0	0	0	0	0	0	0	0	0	0	0	0	0	0	0	0	0	0	0	0	0	0	0	0	0	0	0	0	0	0	0	0	0	0	0	0	0	0	0	0	0	0	0	0	0	0	0	0	0	0	0	0	0	0	0	0	0	0	0	0	0	0	0	0.870913	0	0.413805	0	0	0	0	0	0	0	0	0	0.468675	0	0	0	0	0	0	0	0	0	0	0	0	0	0	0	0	0	0.418778	0	0	0	0	0	0	0	0	0	0	0	0
OXA-512	3005742	carbapenem; cephalosporin; penam	antibiotic inactivation	OXA beta-lactamase	0	0	0	0	0	0	0	0	0	0	0.159102	0	0	0	0	0	0	0	0	0	0	0	0	0	0	0	0	0	0	0	0	0	0	0	0	0	0	0	0	0	0	0	0	0	0	0	0	0	0	0	0	0	0	0	0	0	0	0	0	0	0	0	0	0	0	0	0	0	0	0	0	0	0	0	0	0	0	0	0	0.199184	0	0	0	0	0	0	0	0	0	0	0	0	0	0	0	0	0	0	0	0	0	0	0	0	0	0	0	0	0	0	0	0	0	0	0	0	0	0	0	0	0	0	0	0
OXA-513	3005743	carbapenem; cephalosporin; penam	antibiotic inactivation	OXA beta-lactamase	0	0	0.432161	0	0	0	0	0	0	0	0	0	0	0	0	0	0	0	0	0	0	0	0	0	0	0	0	0.339923	0	0	0	0	0	0	0	0	0	0	0	0	0	0	0	0	0	0	0	0	0	0	0	0	0	0	0	0	0	0	0	0	0	0	0	0	0	0	0	0	0	0	0	0	0	0	0	0	0	0	0	0	0	0	0	0	0	0	0	0	0	0.763611	0	0	0.199884	0	0	0	0	0	0	0	0	0	0	0	0	0	0	0	0	0	0	0	0	0	0	0	0	0	0	0	0	0	0	0
OXA-518	3005748	carbapenem; cephalosporin; penam	antibiotic inactivation	OXA beta-lactamase	0	0	0	0	0	0	0	0	0	0	0	0	0	0	0	0	0	0	0	0	0	0	0	0	0	0	0	0	0	0	0	0	0	0	0	0	0	0	0	0	0	0	0	0	0	0	0	0	0	0	0	0	0	0	0	0	0	0.684058	0	0	0	0	0	0	0	0	0	0	0	0	0	0	0	0	0	0	0	0	0	0	0	0	0	0	0	0	0	0	0	0	0	0	0	0	0	0	0	0	0	0	0	3.05022	0	0	0	0	0	0	0	0	0	0	0	0	0	0	0	0	0	0	0	0	0	0
OXA-527	3005757	carbapenem; cephalosporin; penam	antibiotic inactivation	OXA beta-lactamase	0	0	0	0	0	0	0	0	0	0	0	0	0	0	0	0	0	0.239531	0	0	0	0	0	0	0	0	0	0	0	0	0	0	0	0	0	0	0	0	0	0	0	0	0	0	0	0	0	0	0	0	0	0	0	0	0	0	0	0	0	0	0	0	0	0	0	0	0	0	0	0	0	0	0	0	0	0	0	0	0	0	0	0	0	0	0	0	0	0	0	0	0	0	0	0	0	0	0	0	0	0	0	0	0	0	0	0	0	0	0	0	0	0	0	0	0	0	0	0	0	0	0	0	0	0
OXA-528	3005758	carbapenem; cephalosporin; penam	antibiotic inactivation	OXA beta-lactamase	0	0	0	0	0	0	0	0	0	0	0	0	0	0	0	0	0	0	0	0	0	0	0	0	0	0	0	0	0	0	0	0	0	0	0	0	0	0	0	0	0	0	0	0	0	0	0	0	0	0	0	0	0	0	0	0	0	0.554144	0	0	0	0	0	0	0	0	0	0	0	0	0	0	0	0	0	0	0	0	0	0	0	0	0	0	0	0	0	0	0	0	0	0	0	0	0	0	0	0	0	0	0	0	0	0	0	0	0	0	0	0	0	0	0	0	0	0	0	0	0	0	0	0	0	0
OXA-535	3004362	carbapenem; cephalosporin; penam	antibiotic inactivation	OXA beta-lactamase	0	0	0	0	0	0	0	0	0	0	0	0	0	0	0	0	0	0	0	0	0	0	0	0	0	0	0	0	0	0	0	0	0	0	0	0	0	0	0	0	0	0	0	0	0	0	0	0	0	0	0	0	0	0	0	0	0.604536	0	0	0	0	0	0	0	0	0	0	0	0	0	0	0	0	0	0	0	0	0	0	0	0	0	0	0	0	0	0	0	0	0	0	0	0	0	0	0	0	0	0	0	0	0	0	0	0	0	0	0	0	0	0	0	0	0	0	0	0	0	0	0	0	0	0	0
OXA-542	3005768	carbapenem; cephalosporin; penam	antibiotic inactivation	OXA beta-lactamase	0	0	0	0	0	0	0	0	0	0	0	0	0	0	0.310445	0	0	0	0	0	0	0	0	0	0	0	0	0	0	0	0	0	0	0	0	0	0	0	0	0	0	0	0	0	0	0	0	0	0	0	0	0	0	0	0	0	0	0	0	0	0	0	0	0	0	0	0	0	0	0	0	0	0	0	0	0	0	0	0	0	0	0	0	0	0	0	0	0	0	0	0	0	0	0	0	0	0	0.466713	0	0	0	0	0	0	0	0	0	0	0	0	0	0	0	0	0	0	0	0	0	0	0	0	0	0
OXA-547	3005771	carbapenem; cephalosporin; penam	antibiotic inactivation	OXA beta-lactamase	0	0	0	0	0	0	0	0	0	0	0	0	0	0	0	0	0	0	0	0	0	0	0	0	0	0	0	0	0	0	0	0	0	0	0	0	0	0	0	0	0	0	0	0	0	0	0	0	0	0	0	0	0	0	0	0	0	0	0	0	0	0	0	0	0	0	0	0	0	0	0	0	0	0	0	0	0	0	0	0	0	0	0	0	0	0	0	0	0	0	0	0	0	0	0	0	0	0	0	0	0	0	0	0	0	0	0	0	0	0	0	0	0	0	0	0	0	0.218179	0	0	0	0	0	0
OXA-549	3005773	carbapenem; cephalosporin; penam	antibiotic inactivation	OXA beta-lactamase	0	0	0	0	0	0	0	0	0	0	0	0	0	0	0	0	0	0	0	0	0	0	0	0	0	0	0	0	0	0	0	0	0	0	0	0	0	0	0	0	0	0	0	0	0	0	0	0	0	0	0	0	0	0	0	0	0	0	0	0	0	0	0	0	0	0	0	0	0	0	0	0	0	0	0	0	0	0	0	0	0.215802	0	0	0	0	0	0	0.284947	0	0	0	0	0	0	0	0	0	0	0	0	0	0	0	0	0	0	0	0	0	0	0	0	0	0	0	0	0	0	0.838654	0	0	0	0	0
OXA-55	3001813	carbapenem; cephalosporin; penam	antibiotic inactivation	OXA beta-lactamase	0	0	0	0	0	0	0	0	0.256206	0	0	0	0	0	0	0	0	0	0	0	0	0	0	0	0	0	0	0	0	0	0	0	0	0	0	0	0	0	0	0	0	0	0	0	0	0	0	0	0	0	0	0	0	0	0	0	0	0	0	0	0	0	0	0	0	0	0	0	0	0	0	0	0	0	0	0	0	0	0	0	0	0	0	0	0	0	0	0	0	0	0	0	0	0	0	0	0	0	0	0	0	0	0	0	0	0	0	0	0	0	0	0	0	0	0	0	0	0	0	0	0	0	0	0
OXA-551	3005775	carbapenem; cephalosporin; penam	antibiotic inactivation	OXA beta-lactamase	0	0	0	0	0	0	0	0	0	0	0	0	0	0	0	0	0	0	0	0	0	0	0	0	0	0	0	0	0	0	0	0	0	0	0	0	0	0	0	0	0	0	0	0	0	0	0	0	0	0	0	0	0	0	0	0	0	0	0	0	0	0	0	0	0	0	0	0	0	0	0	0	0	0	0	0	0	0	0	0	0	0	0	0	0	0	0	0	0	0	0	0	0	0	0	0	0	0	0	0	0	0.310168	0	0	0	0	0	0	0	0	0	0	0	0	0	0	0	0	0	0	0	0	0	0
OXA-552	3005776	carbapenem; cephalosporin; penam	antibiotic inactivation	OXA beta-lactamase	0.291736	0	0.388252	0	0	0	0	0	0	0	0	0	0	0	0	0	0	0	0.261392	0	0	0	0	0	0	0	0	0	0	0	0	0	0	0	0	0	0	0	0	0	0	0	0	0	0	0	0	0	0	0	0	0	0	0.47896	0	0	0	0	0	0	0	0	0	0	0	0.826698	0	0	0	0	0	0	0	0	0	0	0	0	0	0	0	0	0	0	0	0	0	0	0	0	0	0	0	0	0	0	0	0	0	0	0	0	0	0	0	0	0	0	0	0	0	0	0	0	0	0	0	0	0	0	0	0	0	0
OXA-564	3005788	carbapenem; cephalosporin; penam	antibiotic inactivation	OXA beta-lactamase	0	0	0	0	0	0	0	0	0	0	0	0	0	0	0	0	0	0	0.245512	0.274577	0	0	0	0	0	0	0	0	0	0	0	0	0	0	0	0	0	0	0.436368	0	0	0	0.420827	0	0	0	0	0	0	0	0.222455	0	0	0	0	0	0	0	0	0	0	0	0	0	0	0	0	0	0	0	0	0	0	0	0	0	0	0	0	0	0	0	0	0	0	0	0	0	0	0	0	0	0	0	0	0	0	0	0	0	0	0	0	0.396586	0	0	0	0	0	0	0	0	0	0	0	0	0	0.538606	0	0	0	0	0	0
OXA-568	3005792	carbapenem; cephalosporin; penam	antibiotic inactivation	OXA beta-lactamase	0	0	0	0	0	0	0	0	0	0	0	0	0	0	0	0	0	0	0	0	0	0	0	0	0	0	0	0	0	0	0	0	0	0	0	0	0	0	0	0	0	0	0	0	0	0	0	0	0	0	0	0	0	0	0	0	0	0	0	0	0	0	0	0	0	0	0	0	0	0	0.272775	0	0	0	0	0	0	0	0	0	0	0	0	0	0	0	0	0	0	0	0	0	0	0	0	0	0	0	0	0	0	0	0	0	0	0	0	0	0	0	0	0	0	0	0	0	0	0	0	0	0	0	0	0
OXA-569	3005793	carbapenem; cephalosporin; penam	antibiotic inactivation	OXA beta-lactamase	0	0	0	0	0	0	0	0	0	0	0	0	0	0	0	0	0	0	0	0	0	0	0	0	0	0	0	0	0	0	0	0	0	0	0	0	0	0	0	0	0	0	0.200611	0	0	0	0	0	0	0	0	0	0	0	0	0	0	0	0	0	0	0	0	0	0	0	0	0	0	0	0	0	0	0	0	0	0	0	0	0	0	0	0	0	0	0	0	0	0	0	0	0	0	0	0	0	0	0	0	0	0	0	0	0	0	0	0	0	0	0	0	0	0	0	0	0	0	0	0	0	0	0	0	0
OXA-57	3001771	carbapenem; cephalosporin; penam	antibiotic inactivation	OXA beta-lactamase	0	0	3.38692	0	0	0	0	0	0	0	0	0	0	0	0	0	0	0	0	0	0	0	0	0	0	0	0	0	0	0	0	0	0	0	0	0	0	0	0	0	0	0	0	0	0	0	0	0	0	0	0	0	0	0	0	0	0	0	0	0	0	0	0	0	0	0	0	0	0	0	0	0	0	0	0	0	0	0	0	0	0	0	0	0	0	0	0	0	0.671907	0	0	0	0	0	0	0	0	0	0	0	0	0	0	0	0	0	0	0	0	0	0	0	0	0.31089	0	0	0	0	0	0	0	0	0	0
OXA-571	3005326	carbapenem; cephalosporin; penam	antibiotic inactivation	OXA beta-lactamase	0	0	0	0	0	0	0	0	0	0	0	0	0	0	0	0	0	0	0	0	0	0	0	0	0	0	0.250393	0	0	0	0	0	0	0	0	0	0	0	0	0	0	0	0	0	0	0	0	0	0	0	0	0	0	0	0	0	0	0	0	0	0	0	0	0	0	0	0	0	0	0	0	0	0	0	0	0	0	0	0	0	0.285767	0	0	0	0	0	0	0	0	0	0	0	0	0	0	0	0	0	0.366887	0	0	0	0	0	0	0	0	0	0	0	0	0	0	0	0	0	0	0	0	0	0	0	0	0
OXA-572	3005794	carbapenem; cephalosporin; penam	antibiotic inactivation	OXA beta-lactamase	0	0	0	0	0	0	0	0	0	0	0	0	0	0	0	0	0	0	0	0	0	0	0	0	0	0	0	0	0	0	0	0	0	0	0	0	0	0	0	0	0	0	0	0	0	0	0	0	0	0	0	0	0	0	0	0	0	0	0	0	0	0	0	0	0	0	0	0	0	0	0	0	0	0	0	0	0	0	0	0	0	0	0	0	0	0	0	0	0	0	0	0	0	0	0	0	0	0	0	0	0	0.319191	0	0	0	0	0	0	0	0	0	0	0	0	0	0	0	0	0	0	0	0	0	0
OXA-573	3005325	carbapenem; cephalosporin; penam	antibiotic inactivation	OXA beta-lactamase	0	0	0	0	0	0	0	0	0	0	0	0	0	0	0.20936	0	0	0	0.272489	0	0	0	0	0	0	0	0	0	0	0	0	0	0	0	0	0	0	0	0	0	0	0	0.299387	0	0	0	0	0	0	0	0	0	0	0	0	0	0	0	0	0	0	0	0	0	0	0	0	0	0	0	0	0	0	0	0	0	0	0.434875	0	0	0	0	0	0	0	0	0	0	0	0	0	0	0	0	0	0	0	0	0	0	0	0	0	0	0	0	0	0	0	0	0	0	0	0	0	0.201171	0	0	0	0	0	0	0	0
OXA-574	3005795	carbapenem; cephalosporin; penam	antibiotic inactivation	OXA beta-lactamase	0	0	0	0	0	0	0	0	0	0	0	0	0	0.303464	0	0	0	0	0	0	0.581859	0.756272	0	0	0.632601	0	0	0	0	0	0.889013	0.2436	0	0	0	0.324559	0	0	0	0	0	0	0	0	0	0	0	0	0	0	0	0	0	0	0	0	0	0	0.264591	0	0	0	0	0	0	0	0	0	0.783895	0	0	0	0	0	0	0	0	0.219498	0	0	0	0	0.394081	0	0	0	0.587557	0	1.93191	0	0.272866	0	0	0	0	0	0	0.95507	0	0	0	0	0	0.297645	0	0	0	0	0	0	0	0	0	0	0	0	0	0	0	0	0	0	0.359981	0.999921
OXA-575	3005796	carbapenem; cephalosporin; penam	antibiotic inactivation	OXA beta-lactamase	0	0	0	0	0	0	0	0	0	0	0	0	0	0	0	0	0	0	0	0	0	0	0	0	0	0	0	0	0	0	0	0	0	0	0	0	0	0	0	0	0	0	0	0	0	0	0	0	0	0	0	0	0	0	0	0	0	0	0	0	0	0	0	0	0	0	0	0	0	0	0	0	0	0	0	0	0	0	0	0	0	0	0	0	0	0	0	0	0	0	0	0	0	0	0	0	0	0	0	0	0	0	0	0	0	0	0	0	0	0	0	0	0	0.293296	0	0	0	0	0	0	0	0	0	0
OXA-599	3005820	carbapenem; cephalosporin; penam	antibiotic inactivation	OXA beta-lactamase	0	0	0	0	0	0	0	0	0	0	0	0	0	0	0	0	0	0	0	0	0	0	0	0	0	0	0	0	0	0	0	0	0	0	0	0	0	0	0	0	0	0	0	0	0	0	0	0	0	0	0	0	0	0	0	0	0	0	0	0	0	0	0	0	0	0	0	0	0	0	0	0	0	0	0	0	0	0	0	0	0	0	0	0	0	0	0	0	0	0	0	0	0	0	0	0	0	0	0	0	0	0	0	0	0	0	0	0	0	0	0	0.39067	0	0	0	0	0	0	0	0	0	0	0	0
OXA-60	3001808	carbapenem; cephalosporin; penam	antibiotic inactivation	OXA beta-lactamase	0	0	0	0	0	0	0	0	0	0	0	0	0	0	0	0	0	0	0	0	0	0	0	0	0	0	0	0	0	0	0	0	0	0	0	0	0	0	0	0	0	0	0	0	0	0	0	0	0	0	0	0	0	0	0	0	0	0	0	0	0	0	0	0	0	0	0	0	0	0	0	0	0	0	0	0	0	0	0	0	0	0	0	0	0	0	0	0	0	0	0	0	0	0	0	0	0	0.334252	0	0	0	0	0	0	0	0	0	0	0	0	0	0	0	0	0	0	0	0.302509	0	0	0	0	0	0.593148
OXA-600	3005821	carbapenem; cephalosporin; penam	antibiotic inactivation	OXA beta-lactamase	0	0	0	0	0	0	0	0	0	0	0	0	0	0	0	0	0	0	0	0	0	0	0	0	0	0	0	0	0.170875	0	0	0	0	0	0	0	0	0	0	0	0	0	0	0	0	0	0	0	0	0	0	0	0	0	0	0	0	0	0	0	0	0	0	0	0	0	0	0	0	0	0	0	0	0	0	0	0	0	0	0	0	0	0	0	0	0	0	0	0	0	0	0	0	0	0	0	0	0	0	0	0	0	0	0	0	0	0	0	0	0	0	0	0	0	0	0	0	0	0	0	0	0	0	0
OXA-606	3005827	carbapenem; cephalosporin; penam	antibiotic inactivation	OXA beta-lactamase	0	0	0	0	0	0	0	0	0	0	0	0	0	0	0	0	0	0	0	0	0	0	0	0	0	0	0	0	0	0	0	0	0	0	0	0	0	0	0	0	0	0	0	0	0	0	0	0	0	0	0	0	0	0	0	0	0	0	0	0	0	0	0	0	0	0	0	0	0	0	0	0	0	0	0	0	0	0	0	0	0	0	0	0	0	0	0	0	0	0	0	0	0	0	0	0	0	0	0	0	0	0	0	0	0	0	0	0	0	0	0	0	0	0	0	0.169533	0	0	0	0	0	0	0	0
OXA-613	3005834	carbapenem; cephalosporin; penam	antibiotic inactivation	OXA beta-lactamase	0	0	0	0	0	0	0	0	0	0	0	0	0	0	0	0.382676	0	0	0	0	0	0	0	0	0	0	0	0	0	0	0	0	0	0	0	0	0	0	0	0	0	0	0	0	0	0	0	0	0	0	0	0	0	0	0	0	0	0	0	0	0	0	0	0	0	0	0	0	0	0	0	0	0	0	0	0	0	0	0	0	0	0	0	0	0	0	0	0	0	0	0	0	0	0	0	0	0	0	0	0	0	0	0	0	0	0	0	0	0	0	0	0	0	0	0	0	0	0	0	0	0	0	0	0
OXA-627	3005848	carbapenem; cephalosporin; penam	antibiotic inactivation	OXA beta-lactamase	0	0	0	0	0	0	0	0	0	0	0	0	0	0	0	0	0	0	0	0	0.172393	0	0	0	0	0	0	0	0	0	0	0	0	0	0	0	0	0	0	0	0	0	0	0	0	0	0	0	0	0	0	0	0	0	0	0	0	0	0	0	0	0	0	0	0	0	0	0	0	0	0	0	0	0	0	0	0	0	0	0	0	0	0	0	0	0	0	0	0	0	0	0	0	0	0	0	0	0	0	0	0	0	0	0	0.474844	0	0	0	0	0	0	0	0	0	0	0	0	0	0	0	0	0	0	0
OXA-628	3005849	carbapenem; cephalosporin; penam	antibiotic inactivation	OXA beta-lactamase	0	0	0.9343	0	0	0	0	0	0	0	0	0	0	0	0	0	0	0	0	0	0	0	0	0	0	0	0	0	0	0	0	0	0	0	0	0	0	0	0	0	0	0	0	0	0	0	0	0	0	0	0	0	0	0	0	0	0	0	0	0	0	0	0	0	0	0	0	0	0	0	0	0	0	0	0	0	0	0	0	0	0	0	0	0	0	0	0	0	0	0	0	0	0	0	0	0	0	0	0	0	0	0	0	0	0	0	0	0	0	0	0	0	0	0	0	0	0	0	0	0	0	0	0	0
OXA-63	3001764	carbapenem; cephalosporin; penam	antibiotic inactivation	OXA beta-lactamase	0	0	0	0	0	0.452927	0	0	0	0	0	0	0	0	0	0	0	0	0	0	0	0	0	0	0	0	0	0	0	0	0	0	0	0	0	0	0	0	0	0	0	0	0	0	0	0	0	0	0	0	0	0	0	0	0	0	0	0	0	0	0	0	0	0	0	0	0	0	0	0	0	0	0	0	0	0	0	0	0	15.3814	0	0	0	0	0	0	0	0	0	0	0	0	0	0	0	0	0	0	0	0	0	0	0	0	0	0	0	0	0	0	0	0	0	0	0.370018	0	0	0	0	0.616177	0	0	0	0
OXA-634	3005855	carbapenem; cephalosporin; penam	antibiotic inactivation	OXA beta-lactamase	0	0	0	0	0	0	0	0	0	0	0	0	0	0	0	0	0	0	0	0	0	0	0	0	0	0	0	0	0	0	0	0	0	0	0	0	0	0	0	0	0	0	0	0	0	0	0	0	0	0	0	0	0	0	0	0	0	0	0	0	0	0	0	0	0.288045	0	0	0	0	0	0	0	0	0	0	0	0	0	0	0	0	0	0	0	0	0	0	0	0	0	0	0	0	0	0	0	0	0	0	0	0	0	0	0	0	0	0	0	0	0	0	0	0	0	0	0	0	0	0	0	0	0	0	0
OXA-636	3005857	carbapenem; cephalosporin; penam	antibiotic inactivation	OXA beta-lactamase	0	0	0	0	0	0	0	0	0	0	0	0	0	0	0	0	0	0	0	0	0	0	0	0	0	0	0	0	0	0	0	0	0	0	0	0	0	0	0	0	0	0	0	0	0	0	0	0	0	0	0	0	0	0	0	0	0	0	0	0	0	0	0	0	0	0	0	0	0	0	0	0	0	0	0	0	0	0	0	0	0	0	0	0	0	0	0	0	0.453617	0	0	0	0	0	0	0	0	0	0	0	0	0	0	0	0	0	0	0	0	0	0	0	0	0	0	0	0	0	0	0	0	0	0	0
OXA-640	3005861	carbapenem; cephalosporin; penam	antibiotic inactivation	OXA beta-lactamase	0	0	0	0	0	0	0	0	0	0	0	0	0	0	0	0	0	0	0	0	0	0	0	0	0	0	0	0	0	0	0	0	0	0	0	0	0	0	0	0	0	0	0	0	0	0	0	0	0	0	0	0	0	0	0.547043	0	0	0	0	0	0	0	0	0	0	0	0	0	0	0	0	0	0	0	0	0	0	0	0	0	0	0	0	0	0	0	0	0	0	0	0	0	0	0	0	0	0	0	0	0	0	0	0	0	0	0	0	0	0	0	0	0	0	0	0	0	0	0	0	0	0	0	0	0
OXA-641	3005333	carbapenem; cephalosporin; penam	antibiotic inactivation	OXA beta-lactamase	0	0	0	0	0	0	0	0	0	0	0	0	0	0	0	0	0	0	0	0	0	0	0	0	0	0	0	0	0	0	0	0	0	0	0	0	0	0	0	0	0	0	0	0	0	0	0	0	0	0	0	0	0	0	0	0	0	0	0	0	0	0	0	0	0	0	0	0	0	0	0	0	0	0	0.307344	0	0	0	0	0	0	0	0	0	0	0	0	0	0	0	0	0	0	0	0	0	0	0	0	0	0	0	0	0	0	0	0	0	0	0	0.441982	0	0	0	0	0	0	0	0	0	0	0	0	0
OXA-642	3005862	carbapenem; cephalosporin; penam	antibiotic inactivation	OXA beta-lactamase	0	0	0	0	0	0	0	0	0	0	0	0	0	0	0	0	0	0	0	0	0	0	0	0	0	0	0	0	0	0	0	0	0	0	0	0	0	0	0	0	0	0	0	0	0	0	0	0	0	0	0	0	0	0	0	0	0	0	0	0	0	0	0	0	0	0	0	0	0	0	0	0	0	0	0	0	0	0	0	0	0	0	0	0	0	0	0	0	0	0	0	0	0	0	0	0	0	0	0	0	0	0	0	0	0	0	0	0.980022	0	0	0	0	0	0	0	0	0	0	0	0	0	0	0	0
OXA-643	3005863	carbapenem; cephalosporin; penam	antibiotic inactivation	OXA beta-lactamase	0	0	0	0	0	0	0	0	0	0	0	0	0	0	0	0	0	0	0	0	0	0	0	0	0	0	0	0	0	0	0	0	0	0	0	0	0	0	0	0	0	0	0	0	0	0	0	0	0	0	0	0	0	0	0	0	0	0	0	0	0	0	0	0	0	0	0	0	0	0	0	0	0	0	0	0	0	0	0	0	0	0	0	0	0	0	0	0	0	0	0	0	0	0	0	0	0	0	0	0	0	0	0	0	0	0	0	0	0	0	0	0	0	0	0	0.179721	0	0	0	0	0	0	0	0
OXA-659	3005874	carbapenem; cephalosporin; penam	antibiotic inactivation	OXA beta-lactamase	0	0	0	0	0	0	0	0	0	0	0	0	0	0	0	0	0	0	0	0	0	0	0	0	0	0	0	0	0	0	0	0	0	0	0	0	0	0	0	0	0	0	0	0	0	0	0	0	0	0	0	0	0	0	0	0	0	0	0	0	0	0	0	0	0	0.196603	0	0	0	0	0	0	0	0	0	0	0	0	0	0	0	0.461418	0	0	0	0	0	0	0	0	0	0	0	0	0	0	0	0	0	0	0	0	0	0	0	0	0	0	0	0	0	0	0	0	0	0	0	0	0	0	0	0	0	0
OXA-662	3005877	carbapenem; cephalosporin; penam	antibiotic inactivation	OXA beta-lactamase	0	0	0	0	0	0	0	0	0	0	0	0	0	0	0	0	0	0	0	0	0	0	0	0	0	0	0	0	0	0	0	0	0	0	0	0	0	0	0	0	0	0	0	0	0	0	0	0	0	0	0	0	0	0	0	0	0	0	0	0	0	0	0	0	0	0	0	0	0	0	1.19514	0	0	0	0	0	0	0	0	0	0	0	0	0	0	0	0	0	0	0	0	0	0	0	0	0	0	0	0	0	0	0	0	0	0	0	0	0	0	0	0	0	0	0	0	0	0	0	0	0	0	0	0	0
OXA-664	3004479	carbapenem; cephalosporin; penam	antibiotic inactivation	OXA beta-lactamase	0	0	0	0	0	0	0	0	0	0	0	0	0	0	0	0	0	0	0	0	0	0	0	0	0	0	0	0	0	0	0	0	0	0	0	0	0	0	0	0	0	0	0	0	0	0	0	0	0	0	0	0	0	0	0	0	0	0	0	0	0	0	0	0	0	0.197535	0	0	0	0	0	0	0	0	0	0	0	0	0	0	0	0	0	0	0	0	0	0	0	0	0	0	0	0	0	0	0	0	0	0	0	0	0	0	0	0	0	0	0	0	0	0	0	0	0	0	0	0	0	0	0	0	0	0
OXA-665	3004478	carbapenem; cephalosporin; penam	antibiotic inactivation	OXA beta-lactamase	0	0	0	0	0	0	0	0	0	0	0	0	0	0	0	0	0	0	1.43079	0.236132	0	0	0	0	0	0	0	0	0	0	0.237859	0	0	0	0	0	0	0	0	0	0	0	0	0	0	0	0	0	0	0	0	0	0	0	0	0	0	0	0	0	0	0	0	0	0.454582	0	0	0	0	0	0	0	0	0	0	0.405259	0	0	0	0	0	0	0	0	0	0	0	0	0	0	0	0	0	0	0	0	0	0.721793	0	0	0	0	0	0	0	0	0	0	0	0	0	0	0	0	0	0	0	0	0	0	0	0	0	0
OXA-666	3005878	carbapenem; cephalosporin; penam	antibiotic inactivation	OXA beta-lactamase	0	0	0	0	0	0	0	0	0	0	0	0	0	0	0	0	0	0	0	0	0	0	0	0	0	0	0	0	0	0	0	0	0	0	0	0	0	0	0	0	0	0	0	0	0	0	0	0	0	0	0	0	0	0	0	0	0	0	0	0	0	0	0	0	0	0	0	0.384063	0	0	0	0	0	0	0	0	0	0	0	0	0	0	0	0	0	0	0	0	0	0	0	0.195624	0	0	0	0	0	0	0	0	0	0	0	0	0	0	0	0	0	0	0	0	0	0	0	0	0	0	0	0	0	0	0	0
OXA-667	3005879	carbapenem; cephalosporin; penam	antibiotic inactivation	OXA beta-lactamase	0	0	0	0	0	0	0	0	0	0	0	0	0	0	0	0	0	0	0	0	0	0	0	0	0.399721	0	0	0	0	0	0	0	0	0	0	0	0	0	0	0	0	0	0	0	0	0	0	0	0	0	0	0	0	0	0	0	0	0.495819	0	0	0	0	0	0	0	0	0	0	0	0	0	0	0	0	0	0	0	0	0	0	0	0	0	0	0	0	0	0	0	0	0	0	0	0	0	0	0	0	0	0	0	0	0	0	0	0	0	0	0	0	0	0	0	0	0	0	0	0	0	0.876631	0	0	0	0
OXA-671	3005328	carbapenem; cephalosporin; penam	antibiotic inactivation	OXA beta-lactamase	0	0	0	0	0	0	0	0	0	0	0	0	0	0	0	0	0	0	0	0	0	0	0	0	0	0	0	0	0	0	0	0	0	0	0	0	0	0	0	0	0	0	0	0	0	0	0	0	0	0	0	0	0	0	0	0	0	0	0	0	0	0	0	0	0	0	0	0	0	0	0	0	0	0	0	0	0	0	0	0	0	0	0	0	0	0	0	0	0	0	0	0	0	0.255471	0	0	0	0	0	0	0	0	0	0	0	0	0	0	0	0	0	0	0	0	0	0	0	0	0	0	0	0	0	0
OXA-673	3005329	carbapenem; cephalosporin; penam	antibiotic inactivation	OXA beta-lactamase	0	0	0	0	0	0	0	0	0	0	0	0	0	0	0	0	0	0	0	0	0	0	0	0	0	0	0	0	0	0	0	0	0	0	0	0	0	0	0	0	0	0	0	0	0	0	0	0	0	0	0	0	0	0	0	0	0	0	0	0	0	0	0	0	0	0	0	0	0	0	0	0	0	0	0	0	0	0	0	0	0	0	0	0	0	0	0	0	0	0.39926	0	0	0	0	0	0	0	0	0	0	0	0	0	0	0	0	0	0	0	0	0	0	0	0	0	0	0	0	0	0	0	0	0	0
OXA-675	3005883	carbapenem; cephalosporin; penam	antibiotic inactivation	OXA beta-lactamase	0	0	0	0	0	0	0	0	0	0	0	0	0	0	0	0	0	0	0	0	0	0	0	0	0	0	0	0	0	0	0	0	0.247761	0	0	0	0	0	0	0	0	0	0	0	0	0	0	0	0	0	0	0	0	0	0	0	0	0	0	0	0	0	0	0	0	0	0	0	0	0	0	0	0	0	0	0	0	0	0	0	0	0	0	0	0	0	0	0	0	0	0	0	0	0	0	0	0	0	0	0	0	0	0	0	0	0	0	0	0	0	0	0	0	0	0	0	0	0	0	0	0	0	0	0
OXA-681	3005319	carbapenem; cephalosporin; penam	antibiotic inactivation	OXA beta-lactamase	0	0	0	0	0	0	0	0	0	0	0	0	0	0	0	0	0	0	0	0	0	0	0	0	0	0	0	0	0	0	0	0	0	0.444851	0	0	0	0	0	0	0	0	0	0	0	0	0	0	0	0	0	0	0	0	0	0	0	0	0	0	0	0	0	0	0	0	0	0	0	0	0	0	0	0	0	0	0	0	0	0	0	0	0	0	0	0	0	0	0	0	0	0	0	0	0	0	0	0	0	0	0	0	0	0	0	0	0	0	0	0	0	0	0	0	0	0	0	0	0	0	0	0	0	0
OXA-708	3005915	carbapenem; cephalosporin; penam	antibiotic inactivation	OXA beta-lactamase	0	0	0	0	0	0	0	0	0	0	0	0	0	0	0	0	0	0	0	0	0	0	0	0	0	0	0	0	0	0	0	0	0	0	0	0	0	0	0.669902	0	0	0	0	0	0	0	0	0	0	0	0	0	0	0	0	0	0	0	0	0	0	0	0	0	0	0	0	0	0	0	0	0	0	0	0	0	0	0	0	0	0	0	0	0	0	0	0	0	0	0	0	0	0	0	0	0	0	0	0	0	0	0	0	0	0	0	0	0	0	0	0	0	0	0	0	0	0	0	0	0	0	0	0	0
OXA-724	3004837	carbapenem; cephalosporin; penam	antibiotic inactivation	OXA beta-lactamase	0	0	0	0	0.574576	0	0	0	0	0	0	0	0	0	0	0	0	0	0	0	0	0	0	0	0	0	0	0	0	0	0	0	0	0	0	0	0	0	0	0	0	0	0	0	0	0	0	0	0	0	0	0	0	0	0	0	0	0	0	0.419857	0	0	0	0	0	0	0	0	0	0	0	0	0	0	0	0	0	0	0	0	0	0	0	1.70178	0	0	0	0	0	0	0	0	0	0	0	0	0	0	0	0	0	0	0	0	0	0	0	0	0	0	0	0	0	0	0	0	0	0	0	0	0	0	0	0
OXA-726	3005931	carbapenem; cephalosporin; penam	antibiotic inactivation	OXA beta-lactamase	0	0	0	0	0	0	0	0	0	0	0	0	1.30468	0.316273	0	0	0	0	0	0	0	0	0	0	0	0	0	0	0	0	0	0	0	0	0	0	0	0	0	0	0	0	0	0	0	0	0	0	0	0	0	0	0	0	0	0	0	0	0	0	0	0	0	0	0	0	0	0	0	0	0	0	0	0	0	0	0	0	0	0	0	0	0	0	0	0	0	0	0	0	0	0	0	0	0	0	0.307305	0	0	0	0	0	0	0	0	0	0	0	0	0	0	0	0	0	0	0	0	0	0	0	0	0	0	0
OXA-727	3005932	carbapenem; cephalosporin; penam	antibiotic inactivation	OXA beta-lactamase	0	0	0	0	0	0	0	0	0	0	0	0	0	0	0	0	0	0	0	0	0	0	1.85583	0	0	0	0	0	0	0	0.180101	0	0	0	0	0	0	0	0	0	0	0	0	0	0	0	0	0	0	0	0	0	0	0	0	0	0	0	0	0	0	0	0	0	0	0	0	0	0	0	0	0	0	0	0	0	0	0	0	0	0	0.280905	0	0	0	0	0	0	0	0	0	0	0	0	0	0	0	0	0	0	0	0	0	0	0	0	0	0	0	0	0	0	0	0	0.286838	0	0	0	0	0	0	0	0	0
OXA-728	3005933	carbapenem; cephalosporin; penam	antibiotic inactivation	OXA beta-lactamase	0	0	0	0	0	0	0	0	0	0	0	0	0	0	0	0	0	0	0	0	0	0	0	0	0	0	0	0	0	0	0	0	0	0	0	0	0	0	0	0	0	0	0	0	0	0	0	0	0	0	0	0	0	0	0	0	0	0	0	0	0	0	0	0	0.236141	0	0	0	0	0	0	0	0	0	0	0	0	0	0	0	0	0.35088	0	0	0	0	0	0	0	0	0	0	0	0	0	0	0	0	0	0	0	0	0	0	0	0	0	0	0	0	0	0	0	0	0	0	0	0	0	0	0	0	0	0
OXA-729	3005934	carbapenem; cephalosporin; penam	antibiotic inactivation	OXA beta-lactamase	0	0	0	0	0	0.222801	0	0	0	0	0	0	0	0	0	0	0	0	0	0	0	0	0	0	0	0	0	0	0	0	0	0	0	0	0	0	0	0	0	0	0	0	0	0	0	0	0	0	0	0	0	0	0	0	0	0	0	0.425194	0	0	0	0	0	0	0	0	0	0	0	0	0	0	0	0	0	0	0	0	0	0	0	0	0	0	0	0	0	0	0	0	0	0	0	0	0	0	0	0	0	0	0	0	0	0	0	0	0	0	0	0	0	0	0	0	0	0	0	0	0	0	0	0	0	0
OXA-731	3005936	carbapenem; cephalosporin; penam	antibiotic inactivation	OXA beta-lactamase	0	0	0	0	0	0	0	0	0	0	0	0	0	0	0	0	0	0	0	0	0	0	0	0	0	0	0	0	0	0	0	0	0	0	0	0	0	0	0	0	0	0	0	0	0	0	0	0	0	0	0	0	0	0	0	0	0	0	0	0	0	0	0	0	0	0	0	0	0	0	0	0	0	0	0	0	0	0	0	0	0	0	0	0	0	0	0	0	0	0	0	0	0	0	0	0	0	0.274062	0	0	0	0	0	0	0	0	0	0	0	0	0	0	0	0	0	0	0	0	0	0	0	0	0	0
OXA-732	3005937	carbapenem; cephalosporin; penam	antibiotic inactivation	OXA beta-lactamase	0	0	0	0	0	0	0	0	0	0	0	0	0	0	0	0	0	0	0	0	0	0	0	0	0	0	0	0	0	0	0	0	0	0	0	0	0	0	0	0	0	0	0	0	0	0	0	0	0	0	0	0	0	0	0	0	0	0	0	0	0	0	0	0	0	0	0	0	0	0	0	0	0	0	0	0	0	0	0	0	0	0	0	0	0	0	0	0	0	0	0	0	0	0	0	0	0	0	0	0	0	0	0	0	0.44823	0	0	0	0	0	0	0	0	0	0	0	0	0	0	0	0	0	0	0
OXA-768	3005972	carbapenem; cephalosporin; penam	antibiotic inactivation	OXA beta-lactamase	0	0	0	0	0	0	0	0	0	0	0	0	0	0	0	0	0	0	0	0	0	0	0	0	0	0	0	0	0	0	0	0	0	0	0	0	0	0	0	0	0	0	0	0	0	0	0	0	0	0	0	0	0	0	0	0	0	0	0	0	0	0	0	0	0	0	0	0	0	0	0	0	0	0	0	0	0	0	0	0	0	0	0	0	0	0	0	0	0	0	0	0	0	0	0	0	0	0	0	0	0	0	0	0	0	0	0	0	0	0	0	0	0	0	0	0	0	0	0	10.5676	0	0	0	0
OXA-775	3005979	carbapenem; cephalosporin; penam	antibiotic inactivation	OXA beta-lactamase	0	0	0	0	0	0	0	0	0	0	0	0	0	0	0	0	0	0	0	0	0	0	0	0	0	0	0	0	0	0	0	0	0	0	0	0	0	0	0	0	0	0	0	0	0	0	0	0	0	0	0	0	0	0.293028	0	0	0	0	0	0	0	0	0	0	0	0	0	0	0	0	0	0	0	0	0	0	0	0	0	0	0	0	0	0	0	0	0	0	0	0	0	0	0	0	0	0	0	0	0	0	0	0	0	0	0	0	0	0	0	0	0	0	0	0	0	0	0	0	0	0	0	0	0	0
OXA-780	3005983	carbapenem; cephalosporin; penam	antibiotic inactivation	OXA beta-lactamase	0	0	0	0	0	0	0	0	0	0	0	0	0	0	0	0	0	0	0	0	0	0	0	0	0	0	0.420745	0	0	0	0	0	0	0	0	0	0	0	0	0	0	0	0.819324	0.487181	0	0	0	0	0	0	0	0	0	0	0	0	0.294903	0	0	0	0	0	0	0	0	0	0	0	0	0	0	0	0	0	0	0	0	0.364016	0	0	0	0	0	0	0	0	0	0	0	0	0	0	0	0	0	0	0	0	0	0	0	0	0	0.47624	0	0	0	0	0	0	0	0	0	0.216481	0	0	0	0	0	0	0	0.640147	0	0
OXA-783	3005986	carbapenem; cephalosporin; penam	antibiotic inactivation	OXA beta-lactamase	0	0	0	0	0	0	0	0	0	0	0	0	0	0	0	0	0	0	0	0	0	0	0	0	0.618683	0	0	0	0	0	0	0	0	0	0	0	0	0	0	0	0	0	0	0	0	0	0	0	0	0	0	0	0	0	0	0	0	0	0	0	0	0	0	0	0	0	0	0	0	0	0	0	0	0	0	0	0	0	0	0	0	0	0	0	0	0	0	0	0	0	0	0	0	0	0	0	0	0	0	0	0	0	0	0	0	0	0	0	0	0	0	0	0	0	0	0	0.312382	0	0	0	0	0	0.248684	0
OXA-786	3005989	carbapenem; cephalosporin; penam	antibiotic inactivation	OXA beta-lactamase	1.13156	0	0	0	0	0	0	0	0	0	0	0	0	0	0.493688	0	0	0	0	0	0	0	0	0	0	0	0	0	0	0	0	0	0	0	0	0	0	0	0	0	0	0	0	0	0	0	0	0	0	0	0	0	0	0	0	0	0	0	0	0	0	0	0	0	0	0	1.28093	0	0	0	0	0	0	0	0	0	0	0	0	0	0	0	0	0	0	0	0	0	0	0	0	0	0	0	0.26254	0	0	0	0	0	0	0	0	0	0	0	0	0.655322	0	0	0	0	0	0	0	0	0	0	0	0	0	0	0	0
OXA-789	3005992	carbapenem; cephalosporin; penam	antibiotic inactivation	OXA beta-lactamase	0	0	0	0	0	0	0	0	0	0	0.264807	0	0	0	0	0	0	0	0	0	0	0	0	0	0	0	0	0	0	0	0	0	0	0	0	0	0	0	0	0	0.236055	0	0	0	0	0	0	0	0	0	0	0	0	0	0	0	0	0	0	0	0	0	0	0	0	0	0	0	0	0	0	0	0	0	0	0	0	0	0	0	0	0	0	0	0	0	0	0	0	0	0	0	0	0	0	0	0	0	0	0	0	0	0	0	0	0	0	0	0	0	0	0	0	0	0	0	0	0	0	0	0	0	0	0
OXA-796	3005996	carbapenem; cephalosporin; penam	antibiotic inactivation	OXA beta-lactamase	0	0	0	0	0	0	0	0	0	0.441899	0	0	0	0	0	0	0	0	0	0	0	0	0	0	0	0	0	0	0	0	0	0	0	0	0	0	0	0	0	0	0	0	0	0	0	0	0	0	0	0	0	0	0	0.696063	0	0	0	0	0	0	0	0	0	0	0	0	0	0	0	0	0	0	0	0	0	0	0	0	0	0	0	0	0	0	0	0	0	0	0	0	0	0	0	0	0	0	0	0	0	0	0	0	0	0	0	0	0	0	0	0	0	0	0	0	0	0	0	0	0	0	0	0	0	0
OXA-802	3006002	carbapenem; cephalosporin; penam	antibiotic inactivation	OXA beta-lactamase	0	0	0	0.185748	0	0	0	0	0	0	0	0	0	0	0	0	0	0	0	0	0	0	0	0	0	0	0	0	0	0	0	0	0	0	0	0	0	0	0	0	0	0	0	0	0	0	0	0	0	0	0	0	0	0	0	0	0	0	0	0	0	0	0	0	0	0	0	0	0	0	0	0	0	0	0	0	0	0	0	0	0	0	0	0	0	0	0	0	0	0	0	0	0	0	0	0	0	0	0	0	0	0	0	0	0	0	0	0	0	0	0	0	0	0	0	0	0	0	0	0	0	0	0	0
OXA-803	3006003	carbapenem; cephalosporin; penam	antibiotic inactivation	OXA beta-lactamase	0	0	0	0	0	0	0	0	0	0	0	0	0	0	0	0	0	0	0	0	0	0	0	0	0	0	0	0.208937	0	0	0	0	0	0	0	0	0	0	0	0	0	0	0	0	0	0	0	0	0	0	0	0	0	0	0	0	0	0	0	0	0	0	0	0	0	0	0	0	0	0	0	0	0	0	0	0	0	0	0	0	0	0	0	0	0	0	0	0	0	0	0	0	0	0	0	0	0	0	0	0	0	0	0	0	0	0	0	0	0	0	0	0	0	0	0	0	0	0	0	0	0	0	0	0
OXA-827	3006024	carbapenem; cephalosporin; penam	antibiotic inactivation	OXA beta-lactamase	0	0	0	0	0	0	0	0	0	0	0	0	0	0	0	0	0	0	0	0	0	0	0	0	0	0	0	0	0	0	0	0	0	0	0	0	0	0	0	0	0	0	0	0	0	0	0	0	0	0	0	0	0	0	0	0	0	0	0	0	0	0	0	0	0	0	0	0	0	0	0	0	0	0	0	0	0	0	0	0	0	0	0	0	0	0	0	0	0	0	0	0	0	0	0	0	0	0	0	0	0	0	0	0	0	0	0	0	0	0	0	0	0	0	0	0.167195	0	0	0	0	0	0	0	0
OXA-830	3006027	carbapenem; cephalosporin; penam	antibiotic inactivation	OXA beta-lactamase	0	0	0	0	0	0	0	0	0	0	0	0	0	0	0	0	0	0	0	0	0	0	0	0	0.659639	0	0	0	0	0	0	0	0	0	0	0	0	0	0.558123	0	0	0	0	0	0	0	0	0	0	0	0	0	0	0	0	0	0	0	0	0	0	0	0	0	0	0	0	0	0	0	0	0	0	0	0	0	0	0	0	0	0	0	0	0	0	0	0	0	0	0	0	0	0	0	0	0	0	0	0	0	0	0	0	0	0	0	0	0	0	0	0	0	0	0	0	0	0	0	0	0	0	0	0	0
OXA-835	3005322	carbapenem; cephalosporin; penam	antibiotic inactivation	OXA beta-lactamase	0	0	0	0	0	0	0	0	0	0	0	0	0	0	0	0	0	0	0	0	0	0	0	0	0	0	0	0	0	0	0	0	0	0	0	0	0	0	0	0	0	0	0	0	0	0	0	0	0	0	0	0	0	0	0	0	0	0	0	0	0	0	0	0	0	0	0	0	0	0	0	0	0	0	0	0	0	0	0	0	0	0	0	0	0	0	0	0	0	0	0	0	0	0	0	0	0	0	0	0	0	0	0	0	0	0	0	0	0	0	0	0	0	0	0.305388	0.262918	0	0	0	0	0	0	0	0
OXA-839	3006033	carbapenem; cephalosporin; penam	antibiotic inactivation	OXA beta-lactamase	0	0	0	0	0	0	0	0	0	0	0	0	0	0	0	0	0	0	0.320174	0	0	0	0	0	0	0	0	0	0	0	0	0	0	0	0	0	0	0	0	0.33746	0	0	0	0	0	0	0	0	0	0	0	0	0	0	0	0	0	0	0	0	0	0.427144	0	0	0	0	0	0	0	0	0	0	0	0	0	0	0	0	0	0	0	0	0	0	0	0	0	0	0	0	0	0	0	0	0	0	0	0	0	0	0	0	0	0	0	0	0	0	0	0	0	0	0	0	0	0	0	0	0	0	0	0	0	0
OXA-84	3001624	carbapenem; cephalosporin; penam	antibiotic inactivation	OXA beta-lactamase	0	0	0	0	0	0	0	0.944966	0	0	0	0	0	0	0	0	0	0	0	0	0	0	0	0	0	0	0	0	0	0	0	0	0	0	0	0	0	0	0	0	0	0	0	0	0	0	0	0	0	0	0	0	0	0	0	0	0	0	0	0	0	0	0	0	0	0	0	0	0	0	0	0	0	0	0	0	0	0	0	0	0	0	0	0	0	0	0	0	0	0	0	0	0	0	0	0	0	0	0	0	0	0	0	0	0	0	0	0	0	0	0	0	0	0	0	0	0	0	0	0	0	0	0	0
OXA-842	3006036	carbapenem; cephalosporin; penam	antibiotic inactivation	OXA beta-lactamase	0	0	0	0	0	0	0	0	0	0	0	0	0	0	0	0	0	0	0	0	0	0	0	0	0	0	0	0	0	0	0	0	0	0	0	0	0	0	0	0	0	0	0.374993	0	0	0	0	0	0	0	0	0	0	0	0	0	0	0	0	0	0	0	0	0	0	0	0	0	0	0	0	0	0	0	0	0	0	0	0	0	0	0	0	0	0	0	0	0	0	0	0	0	0	0	0	0	0	0	0	0	0	0	0	0	0	0	0	0	0	0	0	0	0	0	0	0	0	0	0	0	0	0	0	0
OXA-843	3006037	carbapenem; cephalosporin; penam	antibiotic inactivation	OXA beta-lactamase	0	0	0	0	0	0	0	0	0	0	0	0	0	0	0	0	0	0	0	0	0	0	0	0	0	0	0	0	0	0	0	0	0	0	0	0	0	0	0	0	0	0	0	0	0	0	0	0	0	0	0	0	0	0	0	0	0	0	0	0.221681	0	0	0	0	0	0	0	0	0	0	0	0	0	0	0	0	0	0	0	0	0	0	0	0	0	0	0	0	0	0	0	0	0	0	0	0	0	0	0	0	0	0	0	0	0	0	0	0	0	0	0	0	0	0	0	0	0	0	0	0	0	0	0	0
OXA-844	3006038	carbapenem; cephalosporin; penam	antibiotic inactivation	OXA beta-lactamase	0	0	0	0	0	0	0	0	0	0	0	0	0	0	0	0	0	0	0	0	0	0	0	0	0	0	0	0	0	0	0	0	0	0	0	0	0	0	0	0	0	0	0	0	0	0	0	0	0	0	0	0	0	0	0	0	0	0	0	0	0	0	0	0	0	0	0	0	0	0	0	0	0	0	0	0	0	0	0	0	0	0	0	0	0	0	0	0.82923	0	0	0	0	0	0	0	0	0	0	0	0	0	0	0	0	0	0	0	0	0	0	0	0	0	0	0	0	0	0	0	0	0	0	0	0
OXA-845	3006039	carbapenem; cephalosporin; penam	antibiotic inactivation	OXA beta-lactamase	0	0	0	0	0	0	0	0	0	0	0	0	0	0	0	0	0	0	0	0	0	0.295888	0	0	0	0	0	0	0	0	0	0	0	0	0	0	0	0	0	0	0	0	0	0	0	0	0	0	0	0	0	0	0	0	0	0	0	0	0	0	0	0	0	0	0	0	0	0	0	0	0	0	0	0	0	0	0	0	0	0	0	0	0	0	0	0	0	0	0	0	0	0	0	0	0	0	0	0	0	0	0	0	0	0	0	0	0	0	0	0	0	0	0	0	0	0	0	0	0	0	0	0	0	0
OXA-85	3001780	carbapenem; cephalosporin; penam	antibiotic inactivation	OXA beta-lactamase	0	0.516706	0	0	0	0	0	0	0	0	0	0	0	0	0	0	0	0	0	0.908925	0	0	0	0	0	0	0	0.504776	0	0	0	0	0	0	0	0	0	0	1.23479	0	0	0	0	0	0	0	0	0	0	0	0.318904	0.394216	0	0	1.27954	0.588344	0	0	0	0	0	0	0	0.455386	0	0	0.38696	0	0	0	0	0	0	0	0	0.391896	0	0.476379	0	0	0	0	0	0.215896	0	0	0	0	0	0	0	0	0	0	0.695191	0	0	0	0	0	0	0	0	0	0.644275	0	0	0	0	0	0	0	0.584161	0	0.577426	0	0	0	0	0	0	0	0.342295	0
OXA-871	3006063	carbapenem; cephalosporin; penam	antibiotic inactivation	OXA beta-lactamase	0	0	0	0	0	0	0	0	0	0	0	0	0	0	0	0	0	0	0	0	0	0	0	0	0	0	0	0	0	0	0	0	0	0	0	0	0	0	0	0	0	0	0	0	0	0	0	0	0	0.249692	0	0	0	0	0	0	0	0	0	0	0	0	0	0	0	0	0	0	0	0	0	0	0	0	0	0	0	0	0	0	0	0	0	0	0	0	0	0	0	0	0	0	0	0	0	0	0	0	0	0	0	0	0	0	0	0	0	0	0	0	0	0	0	0	0	0	0	0	0	0	0	0	0	0
OXA-887	3006079	carbapenem; cephalosporin; penam	antibiotic inactivation	OXA beta-lactamase	0	0.37753	0	0	0	0	0	0	0	0	0	0	0	0	0	0	0.310712	0	0	0	0	0	0	0	0	0	0	0	0	0	0	0	0	0	0	0	0	0	0	0	0	0	0	0	0	0	0	0	0	0	0	0	0	0	0	0	0	0	0	0	0	0	0	0	0	0	0	0	0	0	0	0	0	0	0	0	0	0	0	0	0	0	0	0	0	0	0	0	0	0	0	0	0	0	0	0	0	0	0	0	0	0	0	0	0	0	0	0	0	0	0	0	0	0	0	0	0	0	0	0	0	0	0	0
OXA-896	3006087	carbapenem; cephalosporin; penam	antibiotic inactivation	OXA beta-lactamase	0	0	0	0	0	0	0	0	0	0	0	0	0	0	0	0	0	0	0.287483	0	0	0	0	0	0	0	0	0	0	0	0	0	0	0	0	0	0	0	2.7666	0	0	0	0	0	0	0	0	0	0	0	0	0	0	0	0	0	0	0	0	0	0	0	0	0	0	0	0	0	0	0	0	0	0	0	0	0	0	0	0	0	0	0	0	0	0	0	0	0	0	0	0	0	0	0	0	0	0	0	0	0	0	0	0	0	0	0	0	0	0	0	0	0	0	0	0	0	0.504316	0	0	0	0	0.322868	0.359235	0
OXA-898	3005094	carbapenem; cephalosporin; penam	antibiotic inactivation	OXA beta-lactamase	0	0	0	0	0	0	0	0	0	0	0	0	0	0	0	0	0	0	0.942461	0	0	0	0	0	0	0	0	0	0	0	0	0	0	0	0	0	0	0	0	0.675773	0	0	0	0	0	0	0	0	0	0	0	0	0	0	0	0	0	0	0	0	0	0	0	0	0	0	0	0	0	0	0	0	0	0	0	0	0	0	0	0	0	0	0.602442	0.534817	0	0	0	0	0	0	0	0	0	0	0	0	0	0	0	0	0	0	0	0	0	0	0	0	0	0	0	0	0	0	0	0	0	0	0	0	0	0	0	0
OXA-899	3005093	carbapenem; cephalosporin; penam	antibiotic inactivation	OXA beta-lactamase	0	0	0	0	0	0	0	0	0	0	0	0	0	0	0	0	0	0	0	0.669962	0	0	0	0	0	0	1.01532	0	0	0	0	0	0	0	0	0	0	0	0	0	0	0	0	0	0	0	0	0	0	0	4.09311	14.7731	0	0	0	0	0	0	0	0	0	6.64888	0	0	0	0	0	0	0	0	0	0	0	0	0	0	0	0	0	0	0	0	0	0	0	0	0	2.83311	0	0	0	0	0	0	0	0	0	0	0	0	9.37451	0	0	0	0	0	0	0	0	0	0	0	0	1.93649	0	0	0	0	0	0	0	0	0	0
OXA-9	3001404	carbapenem; cephalosporin; penam	antibiotic inactivation	OXA beta-lactamase	0	0	0	0	0	0	0	0	0	0	0	0	0	0	0	0	0	0	0	0	0	0	0	0	0	0	0	0	0	0	0	0	0	0	0	0	0	0	0	0	0	0	0	0	0	0	0	0	0	0	0	0	0	0	0	0	0	0	0	0	0	0	0	0	0	0	0	0	0	0	0	0	0	0	0	0	0	0.495207	0	0	0	0	0	0	0	0	0	0	0	0	0	0	0	0	0	0	0	0	0	0	0	0	0	0	0	0	0	0	0	0	0	0	0	0	0	0	0	0	0	0	0	0	0	0
OXA-900	3006088	carbapenem; cephalosporin; penam	antibiotic inactivation	OXA beta-lactamase	0	0	0	0	0	0	0	0	0	0	0	0	0	0	0	0	0	0	0	0	0	0	0	0	0	0	0	0	0	0	0	0	0	0	0	0	0	0	0	0	0	0	0	0	0	0	0	0	0	0	0	0	0	0	0	0	0	0	0	0	0	0	0	0	0	0	0	0	0	0	0	0	0	0	0	0	0	0	0	0	0	0	0	0	0	0	0	0	0	0	0	0	0	0	0	0.76879	0	0	0	0	0	0	0	0	0	0	0	0	0	0	0	0	0	0	0	0	0	0	0	0	0	0	0	0
OXA-902	3006090	carbapenem; cephalosporin; penam	antibiotic inactivation	OXA beta-lactamase	0	0	0	0	0	0	0	0	0	0	0	0	0	0	0	0	0	0	0	0	0	0	0	0	0	0	0	0	0	0	0	0	0	0	0	0	0	0	0	0	0	0	0	0	0	0	0	0	0	0	0	0	0	0	0	0	0	0	0	0	0.203934	0	0	0	0	0	0	0	0	0	0	0	0	0	0	0	0	0	0	0	0	0	0	0	0	0	0	0	0	0	0	0	0	0	0	0	0	0	0	0	0	0	0	0	0	0	0	0	0	0	0	0	0	0	0	0	0	0	0	0	0	0	0	0
OXA-908	3006095	carbapenem; cephalosporin; penam	antibiotic inactivation	OXA beta-lactamase	0	1.09628	0	0	0	0	0	0	0	0	0	0	0	0	0	0	0	0	0	0	0	0	0	0	0	0	0	0	0	2.31693	0	0	0	3.01297	0	0	0	0	0	0	0	0	0	0	0	0.377562	0	0	0	0	0	0	0	0	0	0	0	0	0.41613	0	0	0	0	0	0	0	0	0	0	0	0	0	0	0	0	0	0	0	0	0	0	0	0	0	0	0	0	0	0	0	0	0	0	0	0	0	0	0	0	0	0	0	0	0	0	0	0	0	0	0	0	0	0	0	0	0	0	0	0	0	0	0	0	0
OXA-910	3006097	carbapenem; cephalosporin; penam	antibiotic inactivation	OXA beta-lactamase	0	0.276376	0	0	0	0	0	0	0	0	0	0	0	0	0	0	0	0	0	0	0	0	0	0	0	0	0	0	0	0	0	0	0	0	0	0	0	0	0	0	0	0	0	0	0	0	0	0	0	0	0	0	0	0	0	0	0	0	0	0	0	0	0	0	0	0	0	0	0	0	0	0	0	0	0	0	0	0	0	0	0	0	0	0	0	0	0	0	0	0	0	0	0	0	0	0	0	0	0	0	0	0	0	0	0	0	0	0	0	0	0	0	0	0	0	0	0	0	0	0	0	0	0	0
OXA-912	3006099	carbapenem; cephalosporin; penam	antibiotic inactivation	OXA beta-lactamase	0	0	0	0	0	0	0	0	0	0	0	0	0	0	0	0	0	0	0	0	0	0	0	0	0	0	0	0	0	0	0	0	0	0	0	0	0	0	0	0	0	0	0	0	0	0	0	0	0	0	0	0	0	0	0	0	0	0	0	0	0	0	0	0	0	0	0.882196	0	0	0	0	0	0	0	0	0	0	0	0	0	0	0	0	0	0	0	0	0	0	0	0	0	0	0	0	0	0	0	0	0	0	0	0	0	0	0	0	0	0	0	0	0	0	0	0	0	0	0	0	0	0	0	0	0
OXA-914	3006101	carbapenem; cephalosporin; penam	antibiotic inactivation	OXA beta-lactamase	0	0	0	0	0	0	0	0	0	0	0	0	0	0	0	0	0	0	0	0	0	0	0	0	0	0	0	0	0	0	0	0	0	0	0	0	0	0	0	0	0	0	0	0	0	0	0	0	0	0	0	0	0	0	0	0	0	0	0	0	0	0	0	0	0	0	0	0	0	0	0	0	0	0	0	0	0	0	0	0	0.207359	0	0	0	0	0	0	0	0	0	0	0	0	0	0	0	0	0	0	0	0.160703	0	0	0	0	0	0	0	0	0	0	0	0	0	0	0	0	0	0	0	0	0	0.259075	0
OXA-915	3005336	carbapenem; cephalosporin; penam	antibiotic inactivation	OXA beta-lactamase	0	0	0	0	0	0	0	0	0	0	0	0	0	0	0	0	0	0	0	0	0	0	0	0	0	0	0	0	0	0	0	0	0	0	0	0	0	0	0	0	0	0	0	0	0	0	0	0	0	0	0	0	0	0	0	0	0	0	0	0	0	0	0	0	0	0	0	0	0	0	0	0	0	0	0	0	0	0	0	0	0	0	0	0	0	0	0	0	0	0	0	0	0	0	0	0	0	0	0	0	0	0	0	0	0	0	0	0	0	0	0	0	0	0	0	0	0	0	0	1.26839	0	0	0	0
OXA-917	3006103	carbapenem; cephalosporin; penam	antibiotic inactivation	OXA beta-lactamase	0	0	0	0	0	0	0.259115	0	0	0	0	0	0	0	0	0	0.189786	0	0	0	0.29864	0	0	0	0	0	0	0	0	0	0	0	0	0	0	0	0	0	0	0	0	0	0	0	0	0	0	0	0	0	0	0	0	0	0	0	0	0	0.204637	0	0	0	0	0	0.181425	0	0	0	0	0	0	0	0	0	0	0	0	0	0	0	0	0	0	0	0	0	0	0	0	0	0	0	0	0	0	0	0	0	0	0	0	0	0	0	0	0	0	0	0	0	0.152588	0.325352	0	0	0	0	0	0	0	0	0	0	0	0
OXA-919	3006105	carbapenem; cephalosporin; penam	antibiotic inactivation	OXA beta-lactamase	0	0	0.376431	0.46699	0	0	0	0.460281	0	0	0	0	0	0	0	0	0	0	0	0	0	0	0	0	0	0	0	0	0	0	0	0	0	0	0	0	0	0	0	0	0	0	0	0	0	0	0	0	0	0	0.200431	0.902806	0	0	0	0	0	0.291387	0	0.386892	0	0	0	0	0	0	0	0	0	0	0	0	0	0	0	0	0	0	0	0	0	0	0	0	0	0	0	0	0	0	0	0	0	0	0	0	0	0	0	0	0	0	0	0	0	0	0	0	0	0	0	0	0	0	0	0	0	0	0	0	0	0	0	0
OXA-92	3001632	carbapenem; cephalosporin; penam	antibiotic inactivation	OXA beta-lactamase	0	0	0.187085	0	0	0	0	0	0	0	0	0.380265	0	0	0	0	0	0	0	0	0	0	0	0	0	0	0	0	0	0	0	0	0	0	0	0	0	0	0	0	0	0	0	0	0	0	0	0	0	0	0	0	0	0	0	0	0	0	0	0	0	0	0	0	0	0	0	0	0	0.362412	0	0	0	0	0	0	0	0	0	0	0	0	0	0	0	0	0	0	0	0	0	0	0	0.33261	0	0	0	0	0	0	0	0	0	0	0	0	0	0	0	0	0	0	0	0	0	0	0	0	0	0	0	0	0	0
OXA-921	3006107	carbapenem; cephalosporin; penam	antibiotic inactivation	OXA beta-lactamase	0	0	0	0	0	0	0	0	0	0	0	0	0	0	0	0	0	0	0	0	0	0	0	0	0	0	0	0	0	0	0	0	0	0	0	0	0	0	0	0	0	0	0	0	0	0	0	0	0	0	0	0	0	0	0	0	0	0	0	0	0	0	0	0	0	0	0	0	0	0	0	0	0	0.461334	0	0	0	0	0	0	0	0	0	0	0	0	0	0	0	0	0	0	0	0	0	0	0	0	0	0	0	0	0	0	0	0	0	0	0	0	0	0.641412	0	0	0	0	0	0	0	0	0	0	0	0
OXA-925	3006111	carbapenem; cephalosporin; penam	antibiotic inactivation	OXA beta-lactamase	0	0	0.474923	0	0	0	0	0.380584	0	0	0	0	0	0	0	0	1.07282	0	0	0	0	0	0	0	0	0	0	0	0	0	0	0	0	0	0	0	0	0	0	0	0	0	0	0	0	0	0	0	0	0.797207	0	0	0	0	0	0	0	0.238871	0	0	0	0	0	0	0	0	0	0	0	0	0	0	0	0	0	0	0	0	0	0	0	0	0	0	0	0	0	0.454152	0	0	0	0	0	0	0	0	0	0	0	0	0	0	0	0	0	0	0	0	0	0	0	0	0	0	0	0	0	0	0	0	0	0.437489	0	0
OXA-926	3005323	carbapenem; cephalosporin; penam	antibiotic inactivation	OXA beta-lactamase	0.475568	0	0	0	0	0	0	0	0	0	0.523108	0	0	0	0	0	0	0	0	0	0	0	0	0	0	0	0	0	0	0	0	0	0	0.493031	0	0	0	0	0	0	0	0	0	0	0	0	0	0	1.23815	0	0	0	0	0	0	0	0	0	0	0	0	0	0	0	0	0	0	0	0	0	0.390511	0	0	0	3.4932	0.290538	0	0	0	0	0	0	0	0	0	0	0.751029	0	0	0	0	0	0	0	0	0	0	0	0	0	0	0	0	0	0	0	0	0	0	0	0.867741	0	0	0	0	0	0	0	0	0.67297	0	0	0	0
OXA-929	3006114	carbapenem; cephalosporin; penam	antibiotic inactivation	OXA beta-lactamase	0	0	0	0	0	0	0	0	0	0	0	0	0	0	0	0	0	0	0	0	0	0	0	0	0	0	0	0	0	0	0	0	0	0	0	0	0	0	0	0	0	0	0	0	0	0	0	0	0	0.454602	0	0	0	0	0	0	0	0	0	0	0	0	0	0	0	0	0	0	0	0	0	0	0	0	0	0	0	0	0	0	0	0	0	0	0	0	0	0	1.87834	0	0	0	0	0	0	0	0	0	0	0	0	0	0	0	0	0	0	0	0	0	0	0	0	0	0	0	0	0	0	0	0	0	0	0
OXA-930	3005331	carbapenem; cephalosporin; penam	antibiotic inactivation	OXA beta-lactamase	0	0	0.290931	0	0	0	0	0	0	0	0	0	0	0	0	0	0	0	0	0	0	0	0	0	0	0	0	0	0	0	0	0	0	0	0	0	0	0	0	0	0	0	0	0	0	0	0	0	0	0	0	0	0	0	0	0	0	0	0	0	0	0	0	0	0	0	0	0	0	0	0	0	0	0	0	0	0	0	0	0	0	0	0	0	0	0	0	0	0	0	0	0	0	0	0	0	0	0	0	0	0	0	0	0	0	0	0	0	0	0	0	0	0	0	0	0	0	0	0	0	0	0	0	0
OXA-931	3005330	carbapenem; cephalosporin; penam	antibiotic inactivation	OXA beta-lactamase	0	0	0	0	0	0	0	0	0	0	0	0	0	0	0	0	0	0	0	0	0	0	0	0	0	0	0	0	0	0	0	0	0	0	0	0	0	0	0	0	0	0	0	0	0	0	0	0	0	0	0	0	0	0	0	0	0	0	0	0	0	0	0	0	0	0	0	0	0	0	0	0	0	0	0	0	0	0	0	0	0	0	0	0	0	0	0	0	0	0	0	0	0	0	0	0	0	0	0	0	0	0	0	0	0	0	0	0	0	2.50658	0	0	0	0	0	0	0	0	0	0	0	0	0	0
OXA-937	3006117	carbapenem; cephalosporin; penam	antibiotic inactivation	OXA beta-lactamase	0	0	0	0	0	0	0	0	0	0	0	0	0	0	0	0	0	0	0	0	0	0	0	0	0	0	0	0	0	0	0	0	0	0	0	0	0	0	0	0	0	0	0	0	0	0	0	0	0	0	0	0	0	0	0	0	0	0	0	0	0	0	0	0	0	0	0	0	0	0	0	0	0	0	0	0	0.268242	0	0	0	0	0	0	0	0	0	0	0	0	0	0	0	0	0	0	0	0	0	0	0	0	0	0	0	0	0	0	0	0	0	0	0	0	0	0	0	0	0	0	0	0	0	0	0
OXA-939	3006119	carbapenem; cephalosporin; penam	antibiotic inactivation	OXA beta-lactamase	0	0	0	0	0	0	0	0	0	0	0	0	0	0	0	0	0	0	0	0	0	0	0	0	0	0	0	0	0	0	0	0	0	0	0	0	0	0	0	0	0	0	0	0	0	0	0	0	0	0	0	0	0	0	0	0	0	0	0	0	0	0	0	0	0	0	0	0	0	0	0	0	0	0	0	0	0	0	0	0	0	0	0	0	0	0	0	0	0	0	0	0	0	0	0	0	0	0	0	0	0	0	0	0	0	0	0	0	0	0	0	0	0	0	0	0.330414	0	0	0	0	0	0	0	0
OXA-945	3006124	carbapenem; cephalosporin; penam	antibiotic inactivation	OXA beta-lactamase	0	0	0	0	0	0	0	0	0	0	0	0	0	0	0	0	0	0	0	0	0	0	0	0	0	0	0	0	0	0	0	0	0	0	0	0	0	0	0	0	0	0	0	0	0	0	0	0	0	0	0	0	0	0	0	0	0	0	0	0	0	0	0	0	0	0	0	0	0	0	0	0	0	0.553876	0	0	0	0	0	0	0	0	0	0	0	0	0	0	0	0	0	0	0	0	0	0	0	0	0	0	0	0	0	0	0	0	0	0	0	0	0	0	0	0	0	0	0	0	0	0	0	0	0	0
OXA-946	3006125	carbapenem; cephalosporin; penam	antibiotic inactivation	OXA beta-lactamase	0	0	0	0	0	0	0	0	0	0	0	0	0	0	0	0	0	0	0	0	0	0	0	0	0	0	0	0	0	0	0.359048	0.645451	0	0	0.31969	0	0	0	0	0	0	0	0	0	0	0	0	0	0	0	0	0	0	0	0	0	0	0	0	0	0	0	0	0	0	0	0	0	0	0	0	0	0	0	0	0	0	0	0	0	0	0	0	0	0	0	0	0	0	0	0	0	0	0	0	0	0	0	0	0	0	0	0	0	0	0	0	0	0	0	0	0	0	0	0	0	0	0	0	0	0	0	0	0.470349
OXA-97	3001647	carbapenem; cephalosporin; penam	antibiotic inactivation	OXA beta-lactamase	0	0	0	0	0	0	0	0	0	0	0	0	0	0	0	0	0	0	0	0	0	0	0	0	0	0	0	0	0	0	0	0	0	0	0	0	0	0	0	0	0	0	0	0	0	0	0	0	0	0	0	0	0	0	0	0	0.4075	0	0	0	0	0	0	0	0	0	0	0	0	0	0	0	0	0	0	0	0	0	0	0	0	0	0	0	0	0	0	0	0	0	0	0	0	0	0	0	0	0	0	0	0	0	0	0	0	0	0	0	0	0	0	0	0	0	0	0	0	0	0	0	0	0	0	0
OXY-1-1	3002389	monobactam; cephalosporin; penam	antibiotic inactivation	OXY beta-lactamase	0	0.992162	0	0	0	0	0	0	0	0	0	0	0	0	0	0	0	0	0	0	0	0	0	0	0	0	0	0	0	0	0	0	0	22.8694	0	0.183803	0	0	0	0	0	0	0	0	0	0	0	0	0	0	0	0	0	0	0	0	0	0	0	0	0	0	0	0	0	0	0	0	0	0	0	0	0	0	0	0	0	0	0	0	0	0	0	0	0	0	0	0	0	0	0	0	0	0	0	0	0	0	0	0	0	0	0	0	0	0	0	0	0	0	0	0	0	0	0	0	0	0	0	0	0	0	0	0
OXY-2-1	3002396	monobactam; cephalosporin; penam	antibiotic inactivation	OXY beta-lactamase	0	0	0	0	0	0	0	0	0	0	0	0	0	0	0	0	0	0	0	0	0	0	0	0	0	0	0	0	0	0	0	0	0	0	0	0	0	0	0	0	0	0	0	0	0	0	0.479567	49.3631	0	0	0	0	0	0	0	0	0	0	0	0	0	0	0	0	0	0	0	0	0	0	0	0	0	0	0	0	0	0	0	0	0	0	0	0	0	0	0	0	0	0	0	0	0	0	0	0	0	0	0	0	0	0	0	0	0	0	0	0	0	0	0	0	0	0	0	0	0	0	0	0	0	0	0	0
OXY-2-10	3002405	monobactam; cephalosporin; penam	antibiotic inactivation	OXY beta-lactamase	0	0	0	0	0	0	0	0	0	0	0	0	0	0	0	0	0	0	0	0	0	0	0	0	0	0	0	0	0	0	0	0	0	0	0	0	0	0	0	0	0	0.561524	0	0	0	0	0	0	0	0	0	0	0	0	0	0	0	0	0	0	0	0	0	0	0	0	0	0	0	0	0	0	0	0	0	0	0	0	0	0	0	0	0	0	0	0	0	0	0	0	0	0	0	0	0	0	0	0	0	0	0	0	0	0	0	0	0	0	0	0	0	0	0	0	0	0	0	0	0	0	0	0	0	0
OXY-2-4	3002399	monobactam; cephalosporin; penam	antibiotic inactivation	OXY beta-lactamase	0	0	0	0	0	0	0	0	0	0	0	0	0	0	0	0	0	0	0	0	0	0	0	0	0	0	0	0	0	0	0	0	0	0	0	0	0	0	0	0	0	0	0	0	1.05281	0	0	0	0	0	0	0	0	0	0	0	0	0	0	0	0	0	0	0	0	0	0	0	0	0	0	0	0	0	0	0	0	0	0	0	0	0	0	0	0	0	0	0	0	0	0	0	0	0	0	0	0	0	0	0	0	0	0	0	0	0	0	0	0	0	0	0	0	0	0	0	0	0	0	0	0	0	0	0
OXY-2-9	3002404	monobactam; cephalosporin; penam	antibiotic inactivation	OXY beta-lactamase	0	0	0	0	0	0	0	0	0	0	0	0	0	0	0	0	0	0	0	0	0	0	0	0	0	0	0	0	0	0	0	0	0	0	0	0	0	0	0	0	0	0	0	0	0	0	0	0	0	0	0	0	0	0	0	0	0	0	0	0	0	0	0	0	0	0	0	0	0	0	0	0	0	0	0	0	0	0.34491	0	0	0	0	0	0	0	0	0	0	0	0	0	0	0	0	0	0	0	0	0	0	0	0	0	0	0	0	0	0	0	0	0	0	0	0	0	0	0	0	0	0	0	0	0	0
OXY-3-1	3002409	monobactam; cephalosporin; penam	antibiotic inactivation	OXY beta-lactamase	0	0	0	0	0	0	0	0	0	0	0	0	0	0	0	0	0	0	0	0	0	0	0	0	0	0	0	0	0	0	0	0	0	0	0	0	0	0	0	0	0	0	0	0	0	0	0	0	0	0	0	0	0	0	0	0	0	0	0	0	0	0	0	0	0	0	0	0	0	0	0	0	0	0	0	0	0	0	0	0	0	0	0	0	0	0	0	0	0	0	0	0	0	0	0	0	0	0	0	0	0	0	0	0	0	0	0	0	0	0	0	0	0	0	0.624047	0	0	0	0	0	0	0	0	0
OXY-5-2	3002412	monobactam; cephalosporin; penam	antibiotic inactivation	OXY beta-lactamase	0	0	0	0	0	0	0	0	0	0	0	0	0	0	0	0	0	0	0	0	0	5.2165	0	0	0	0	0	0	0	0	0	0	0	0	0	0	0	0	0	0	0	0	0	0	0	0	0	0	0	0	0	0	0	0	0	0.236204	0	0	0	0	0	0	0	0	0	0	0	0	0	0	0	0	0	0	0	0	0	0	0	0	0	0	0	0	0	0	0	0	0	0	0	0	0	0	0	0	0	0	0	0	0	0	0	0	0	0	0	0	0	0	0	0	0	0	0	0	0	0	0	0	0	0	0	0
OXY-6-1	3002413	monobactam; cephalosporin; penam	antibiotic inactivation	OXY beta-lactamase	0	0	0	0	0	0	0	0	0	0	0	0	0	0	0	0	0	0	0	0	0	0	0	0	0	0	0	0	0	0	0	0	0	0	0	0	0	0	0	0	0	0	0	0	0	0	0	0	0	0	0	0	0	0	0	0	0	0	0	0	0	0	0	0	0	0	0	0	0	0	0	0	0	0	0	0	0	0	0	0	0	0	0	0	0	0	0	0	0	0	0	0	0	0	0	0	0	0	0	0	0	0	0	0	0	0	0	0	0	0	0	1.20891	0	0	0	0	0	0	0	0	0	0	0	0
OmpA	3005044	monobactam; carbapenem; cephalosporin; cephamycin; penam; penem	reduced permeability to antibiotic	General Bacterial Porin with reduced permeability to beta-lactams	0.512895	0.846914	0.508738	0	0	0	0	0	0	0	0.614702	0	0	0	0	0	0	0.527055	0	0.162097	0	5.07063	0	0.231111	0	0	0	0	1.07326	1.28893	0	0	0	26.171	0	0.301839	0	0	0	0	0	0.597425	0	0	0.975465	0	0	49.3631	0	0.258468	0	0	0	0	0	0.348217	0	0.27023	0.258805	0	0	0	0	0	0	0	0	0	0	0.408006	0	0.632097	0	0	0.159837	0.520732	0	0	0	0	0	0	0	0	0	0	0	0	0	0	0	0	0	0.267944	0.381183	0.207312	0	0	0	39.1328	0	0.163398	0	0	0	0	0	0	0	0	0	1.29001	0	0	0	0	0	0.592438	0.46907	0	0	0	0	0.392725
OpmB	3004072	macrolide antibiotic; monobactam; tetracycline antibiotic; aminocoumarin antibiotic	antibiotic efflux	resistance-nodulation-cell division (RND) antibiotic efflux pump	0	0	0	0	0	0	0	0	0	0	0	0	0	0	0	0	0	0	0	0	0	0	0	0	0	0	0	0	0	0	0	0	0	0	0	0	0	0	0	0	0	0	0	0	0	0	0	0	0	0	0	0	0	0	0	0	0	0	0	0	0	0	0	0	0	0	0	0	0	0	0	0	0	0	0	0	0	0	0	0	0	0	0	0	0	0	0	0	0	0	0	0	0	0	0	0	0	0	0	0	0	0	0	0	0	0	0	0	0	0	0	0	0	0	0	0	0	0	0	0	0	0	0.430584	0
OpmD	3000809	fluoroquinolone antibiotic; tetracycline antibiotic; acridine dye; disinfecting agents and intercalating dyes	antibiotic efflux	resistance-nodulation-cell division (RND) antibiotic efflux pump	0	0	0	0	0	0	0.372144	0	0	0	0	0	0	0	0	0	0	0.73753	0	0	0	0	0	0	0	0	0.311913	0	0	0	0	0	0	0	0	0	0	0	0	0	0	0	0	0	0	0	0	0	0	0	0	0	0	0	0	0	0	0	0	0	0	0	0	0	0	0	0	0	0	0.408525	0	0	0	0	0	0	0	0	0	0	0	0	0	0	0	0	0	0	0	0.203554	0	0	0	0	0	0	0	0	0	0	0.600509	0	0	0	0	0	0	0	0	0	0	0	0	0	0	0	0.454912	0	0	0.872976	0	0	0	0
OpmH	3003682	triclosan	antibiotic efflux	resistance-nodulation-cell division (RND) antibiotic efflux pump	0	0	0	0	0	0	0	0	0	0	0	0.384103	0	0	0	0	1.11502	0.496926	0	0	0	0	0	0	0	0	0	0	0	0	5.18536	0.704448	0	0	0	0	0	0	1.41794	1.50282	0	0	1.42643	1.33449	0	0	0	0	0	0	2.44931	0.97389	0	0	0.801715	0	1.84002	1.53182	0.714244	0	0	0	0	0	0	0	0	0	0	0.452672	0.988623	0	1.65755	0	0	0	0	0	0.678201	0	0	0	1.31183	1.46048	1.33094	0	0	0	1.5092	0	0	0	0	0.413838	0	0	0	0	0	0	0.222591	0	0	0	0	0	0	0	1.55319	5.41673	0	0	0.566729	0.527822	0.70015	0	3.05504	5.95764	0	0	0	0	2.01614	0
OprA	3003039	macrolide antibiotic; fluoroquinolone antibiotic; aminoglycoside antibiotic; carbapenem; tetracycline antibiotic	antibiotic efflux	resistance-nodulation-cell division (RND) antibiotic efflux pump	0	0	0	0	0.2195	0	0	0	0	0	0	0	0	0	0	0	0	0	0	0	0	0	0	0	0	0	0	0	0	0	0	0	0	0	0	0	0	0	0	0	0	0	0	0	0	0	0	0	0	0	0	0	0	0	0	0	0.374445	0	0	0	0	0	0	0	0	0	0	0	0	0	0	0	0	0.513909	0	0	0	0	0	0	0	0	0	0	0	0	0	0	0	0	0	0	0	0	0	0	0	0	0	0	0	0	0	0	0	0	0	0	0	0	0	0	0	0	0	0	0	0	0	0	0	0	0	0
OprJ	3000802	macrolide antibiotic; fluoroquinolone antibiotic; aminoglycoside antibiotic; cephalosporin; penam; tetracycline antibiotic; aminocoumarin antibiotic; diaminopyrimidine antibiotic; phenicol antibiotic	antibiotic efflux	resistance-nodulation-cell division (RND) antibiotic efflux pump	0	0	0	0	0	0	0	0	0	0	0	0.348475	0	0	0	0	0	0	0.520115	0	0.52989	0	0	0	0	0.156269	0	0	0	0.613779	0.312731	0	0	0	0	0	0	0	0	0	0	0	0	0	0	0	0	0.582391	0	0.437763	0	0	0	0	0	0.402516	0	0.260501	0	0	0	0	0	0	0.420057	0	0	0	0	0	0	0	0.141983	0	0	0	0	0	0	0	0	0	0	0	0	0	0	0	0	0	0.170344	0	0	0	0	0	0	0	0	0	0	0	0	0	0	0	0	0	0	0	0	0	0	0	0	0	0	0	0	0	0	0	0	0
OprM	3000379	macrolide antibiotic; fluoroquinolone antibiotic; monobactam; aminoglycoside antibiotic; carbapenem; cephalosporin; cephamycin; penam; tetracycline antibiotic; peptide antibiotic; acridine dye; aminocoumarin antibiotic; diaminopyrimidine antibiotic; sulfonamide antibiotic; phenicol antibiotic; penem; disinfecting agents and intercalating dyes	antibiotic efflux	resistance-nodulation-cell division (RND) antibiotic efflux pump	0	0	0	0	0	0	0	0	0	0.202753	0	0	0	0	0	0	0	0	0.450918	0	0	0	0	0	0	0	0	0	0	0	0	0	0	0	0	0	0.317188	0	0	0	0	0	0	0	0	0	0	0	0	0	0	0	0	0	0.865365	0	0	0	0	0	0	0	0	0	0	0	0	0	0	0	0	0	0	0	0	0	0	0	0	0	0	0	0	0	0	0	0.193041	0	0	0	0	0	0	0	0	0	0	0	0	0	0.298382	0	0	0	0	0	0	0	0	0	0	0.35296	0	0	0	0.366178	0	0	0	0	0	0	0.334396	0
OprN	3000805	fluoroquinolone antibiotic; diaminopyrimidine antibiotic; phenicol antibiotic	antibiotic efflux	resistance-nodulation-cell division (RND) antibiotic efflux pump	0	0	0	0	0	0	0	0	0	0	0	0	0	0	0	0	0	0	0	0.182736	0.229974	0	0	0	0	0	0	0	0	0	0	0	0	0	0	0	0	0	0	0.470051	0	0	0	0	0	0	0	0	0	0	0	0	0	0	0	0	0	0	0	0	0	0	0	0	0	0	0	0	0	0	0	0	0	0	0	0	0	0	0.572536	0	0	0	0	0.701768	0	0	0	0	0	0	0	0	0	0	0	0	0	0	0	0	0	0	0	0	0	0	0	0	0	0	0	0	0	0	0	0	0	0	0	0	0	0	0	0
OprZ	3004142	macrolide antibiotic; fluoroquinolone antibiotic; aminoglycoside antibiotic; cephalosporin	antibiotic efflux	resistance-nodulation-cell division (RND) antibiotic efflux pump	0	0	0	0	0.217209	0	0	0	0	0	0	0	0	0	0	0	0	0	0	0	0	0	0	0	0	0	0	0	0	0	0	0	0	0	0	0	0	0	0	0	0	0	0	0	0	0	0	0	0	0	0	0	0	0	0	0	0	0	0	0	0	0	0	0	0	0	0	0	0.402138	0	0	0	0	0	0	0	0	0	0	0.294845	0	0	0	0	0	0	0	0	0	0	0	0	0.189991	0	0	0	0	0	0	0	0	0	0	0	0	0	0	0	0	0	0	0	0	0.245108	0	0	0	0	0	0	0	0	0	0
PAC-1	3005150	cephalosporin	antibiotic inactivation	PAC beta-lactamase	0	0	0	0	0	0	0	0	0	0	0	0	0	0	0	0	0	0	0	0	0	0	0	0	0	0	0	0	0	0	0	0	0	0	0	0	0	0	0	0	0	0	0	0	0	0	0	0	0	0	0.238142	0	0	0	0	0	0	0	0	0	0	0	0	0	0	0	0	0	0	0	0	0	0	0	0	0	0	0	0	0	0	0	0	0	0	0	0	0	0	0	0	0	0	0	0	0	0	0	0	0	0	0	0	0	0	0	0	0	0	0	0	0	0	0	0	0	0	0	0	0	0	0.456245	0	0
PAU-1	3006964	carbapenem; cephalosporin	antibiotic inactivation	PAU beta-lactamase	0	0	0	0.41681	0	0	0	0	0	0	0	0	0	0	0	0	0	0	0	0	0	0	0	0	0	0	0	0	0	0	0	0	0	0	0	0	0	0	0	0	0	0	0	0	0	0	0	0	0	0	0	0	0	0	0	0	0	0	0	0	0	0	0	0	0	0	0	0	0	0	0	0	0	0	0	0	0	0	0	0	0	0	0	0	0	0	0	0	0	0	0	0	0	0	0	0	0.416394	0	0	0	0.37811	0	0	0	0	0	0	0	0.152547	0	0	0	0	0	0	0	0	0.458238	0	0	0	0	0	0
PC1 beta-lactamase (blaZ)	3000621	penam	antibiotic inactivation	blaZ beta-lactamase	0.361693	0	0	0	0	0	0.259684	0	0	0	0	0	0	0	0	0	0	0	0	0	0	0	1.84905	0.362945	0	0	0	0	0.233363	0.197428	0.246846	0	0	0	0.147549	0	0	0	0	0	0	0	0.408431	0	0	0	0	0	0	0	0.386375	0	0	0	0	0	0.404749	0	0	0	0	0	0	0	0	0	0	0.439553	0	0	0	0	0.134393	0	0	0	0	0	0	0	0	0	0	0	0	0	0	0	0.824168	0	0	0	0	0	0	0	0	0	0	0	0.37811	0	0	0	0.447226	0	0	0	0	0.256705	0	0	0	0	0	0	0	0	0	0	0	0	0	0
PDC-150	3006528	monobactam; carbapenem; cephalosporin	antibiotic inactivation	PDC beta-lactamase	0	0	0	0	0	0	0	0	0	0	0	0	0	0	0	0	0	0	0	0	0	0	0	0	0	0	0	0	0	0.535662	0	0	0	0	0	0	0	0	0	0	0	0	0	0	0	0	0	0	0	0	0	0	0	0	0	0	0	0	0	0	0	0	0	0	0	0	0	0	0	0	0	0	0	0	0	0	0	0	0	0	0	0	0	0	0	0	0	0	0	0	0	0	0	0	0	0	0	0	0	0	0	0	0.193277	0	0	0	0	0	0	0	0	0	0	0	0	0	0	0	0	0	0	0	0	0
PDC-151	3006529	monobactam; carbapenem; cephalosporin	antibiotic inactivation	PDC beta-lactamase	0	0	0	0	0	0	0	0	0	0	0	0	0	0	0	0	0	0	0	0	0	0	0	0	0	0	0	0	0	0	0	0	0	0	0	0	0	0	0	0	0	0	0	0	0	0	0	0	0	0	0	0	0	0	0	0	0	0	0	0	0	0	0	0	0	0	0	0	0	0	0	0	0	0	0	0	0	0.163248	0	0	0	0	0	0	0	0	0	0	0	0	0	0	0	0	0	0	0	0	0	0	0	0	0	0	0	0	0	0	0	0.216178	0	0	0	0	0	0	0	0	0	0	0	0	0	0
PDC-160	3006539	monobactam; carbapenem; cephalosporin	antibiotic inactivation	PDC beta-lactamase	0	0	0	0	0	0	0	0	0	0	0	0	0	0	0	0	0	0	0	0	0	0	0	0	0	0	0	0	0	0	0	0	0	0	0	0	0	0	0	0	0	0	0	0	0	0	0	0	0	0	0	0	0	0	0	0	0	0	0	0	0	0	0	0	0	0	0	0	0	0	0	0	0	0	0	0	0	0	0	0	0	0	0	0	0	0	0	0	0	0	0	0	0	0	0.226661	0	0	0	0	0	0	0	0	0	0	0	0	0	0	0	0	0	0	0	0	0	0	0	0	0	0	0	0	0
PDC-173	3005306	monobactam; carbapenem; cephalosporin	antibiotic inactivation	PDC beta-lactamase	0	0	0	0	0	0	0	0	0	0	0	0	0	0	0	0	0	0	0	0	0.201558	0	0	0	0	0	0	0	0	0	0	0	0	0	0	0	0	0	0	0	0	0	0	0	0	0	0	0	0	0	0.173148	0.311212	0	0	0	0	0	0	0	0	0	0	0	0	0	0.189454	0	0	0	0	0.162416	0	0	0	0	0	0	0	0	0	0	0	0	0	0	0	0	0	0	0	0	0	0	0	0	0	0	0	0	0	0	0	0	0	0	0	0	0	0	0.156178	0	0	0	0	0	0	0	0	0	0	0	0	0	0
PDC-177	3006556	monobactam; carbapenem; cephalosporin	antibiotic inactivation	PDC beta-lactamase	0	0	0	0	0	0	0	0	0	0	0	0	0	0	0	0	0	0	0	0	0	0	0	0	0	0	0	0	0	0	0	0	0	0	0	0	0	0	0	0	0	0	0	0	0	0	0	0	0	0	0	0	0	0	0	0	0	0	0	0	0	0	0	0	0	0	0	0	0	0	0	0	0	0	0	0	0	0	0	0	0	0	0	0	0	0	0	0	0	0	0	0	0	0	0	0	0	0	0	0	0	0	0	0	0	0	0	0	0	0	0	0	0	0	0	0	0	0	0	0.860513	0	0	0	0
PDC-198	3006577	monobactam; carbapenem; cephalosporin	antibiotic inactivation	PDC beta-lactamase	0	0	0	0	0	0	0.466032	0.60515	0	0	0	0	0	0	0	0	0.266993	0.580552	0	0	0.819235	0.945276	0.457947	0.680522	0	0	0	1.2068	0	0	0	0	0	0	0	0	0	0	0	0	0.197993	0.515982	0	0	0	0	0	0	0	0	0.469789	0.721102	0	0.484274	0	0	0.218085	0.1761	0	0	0	0	0	0	1.03172	0.789233	0	0	0	0	0	0	0	0	0	0	0.606081	0.544666	0	0	0	0	0.258547	0	0	0	0.485689	0.600149	0	0	0	0	1.00819	1.29926	0	0	0.713972	0.450646	0	0	0	0	0	0	0	0	0	0	0	0	0	0	1.19523	1.40688	0.58799	0.23132	0.618985	0.821513	0	0	0	0	0.463932	0.314534
PDC-314	3006684	monobactam; carbapenem; cephalosporin	antibiotic inactivation	PDC beta-lactamase	0	0	0	0	0	0	0	0	0	0	0	0	0	0	0	0	0	0	0	0	0	0	0	0	0	0	0	0	0	0	0	0	0	0	0	0	0	0	0	0	0	0	0	0	0	0	0	0	0	0	0	0	0	0	0	0	0	0	0	0	0	0	0	0	0	0	0	0	0	0	0	0	0	0	0	0	0	0	0	0	0	0	0	0	0	0	0	0	0	0	0.503787	0	0	0	0	0	0	0	0	0	0	0	0	0	0	0	0	0	0	0	0	0	0	0	0	0	0	0	0	0	0	0	0	0
PDC-331	3006701	monobactam; carbapenem; cephalosporin	antibiotic inactivation	PDC beta-lactamase	0	0	0	0	0	0	0	0	0	0	0	0	0	0	0	0	0	0	0	0	0	0	0	0	0	0	0	0	0	0	0	0	0	0	0	0	0	0	0	0	0	0	0	0	0	0	0	0	0	0	0	0	0	0	0	0	0	0	0	0	0	0	0	0	0	0	0	0	0	0	0	0	0	0	0	0	0	0	0	0	0	0	0	0	0	0	0	0	0	0	0	0	0	0	0	0	0	0	0	0	0	0	0	0	0	0	0	0	0	0.203861	0	0	0	0	0	0	0	0	0	0	0	0	0	0
PDC-338	3006707	monobactam; carbapenem; cephalosporin	antibiotic inactivation	PDC beta-lactamase	0	0	0	0.324876	0	0	0	0	0	0	0	0	0	0	0	0	0	0	0	0	0	0	0	0	0	0	0	0	0	0	0	0	0	0	0	0	0	0	0	0	0	0	0	0	0	0	0	0	0	0	0	0	0	0	0	0	0	0	0	0	0	0	0	0	0	0	0	0	0	0	0	0	0	0	0	0	0	0	0	0	0	0	0	0	0	0	0	0	0	0	0	0	0	0	0	0	0	0	0	0	0	0	0	0	0	0	0	0	0	0	0	0	0	0	0	0	0	0	0	0	0	0	0	0
PDC-342	3006712	monobactam; carbapenem; cephalosporin	antibiotic inactivation	PDC beta-lactamase	0	0	0	0	0	0	0	0	0	0	0	0	0	0	0	0	0	0	0	0	0	0	0	0	0	0	0	0	0	0	0	0	0	0	0	0	0	0	0	0	0	0	0	0	0	0	0	0	0	0	0	0	0	0	0	0	0	0	0	0	0	0	0	0	0	0	0	0	0	0	0	0	0	0	0	0	0	0	0	0	0.814822	0	0	0	0	0	0	0	0	0	0	0	0	0	0	0	0	0	0	0	0	0	0	0	0	0	0	0	0	0	0	0	0	0	0	0	0	0	0	0	0	0	0	0
PDC-345	3006715	monobactam; carbapenem; cephalosporin	antibiotic inactivation	PDC beta-lactamase	0	0	0	0	0	0	0	0	0	0	0	0	0	0	0	0	0	0	0	0	0	0	0	0.218391	0	0	0	0	0	0	0	0	0	0	0	0	0	0	0	0	0	0	0	0	0	0	0	0	0	0	0	0	0	0	0	0	0	0	0	0	0	0	0	0	0	0	0	0	0	0	0	0	0	0	0	0	0	0	0	0	0	0	0	0	0	0	0	0	0	0	0	0	0	0	0	0	0.202496	0	0	0	0	0	0	0	0	0	0	0	0	0	0	0	0	0	0	0	0	0	0	0	0	0	0	0
PDC-347	3006716	monobactam; carbapenem; cephalosporin	antibiotic inactivation	PDC beta-lactamase	0	0	0	0	0	0	0	0	0	0	0	0	0	0	0	0	0	0	0	0	0	0	0	0	0	0	0	0	0	0	0	0	0	0	0	0	0	0	0	0	0	0	0	0	0	0	0	0	0	0	0	0	0	0	0	0	0	0	0	0	0	0	0	0	0	0	0	0	0	0	0	0	0	0	0	0	0	0	0	0	0	0	0	0	0	0	0	0	0	0	0.831592	0	0	0	0	0	0	0	0	0	0	0	0	0	0	0	0	0	0	0	0	0	0	0	0	0	0	0	0	0	0	0	0	0
PDC-362	3006732	monobactam; carbapenem; cephalosporin	antibiotic inactivation	PDC beta-lactamase	0	0	0	0	0	0	0	0	0	0	0	0	0	0	0	0	0	0	0	0	0.76225	0	0	0	0	0	0	0	0	0	0	0	0	0	0	0	0	0	0	0	0	0	0	0	0	0	0	0	0	0	0	0	0	0	0	0	0	0	0	0	0	0	0	0	0	0	0	0	0	0	0	0	0	0	0	0	1.11641	0	0.191456	0	0.543162	0	0	0	0	0	0	0	0	0	0	0	0	0	0	0	0	0	0	0	0	0	0	0	0	0	0	0	0	0	0	0	0	0	0	0	0	0	0	0	0	0	0	0
PDC-368	3006738	monobactam; carbapenem; cephalosporin	antibiotic inactivation	PDC beta-lactamase	0	0	0	0	0	0	0	0	0	0	0	0	0	0	0	0	0	0	0	0	0	0	0	0	0	0	0	0	0	0	0	0	0	0	0	0	0	0	0	0	0	0	0	0	0	0	0	0	0	0	0	0	0	0	0	0	0	0	0	0	0	0	0	0	0	0	0	0	0	0	0	0	0	0	0	0	0	0	0	0	0	0	0	0	0	0	0	0	0	0	0	0	0	0.525757	0	0	0	0	0	0	0	0	0	0	0	0	0	0	0	0	0	0	0	0	0	0	0	0	0	0	0	0	0	0
PDC-374	3006745	monobactam; carbapenem; cephalosporin	antibiotic inactivation	PDC beta-lactamase	0	0	0	0	0	0	0	0	0	0	0	0	0	0	0	0	0	0	0	0	0	0	0	0.463634	0	0	0	0	0	0	0	0	0	0	0	0	0	0	0	0	0	0	0	0	0	0	0	0	0	0	0	0	0	0	0	0	0	0	0	0	0	0	0	0	0	0	0	0	0	0	0	0	0	0	0	0	0	0	0	0	0	0	0	0	0	0	0	0	0.458158	0	0.435613	0	0	0	0	0	0	0	0	0	0	0	0	0	0	0	0	0	0	0	0	0	0	0	0	0	0	0	0	0	0	0	0	0
PDC-377	3006747	monobactam; carbapenem; cephalosporin	antibiotic inactivation	PDC beta-lactamase	0	0	0	0	0	0	0	0	0	0	0	0	0	0	0	0	0	0	0	0	0	0	0	0	0	0	0	0	0	0	0	0	0	0	0	0	0	0	0	0	0	0	0	0	0	0	0	0	0	0	0	0	0	0	0	0	0	0	0	0	0	0	0	0	0	0	0	0	0	0	0	0	0	0	0	0	0	0	0	0	0	0	0	0	0	0	0	0	0	0	0	0	0	0	0	0	0	0	0	0	0	0	0	0	0	0	0	0	0	0	0	0	0	2.61144	0	0	0	0	0	0	0	0	0	0
PDC-389	3006758	monobactam; carbapenem; cephalosporin	antibiotic inactivation	PDC beta-lactamase	0.381717	0	0	0	0	0	0	0	0	0	0	0	0	0	0	0	0	0	0	0	0	0	0	0	0	0	0	0	0	0	0	0	0	0	0	0	0	0	0	0	0	0	0	0	0	0	0	0	0	0	0	0	0	0	0	0	0	0	0	0	0	0	0	0	0	0	0	0	0	0	0	0	0	0	0	0	0	0	0	0	0	0	0	0	0	0	0	0	0	0	0	0	0	0	0	0	0	0	0	0	0	0	0	0	0	0	0	0	0	0	0	0	0	0	0	0	0	0	0	0	0	0	0	0
PDC-390	3006760	monobactam; carbapenem; cephalosporin	antibiotic inactivation	PDC beta-lactamase	0	0	0	0	0	0	0	0	0	0	0	0	0	0	0	0	0	0	0	0	0	0	0	0	0	0	0	0	0	0	0	0	0	0	0	0	0	0	0	0	0	0	0	0	0	0	0	0	0	0	0	0	0	0	0	0	0	0	0	0	0	0	0	0	0	0	0	0	0	0	0	0	0	0	0	0	0	0.932365	0	0	0	0	0	0	0	0	0	0	0	0	0	0	0	0	0	0	0	0	0	0	0	0	0	0	0	0	0	0	0	0	0	0	0	0	0	0	0	0	0	0	0	0	0	0
PDC-396	3006765	monobactam; carbapenem; cephalosporin	antibiotic inactivation	PDC beta-lactamase	0	0	0	0	0	0	0	0	0	0	0	0	0	0	0	0	0	0	0	0.360618	0	0	0	0	0	0	0	0	0	0	0	0	0	0	0	0	0	0	0	0	0	0	0	0	0	0	0	0	0	0	0	0	0	0	0	0	0	0	0	0	0	0	0	0	0	0	0	0	0	0	0	0	0	0	0	0	0	0	0	0	0	0	0	0	0	0	0	0	0	0	0	0	0	0	0	0	0	0	0	0	0	0	0	0	0	0	0	0	0	0	0	0	0	0	0	0	0	0	0	0	0	0	0	0
PDC-402	3006772	monobactam; carbapenem; cephalosporin	antibiotic inactivation	PDC beta-lactamase	0.730146	0	0	0.64535	0.436318	0.922318	0.506507	0	4.35862	0	0	0	0.444539	0	0	0	0.283016	0	0	0.351087	0.351417	0	0	0	0	0	0	1.22595	0	0	0.70333	0.631194	0	0	0.159412	0	0	0	0.769776	0.4039	0	0	0	0	0.323743	0	0.216886	0	0.266423	0	0	0	2.24901	0	0	0	0.321028	0.334454	0.464008	0	0	0	0	0	0.169173	0.720515	0	0	0	0	0	0	0	0.448532	0	0	1.21123	0	0	0	1.3135	0	0.442002	0.620453	0	0	1.02292	1.33804	0.588372	0.500357	1.09249	0	0.33154	0.582377	0	0	0	0	0.237079	0	0	0	0	0	0	0.298318	3.60161	0.542509	0	1.69057	0	0	0	0	0.589023	1.13595	1.11634	0.457745	1.84373	0.780452	0.816567	0.377078	1.13758	1.46513
PDC-425	3006795	monobactam; carbapenem; cephalosporin	antibiotic inactivation	PDC beta-lactamase	0	0	0	0	0	0	0	0	0	0	0	0	0	0	0	0	0	0	0	0	0	0	0	0	0	0	0	0	0	0	0	0	0	0	0	0	0	0	0	0	0	0	0	0	0	0	0	0	0	0	0	0	0	0	0	0	0	0	0	0	0	0	0	0	0	0	0	0	0	0.459088	0	0	0	0	0	0	0	0	0	0	0	0	0	0	0	0	0	0	0	0	0	0	0	0	0	0	0	0	0	0	0	0	0	0	0	0	0	0	0	0	0	0	0	0	0	0	0	0	0	0	0	0	0	0
PDC-437	3006806	monobactam; carbapenem; cephalosporin	antibiotic inactivation	PDC beta-lactamase	0	0	0	0	0	0	0	0	0	0	0	0	0	0	0	0	0	0	0	0	0	0	0	0	0	0	0	0	0	0	0	0	0	0	0	0	0	0	0	0	0	0	0	0	0	0	0	0	0	0	0	0	0	0	0	0	0	0	0	0	0	0	0	0	0	0	0	0	0	0	0	0	0	0	0	0	0	0	0.188449	0	0	0	0	0	0	0	0	0	0	0	0	0	0	0	0	0	0	0	0	0	0	0	0	0	0	0	0	0	0	0	0	0	0	0	0	0	0	0	0	0	0	0	0	0
PDC-441	3006809	monobactam; carbapenem; cephalosporin	antibiotic inactivation	PDC beta-lactamase	0	0	0	0	0	0	0	0	0	0	0	0	0	0	0	0	0	0	0	0	0	0	0	0	0	0	0	0	0	0	0	0	0	0	0	0	0	0	0	0	0	0	0	0	0	0	0	0	0	0	0	0	0	0	0	0	0	0	0	0	0	0	0	0	0	0	0	0.453041	0	0	0	0	0	0	0	0	0	0	0	0	0	0	0	0	0	0	0	0	0	0	0	0	0	0	0	0	0	0	0	0	0	0	0	0	0	0	0	0	0	0	0	0	0	0	0	0	0	0	0	0	0	0	0	0
PDC-443	3006811	monobactam; carbapenem; cephalosporin	antibiotic inactivation	PDC beta-lactamase	0	0	0	0	0	0	0	0	0	0	0	0	0	0	0	0	0	0	0	0	0	0	0	0	0	0	0	0	0	0	0	0	0	0	0	0	0	0	0	0	0	0	0	0	0	0	0	0	0	0	0	0	0	0	0	0	0	0	0	0	0.372519	0	0	0	0	0	0	0	0	0	0	0	0	0	0	0	0	0	0.357459	0	0	0	0	0	0	0	0	0	0	0	0	0	0	0	0	0	0	0	0	0	0	0	0	0	0	0	0	0	0	0	0	0	0	0	0	0	0	0	0	0	0	0	0	0
PDC-444	3006812	monobactam; carbapenem; cephalosporin	antibiotic inactivation	PDC beta-lactamase	0	0	0	0	0	0	0	0	0	0	0	0	0	0	0	0	0	0	0	0	0	0	0	0	0	0	0	0	0	0	0	0	0	0	0	0	0	0.217113	0	0	0	0	0	0	0	0	0	0	0	0	0	0	0	0	0	0	0	0	0	0	0	0	0	0	0	0	0	0	0	0	0	0	0	0	0	0	0	0	0	0	0	0	0	0	0	0	0	0	0	0	0	0	0	0	0	0	0	0	0	0	0	0	0	0	0	0	0	0	0	0	0	0	0	0	0	0	0	0	0	0	0	0	0	0
PDC-450	3006817	monobactam; carbapenem; cephalosporin	antibiotic inactivation	PDC beta-lactamase	0	0	0	0	0	0	0	0	0	0	0	0	0	0	0	0	0	0	0	0	0	0	0	0	0	0	0	0	0	0	0	0	0	0	0	0	0	0	0	0	0	0	0	0	0	0	0	0	0	0	0	0	0	0	0	0	0	0	0	0	0	0	0	0	0	0	0	0	0	0	0	0	0	0	0	0	0	0	0	0	0	0	0	0	0	0	0	0	0	0	0	0	0	0	0	0	0	0.770627	0	0	0	0	0	0	0	0	0	0	0	0	0	0	0	0	0	0	0	0	0	0	0	0	0.300267	0
PDC-455	3006822	monobactam; carbapenem; cephalosporin	antibiotic inactivation	PDC beta-lactamase	0	0	0	0	0	0	0.357701	0	0	0	0	0	0	0	0	0	0	0	0	0	0	0	0	0	0	0	0	0	0	0	0	0	0	0	0	0	0	0	0	0	0	0	0	0	0	0	0	0	0	0	0	0	0	0	0	0	0	0	0	0	0	0	0	0	0	0	0	0	0	0	0	0	0	0	0	0	0	0	0	0	0	0	0	0	0	0	0	0	0	0	0	0	0	0	0	0	0	0	0	0	0	0	0	0	0	0	0	0	0	0	0	0	0	0	0	0	0	0	0	0	0	0	0	0
PDC-466	3006832	monobactam; carbapenem; cephalosporin	antibiotic inactivation	PDC beta-lactamase	0	0	0	0	0	0	0	0	0	0	0	0	0	0	0	0	0	0	0	0	0	0	0.685976	0	0	0	0	0	0	0	0	0	0	0	0	0	0	0	0	0	0	0	0	0	0	0	0	0	0	0	0	0	0	0	0	0	0	0	0	0	0	0	0	0	0	0	0	0	0	0	0	0	0	0	0	0	0	0	0	0	0	0	0	0	0	0	0	0	0	0	0	0	0	0	0	0	0	0	0	0	0	0	0	0	0	0	0	0	0	0	0	0	0	0	0	0	0	0	0	0	0	0	0	0
PDC-473	3006839	monobactam; carbapenem; cephalosporin	antibiotic inactivation	PDC beta-lactamase	0	0	0	0	0	0	0	0	0	0	0	0	0	0	0	0	0	0	0	0	0	0	0	0	0	0	0	0	0	0	0	0	0	0	0	0	0	0	0	0	0	0	0	0	0	0	0	0	0	0	0	0	0	0	0	0	0	0	0	0	0	0	0	0	0	0	0	0	0	0	0	0	0	0	0	0	0	0	0	0	0	0	0	0	0	0	0	0	0	0	0	0	0	0	0	0	0	0	0	0	0	0	0	0	0	0	0	0	0	0	0	0	0	0	0	0	0	0.23122	0	0	0	0	0	0
PDC-71	3006846	monobactam; carbapenem; cephalosporin	antibiotic inactivation	PDC beta-lactamase	0	0	0	0	0	0	0	0	0	0	0	0	0	0	0	0	0	0.84287	0	0	0	0	0	0	0	0	0	0	0	0	0	0	0	0	0	0	0	0	0	0	0	0	0	0	0	0	0	0	0	0	0	0	0	0	0	0	0	0	0	0	0	0	0	0	0	0	0	0	0	0	0	0	6.36387	0	0	0	0	0	0	0	0	0	0	0	0	0	0	0	0	0	0	0	0	0	0	0	0	0	0	0	0	0	0	0	0	0	0	0	0	0	0	0	0	0	0	0	0	0	0	0	0	0	0	0
PDC-90	3004353	monobactam; carbapenem; cephalosporin	antibiotic inactivation	PDC beta-lactamase	0	0	0	0	0	0	0	0	0	0	0	0	0	0	0	0	0	0	0	0	0	0	0	0	0	0	0	0	0	0	0	0	0	0	0	0	0	0	0	0	0	0	0	0	0	0	0	0	0	0	0	0	0	0	0	0	0	0	0	0	0	0	0	0	0	0	0	0	0	0	0	0	0	0	0	0	0	0	0	0	0	0	0	0.32373	0	0	0	0	0	0	0	0	0	0	0	0	0	0	0	0	0	0	0	0	0	0	0	0	0	0	0	0	0	0	0	0	0	0	0	0	0	0	0	0
PDC-91	3004354	monobactam; carbapenem; cephalosporin	antibiotic inactivation	PDC beta-lactamase	0	0	0	0	0.257798	0	0	0	0	0	0	0	0	0	0	0	0	0	0	0	0	0	0	0	0	0	0	0	0	0	0	0	0	0	0	0	0	0	0	0	0	0	0	0	0	0	0	0	0	0	0	0.543007	0	0	0	0	0	0	0	0	0	0	0	0	0	0	0	0	0	0	0	0	0	0	0	0	0	0	0	0	0	0	0	0	0	0	0	0	0	0	0	0	0	0	0	0	0	0	0	0	0	0	0	0	0	0	0	0	0	0	0	0	0	0	0	0	0	0	0	0	0	0	0	0
PEDO-1	3003670	carbapenem	antibiotic inactivation	subclass B3 PEDO beta-lactamase	0	1.73567	0	0	0	0	0	0	0	0	1.00474	0	0.290114	0	1.3205	0	0	0	0	0	0	0	0	0	0	0	0.351949	0.809003	0	0	2.1236	3.74155	0	0	0	0.29874	0	0	1.76048	1.54127	0	0	0	0	2.18705	10.4359	0	0	0	1.56176	0	0	0	0	0	0	0	0	0	0	0	0	0	0	0	0	0	0	0	0	0	0	0.133357	0	0.314945	12.0446	0	0.700184	0	0	0	0	0.487319	0	11.1034	0	0	0	0	0	0.425527	0.411135	0.237239	0	3.39201	8.55365	0	0	0	0	0	0	0	0.629376	0	0	0	0	0	0	0	0	0	0.306464	0	0.494607	0	0	0	0	6.53465	0.526251	0	0
PEDO-2	3003714	carbapenem	antibiotic inactivation	subclass B3 PEDO beta-lactamase	0	0	0	0	0	0	0	0	0	0	0	0	0	0.189397	0	0	0	0	0	0	0	0	0	0	0	0	0	0	0	0	0	0	0	0	0	0	0	0	0	0	0	0	0	0	0	0	0	0	0	0	0	0	0	0	0	0	0	0	0	0.674298	0	0	0	0	0	0	0	0	0	0	0	0.297077	0	0	0	0	0	0	0	0	0	0	0	0	0	0	0	0	0	0	0	0	0	0	0	0	0	0	0	0	0	0	0	0	0	0	0	0	0	0	0	0	0	0	0.184599	0	0	0	0	0	0	0	0	0
PEDO-3	3003715	carbapenem	antibiotic inactivation	subclass B1 PEDO beta-lactamase	0	0	0	0	0	0	0	0	0	0	0	0	0	0	0	0	0	0	0	0	0.213926	0	0	0.33347	0	0	0	0	0	0	0	0	0	0	0	0	0	0	0	0	0	0	0	0	0	0	0	0	0	0	0	0	0	0	0	0	0	0.44058	0	0	0	0	0	0	0	0	0	0	0	0	0	0	0.200018	0	0	0	0	0	0	0	0	0	0	0	0	0	0	0	0.484381	0	0	0	0	0	0	0	0	0	0	0	0	0	0	0	0	0	0	0	0	0	0	0.641256	0	0	0	0	0	0	0	0	0	0	0	0
PER-11	3006132	monobactam; carbapenem; cephalosporin; penam; penem	antibiotic inactivation	PER beta-lactamase	0	0	0	0	0	0	0	0	0	0	0	0	0	0	0	0	0	0	0	0	0	0	0	0	0	0	0	0	0	0	0	0	0	0	0	0	0	0	0	0	0	0	0	0	0	0	0	0	0	0	0	0	0	0	0	0	0	0	0	0	0	0	0	0	0.243592	0	0	0	0	0	0	0	0	0	0	0	0	0	0	0	0	0	0	0	0	0	0	0	0	0	0	0	0	0	0	0	0	0	0	0	0	0	0	0	0	0	0	0	0	0	0	0	0	0	0	0	0	0	0	0	0	0	0	0
PER-14	3006135	monobactam; carbapenem; cephalosporin; penam; penem	antibiotic inactivation	PER beta-lactamase	0	0	0	0	0	0	0	0	0	0	0	0	0	0	0	0	0	0	0	0	0	0	0	0	0	0	0.630945	0	0	0	0	0	0	0	0	0	0	0	0	0	0	0	0	0	0	0	0	0	0	0	0	0	0	0	0	0	0	0	0	0	0	0	0	0	0	0	0	0	0	0	0	0	0	0	0	0	0	0	0	0	0	0	0	0	0	0	0	0	0	0	0	0	0	0	0	0	0	0	0	0	0	0	0	0	0	0	0	0	0	0	0	0	0	0	0	0	0	0	0	0	0	0	0	0
PER-15	3006136	monobactam; carbapenem; cephalosporin; penam; penem	antibiotic inactivation	PER beta-lactamase	0	0	0	0	0	0	0	0	0	0	0	0	0	0	0	0	0	0	0	0	0	0	0	0	0	0	0	0	0	0	0	0	0	0	0	0	0	0	0	0	0	0	0	0	0	0	0	0	0	0	0	0	0	0	0	0	0	0	0	0	0	0	0	0	0	0	0	0	0	0	0	0	0.0800054	0	0	0	0	0	0	0	0.294557	0	0	0	0	0	0	0	0	0	0	0	0	0	0	0	0	0	0	0	0	0	0	0	0	0	0	0	0	0	0	0	0	0	0	0	0	0	0	0	0	0	0	0
PER-16	3006137	monobactam; carbapenem; cephalosporin; penam; penem	antibiotic inactivation	PER beta-lactamase	0	0	0	0	0	0	0	0	0	0	0	0	0	0	0	0	0	0	0.178161	0	0	0	0	0	0	0	0	0	0	0	0	0	0	0	0	0	0	0	0	0	0	0	0	0	0	0	0	0	0	0	0	0	0	0	0	0	0	0	0	0	0	0	0	0	0	0	0	0	0	0	0	0	0	0	0	0	0	0	0	0	0	0	0	0	0	0	0	0	0	0	0	0	0	0	0	0	0	0	0	0	0	0	0	0	0	0	0	0	0	0	0	0	0	0	0	0	0	0	0	0	0	0	0	0
PER-9	3006138	monobactam; carbapenem; cephalosporin; penam; penem	antibiotic inactivation	PER beta-lactamase	0	0	0	0	0	0	0	0.300083	0	0	0	0	0	0.31848	0	0	0	0	0	0	0	0	0	0	0	0	0	0	0	0	0	0	0	0	0	0	0	0	0	0	0	0	0	0	0	0	0	0	0	0	0	0	0	0	0	0	0	0	0	0	0	0	0	0	0	0	0	0	0	0	0	0	0	0	0	0	0	0	0	0	0	0	0	0	0	0	0	0	0	0	0	0	0	0	0	0	0	0	0	0	0	0	0	0	0	0	0	0.359336	0	0	0	0	0	0	0	0	0	0	0	0	0	0	0	0
PFM-1	3006965	carbapenem	antibiotic inactivation	PFM beta-lactamase	0	0	0	0	0	0	0	0	0	0	0	0	0	0	0	0	0	0	0	0	0	0	0	0	0	0	0	0	0	0	0	0	0	0	0	0	0	0	0	0	0	0	0	0	0	0	0	0	0	0	0	0	0	0	0	0	0	0	0	0	0	0	0	0	0	0	0	0	0	0	0	0	0	0	0	0	0	0	0	0	0	0	0	0	0	0	0	0	0	0	0	0	0	0	0	0	0	0	0	0	0	0	0	0	0	0	0	0	0	0	0	0	0	0	0.497621	0	0	0	0	0	0	0	0	0
PLN-1	3006972	carbapenem	antibiotic inactivation	PLN beta-lactamase	0	0	0	0	0	0	0	0	0	0.259266	0	0	0	0	0	0	0	0	0	0	0	0	0	0	0	0	0	0	0	0	0	0	0	0	0	0	0	0	0	0	0	0	0	0	0	0	0	0	0	0	0	0	0	0	0	0	0.227236	0	0	0	0	0	0	0	0	0	0	0	0	0	0	0	0	0	0	0	0	0	0	0	0	0	0	0	0	0	0	0	0	0	0	0	0	0	0	0	0	0	0	0	0	0	0	0	0	0	0	0	0	0	0	0	0	0	0	0	0	0	0	0	0	0	0	0
PME-1	3006973	carbapenem	antibiotic inactivation	PME beta-lactamase	0	0	0	0	0	0	0	0	0	0	0	0.850533	2.35764	0	0	0	0	0	0	0	0	0	0	0	0	0	0.212809	0	0	0	0	0	0	0	0	0	0	0	0	0.248691	0	0	0	0	0	0	0	0	0	0	0	0	0	0	0	0	0	0	0	0	0	0	0	0	0.430124	0	0	0	0	0	0	0	0	0	0	0	0	0.442209	0	0	0.251899	0	0	0	0	0	0	0	0	0	0	0	0	0	0	0	0.642559	0.872829	0.162652	0	0	0	0	0	0	0	0	0	0.573477	0.617781	0	0	0	0	0	0	0	0.400362	0	0	0	0	0	0
PNGM-1	3004571	carbapenem; cephalosporin; penam	antibiotic inactivation	PNGM beta-lactamase	0	0	0	0	0	0	0	0	0	0	0	0	0	0.156216	0	0	0	0	0	0	0	0	0	0	0	0	0	0	0	0	0	0	0	0	0	0	0	0	0	0	0	0	0	2.14	0	0	0	0	0.189882	0	0	0	0	0	0	0	0	0	0	0	0	0	0	0	0.505199	0	0	0	0	0	0	0	0	0	0	0	0	0	0	0	0.64305	0	0	0	0	0	0	0	0	0	0	0	0	0	0	0	0	0	0	0	0	0	0	0	0	0	0	0	0	0	0	0	0	0	0	0	0	0	0	0	0	0	0	0
POM-1	3006974	carbapenem	antibiotic inactivation	POM beta-lactamase	0	0	0	0	0	0	0	0	0	0	0	0	0	0	0	0	0	0	0	0	0	0	0	0	0	0	0	0	0	0	0	0	0	0	0	0	0	0	0	0	0	0	0	0	0	0	0	0	0	0	0	0	0	0	0	0	0	0	0	0	0	0	0	0	0	0	0	0	0	0	0	0	0	0	0	0	0	0	0	0	0	0	0	0	0	0	0	0	0	0	0	0	0	0	0	0	0	0	0	0	0	0	0	7.3712	0	0	0	0	0	0	0	0	0	0	0	0	0	0	0	0	0	0	0	0
POM-2	3006975	carbapenem	antibiotic inactivation	POM beta-lactamase	0	0	0	0	0	0	0	0	0	0	0	0	0	0	0	0	0	0	0	0	0.522794	0	0	0	0	0	0	0	0	0	0	0	0	0	0	0	0	0	0	0.304957	0	0	0	0	0	0	0	0	0	0	0.597855	0	0	0	0	0	0	0	0	0	0	0.345292	0	0	0	0	0	0	0	0	0	0	0	0	0	0	0	0	0.509072	0	0.25164	0	0	0	0	0	0	0	0	0	0	0.951031	0	0.391689	0	0	0	0.283756	0	0	0	0	0	0	0	0	0	0	0	0	0	0	0	0	0	0	0	0	0	0	19.4377	0	0	0
PSV-1	3006978	carbapenem; cephalosporin	antibiotic inactivation	PSV beta-lactamase	0	0	0	0	0	0	0	0	0	0	0	0	0	0	0	0	0	0	0	0	0	0	0	0	0	0	0	0	0	0	0	0.590643	0	0	0	0	0	0	0	0	0	0	0	0	0	0	0	0	0	0	0	0	0	0	0	0	0	0.249022	0	0	0	0	0	0	0	0	0	0	0	0	0	0	0	0	0	0.443652	0.381582	0	0	0	0	0	0	0	0	0	0	0	0	0	0	0	0	0	0	0	0	0	0	0	0	0	0	0	0	0	0	0	0	0	0	0	0	0	0	0	0	0	0	0	0	0	0	0
ParR	3005068	macrolide antibiotic; fluoroquinolone antibiotic; monobactam; aminoglycoside antibiotic; carbapenem; cephalosporin; cephamycin; penam; tetracycline antibiotic; acridine dye; phenicol antibiotic; penem; disinfecting agents and intercalating dyes	antibiotic efflux; reduced permeability to antibiotic	resistance-nodulation-cell division (RND) antibiotic efflux pump; Outer Membrane Porin (Opr)	0	0	0	0	0	0	0	0	0	0	0	0	0	0	0	0	0	0	0	0	0	0	0	0	0	0	0	0	0	0	0	0	0	0	0	0	0	0	0	0	0	0	0	0	0	0	0	0	0	0.367027	0	0	0	0	0	0	0	0.202719	0	0	0.578096	0	0	0	0	0	0	0	0	0	0	0	0	0	0	0	0	0	0	0	0	0	0	0	0.356806	0.257257	0	0	0	0	0	0	0	0	0	0	0	0	0	0	0	0	0	0	0	0	0	0	0	0	0	0	0	0	0	0	0	0	0	0	0	0	0	0
ParS	3005067	macrolide antibiotic; fluoroquinolone antibiotic; monobactam; aminoglycoside antibiotic; carbapenem; cephalosporin; cephamycin; penam; tetracycline antibiotic; acridine dye; phenicol antibiotic; penem; disinfecting agents and intercalating dyes	antibiotic efflux; reduced permeability to antibiotic	resistance-nodulation-cell division (RND) antibiotic efflux pump; Outer Membrane Porin (Opr)	0	0	0	0	0	0	0	0	0	0	0	0	0	0	0	0	0	0	0	0	0	0	0	0	0	0	0	0	0	0	0	0	0	0	0	0	0	0	0	0	0	0	0.362734	0	0	0	0	0	0	0	0	0	0	0	0	0	0	0	0	0	0	0	0	0	0	0	0.285834	0	0	0	0	0	0	0	0	0	0.232276	0	0	0	0	0	0	0	0	0	0	0	0	0	0	0	0	0	0	0	0	0	0	0	0	0	0	0	0	0	0	0	0	0	0	0	0	0	0	0	0	0	0	0	0	0	0	0
PmpM	3004077	fluoroquinolone antibiotic; aminoglycoside antibiotic; benzalkonium chloride	antibiotic efflux	multidrug and toxic compound extrusion (MATE) transporter	0	0	0	0.416968	0	0	0	0.320768	0	0	0	0	0	0	0	0	0	0	0	0	0	0	0	0	0	0	0	0	0	0	0	0.189108	0	0	0	0	0	0	0	0	0	0	0	0	0	0	0	0	0	0	0	0	0	0	0	0	0	0.281278	0	0	0	0	0	0	0	0	0	0	0	0	0	0	0	0	0	0	0	0	0	0	0	0	0	0	0	0	0	0	0.55735	0	0	0	0	0.264805	0	0	0	0	0	0	0	0	0	0	0	0	0	0	0	0	0	0	0.438735	0.21301	0	0	0	0	0	0	0	0	0	0.220835
PmrF	3003578	peptide antibiotic	antibiotic target alteration	pmr phosphoethanolamine transferase	0.911316	1.1627	1.37865	0.369752	0	0	1.22947	65.6899	0	0	0	0	0	71.7202	1.52747	0	0	2.4495	0.171554	0	0	7.48365	2.15072	0.873537	0	150.352	0	86.062	1.70889	2.46744	0	0	0	82.3265	0	0.51911	0	0	0.2572	0.983677	0	0	0	0	8.95839	51.4533	1.88455	63.4509	0.188893	0.568385	0	0	0.345631	0	0	0	0	0	0	0	4.86822	0.370568	0	0.999541	0.36847	0	0	0	0	1.79246	0	1.43332	0	51.2739	0.509406	0	6.19291	0	0	0	0	0.213446	0	0	0.958666	0	0	0	0.858798	0	0	0	0	0	0	0.28464	0	51.054	0.528497	59.6505	0.970051	0	0	0	0	0	0.543302	0.324531	0	0	0	1.80213	0	0	1.20949	0	0	0	1.08167	5.02511	0	0.285212	0.963749	0.331796
Pseudomonas aeruginosa CpxR	3004054	macrolide antibiotic; fluoroquinolone antibiotic; monobactam; aminoglycoside antibiotic; carbapenem; cephalosporin; cephamycin; penam; tetracycline antibiotic; peptide antibiotic; aminocoumarin antibiotic; diaminopyrimidine antibiotic; sulfonamide antibiotic; phenicol antibiotic; penem	antibiotic efflux	resistance-nodulation-cell division (RND) antibiotic efflux pump	0	0	0	0	0	0	0	0	0.498574	0	0	0	0	0	0	0	0	0	0	0	0	0	0	0	0	0	0	0	0	0	0.277861	0	0	0	0	0	0	0.39082	0	0	0	0	0	0	0	0	0	0	0	0	0	0	0	0	0	0	0	0	0	0	0	0	0	0	0	0	0	0	0	0	0	0	0	0	0	0	0	0.357675	0	0	0	0	0	0	0	0	0	0	0	0	1.02795	0	0	0	0	0	0	0	0	0	0	0	0	0	0	0	0	0	0	0	0	0	0	0	0	0	0	0	0	0	0	0	0	0
Pseudomonas aeruginosa catB6	3002678	phenicol antibiotic	antibiotic inactivation	chloramphenicol acetyltransferase (CAT)	0	0	0	0	0	0	0	0	0	0	0	0	0	0	0	0	0	0	0	0	0	0	0	0	0	0	0	0	0	0	0	0	0	0	0	0	0	0	0	0	0	0	0	0	0	0	0	0	0	0	0	0	0	0	0	0	0	0	0	0	0	0	0	0	0	0	0	0	0	0	0	0	0	0	0.142523	0	0	0	0	0	0	0	0	0	0	0	0	0	0	0.437498	0	0	0	0	0	0	0	0	0	0	0	0	0	0	0	0	0	0	0	0	0	0	0	0	0	0	0	0	0	0	0	0	0.594796	0
Pseudomonas aeruginosa emrE	3004038	aminoglycoside antibiotic	antibiotic efflux	small multidrug resistance (SMR) antibiotic efflux pump	0	0	0	0	0	0	0	0	0	0	0	0	0	0	0	0	0	0	0	0	0	0	0	0	0	0	0	0	0	0	0	0	0	0	0	0	0	0	0	0	0	0	0	0	0	0	0	0	0	0	0	0	0	0	0	0	0	0	0	0	0	0	0	0	0	0	0	0	0	0	0	0	0	0	0.207135	0	0	0	0	0	0	0	0	0	0	0	0	0	0	0	0	0	0	0	0	0	0	1.55526	0	0	0	0	0	0	0	0	0	0	0	0.460647	0	0	0	0	0	0	0	0	0	0	0	0	0	0
Pseudomonas aeruginosa soxR	3004107	fluoroquinolone antibiotic; cephalosporin; glycylcycline; penam; tetracycline antibiotic; acridine dye; rifamycin antibiotic; phenicol antibiotic; triclosan; disinfecting agents and intercalating dyes	antibiotic target alteration; antibiotic efflux	ATP-binding cassette (ABC) antibiotic efflux pump; major facilitator superfamily (MFS) antibiotic efflux pump; resistance-nodulation-cell division (RND) antibiotic efflux pump	0	0	0	0	0	0	0	0	0	0	0	0	0	0	0	0	0	0	0	0	0	0	0	0	0	0	0	0	0	0	0	0	0	0	0	0	0	0	0	0	0	0	0	0	0	0	0	0	0	0	0	0	0	0	0	0	0	0	0	0	0	0	0	0	0	0	0	0	0	0	0	0	0	0	0	0	0	0	0	0	0	0	0	0	0	0	0	0	1.66626	0	0	0	0	0	0	0	0	0	0	0	0	0	0	0.145016	0	0	0	0	0	0	0	0	0	0	0	0	0	0	0	0	0	0	0	0
QepA2	3004103	fluoroquinolone antibiotic	antibiotic efflux	major facilitator superfamily (MFS) antibiotic efflux pump	0	0	0	0	0	0	0	0	0	0	0	0	0	0	0	0	0	0	0	0	0	0	0	0	0	0	0	0	0	0	0	0	0	0	0	0	0	0	0	0	0	0	0	0	0	0	0	0	0	0	0	0	0	0	0	0	0	0	0	0	0	0	0	0	0	0	0	0	0	0	0	0	0	0	0	0	0	0	0	0	0	0	0	0	0	0	0	0	0	0	0	0	0	0	0	0.745438	0	0	0	0	0	0	0	0	0	0	0	0	0	0	0	0	0	0	0	0	0	0	0	0	0	0	0	0
QepA4	3004379	fluoroquinolone antibiotic	antibiotic efflux	major facilitator superfamily (MFS) antibiotic efflux pump	0	0	0	0	0	0	0	0	0	0	0	0	0	0	0	0	0	0	0	0	0	0.4259	0	0	0	0	0	0	0	0	0	0	0	0	0	0	0	0	0	0	0	0	0	0	0	0	0	0	0	0	0	0	0	0	0.632058	0	0	0.191313	0	0	0	0	0	0	0	0	0	0	0	0	0	0.284663	0	0	0	0	0	0	0	0	0	0	0	0	0	0	0	0	0	0	0	0	0	0	0	0	0	0	0	0	0	0	0	0	0	0	0	0	0	0	0	0	0	0	0	0	0	0	0	0	0	0	0	0
QnrA1	3002707	fluoroquinolone antibiotic	antibiotic target protection	quinolone resistance protein (qnr)	0	0	0	0	0	0	0	0	0	0	0	0	0	0	0	0	0	0	0	0	0	0	0	0	0	0	0	0	0	0	0	0	0	0	0	0	0	0	0	0	0	0	0	0	0	0	0	0	0	0	0	0	0	0	0	0	0	0	0.300991	0	0	0	0	0	0	0	0	0	0	0	0	0	0	0	0	0	0	0	0	0	0	0.601507	0	0	0	0	0	0	0	0	0	0	0	0	0	0	0	0	0	0	0	0	0	0	0	0	0	0	0	0	0	0	0	0	0	0	0	0	0	0	0	0	0	0
QnrA5	3002711	fluoroquinolone antibiotic	antibiotic target protection	quinolone resistance protein (qnr)	0	0	0	0	0	0	0	0	0	0	0	0	0	0	0	0	0	0	0	0.143748	0	0	0	0	0	0	0	0	0	0	0	0	0	0	0	0	0	0	0	0	0	0	0	0	0	0	0	0	0	0	0	0	0	0	0	0	0	0	0	0	0	0	0	0	0	0	0	0	0	0	0	0	0	0	0	0	0	0	0	0	0	0	0	0	0	0	0	0	0	0	0	0	0	0	0	0	0	0	0	0	0	0	0	0	0	0	0	0	0	0	0	0	0	0	0	0	0	0	0	0	0	0	0	0
QnrA6	3002712	fluoroquinolone antibiotic	antibiotic target protection	quinolone resistance protein (qnr)	0	0	0	0	0	0	0	0	0	0	0	0	0	0	0	0	0	0	0	0	0	0	0	0	0	0	0	0	0	0	0	0	0	0	0	0	0	0	0	0	0	0	0.438334	0	0	0	0	0	0	0	0	0	0	0	0	0	0	0	0	0	0	0	0	0	0	0	0	0	0	0	0	0	0	0	0	0	0	0	0	0	0	0	0	0	0	0	0	0	0	0	0	0	0	0	0	0	0	0	0	0	0	0	0	0	0	0	0	0	0	0	0	0	0	0	0	0	0	0	0	0	0	0	0	0
QnrB26	3002741	fluoroquinolone antibiotic	antibiotic target protection	quinolone resistance protein (qnr)	0	0	0	0	0	0	0	0	0	0	0	0	0	0	0	0	0	0	0	0	0	0	0	0	0	0	0	0	0	0	0	0	0	0	0	0	0	0	0	0	0	0	0	0	0	0	0	0	0	0	0	0	0	0	0	0	0	0	0	0	0	0	0	0	0	0	0	0	0	0	0	0	0	0	0	0	0	0	0	0	0	0.99875	0	0	0	0	0	0	0	0	0	0	0	0	0	0	0	0	0	0	0	0	0	0	0	0	0	0	0	0	0	0	0	0	0	0	0	0	0	0	0	0	0	0
QnrB27	3002742	fluoroquinolone antibiotic	antibiotic target protection	quinolone resistance protein (qnr)	0	0	0	0	0	0	0	0	0	0	0	0	0	0	0	0	0	0	0	0	0	0	0	0	0	0	0	0	0	0	0	0	0	0	0	0	0	0	0	0	0	0	0	0	0	0	0	0	0	0	0	0	0	0	0	0	0	0	0	0	0	0	0	0	0	0	0	0	0	0	0	0	0.200427	50.9942	0	0	0	0	0	0	0	0	0	0	0	0	0	0	0	0	0	0	0	0	0	0	0	0	0	0	0	0	0	0	0	0	0	0	0	0	0	0	0	0	0	0	0	0	0	0	0	0	0	0
QnrB28	3002743	fluoroquinolone antibiotic	antibiotic target protection	quinolone resistance protein (qnr)	0	0	0	0	0	0	0.262069	0	0	0	0	0	0	0	0	0	0	0	0	0	0	0	0	0	0	0	0	0	0	0	0	0	0	0	0	0	0	0	0	0	0	0	0	0	0	0	0	0	0	0	0	0	0	0	0	0	0	0	0	0	0	0	0	0	0	0	0	0	0	0	0	0	0	0	0	0	0	0	0	0	0	0	0	0	0	0	0	0	0	0	0	0	0	0	0	0	0	0	0	0	0	0	0	0	0	0	0	0	0	0	0	0	0	0	0	0	0	0	0	0	0	0	0	0
QnrB3	3002716	fluoroquinolone antibiotic	antibiotic target protection	quinolone resistance protein (qnr)	0	0	0	0	0	0	0	0	0	0	0	0	0	0	0	0	0	0	0	0	0	0	0	0	0	0	0	0	0	0	0	0	0	0	0	0	0	0	0	0	0	0	0	0	0	0	0	0	0	0	0	0	0	0	0	0	0	0	0	0	0	0	0	0	0	0	0	0	0	0	0	0	0	0	0.255927	0	0	0	0	0	0	0	0	0	0	0	0	0	0	0	0	0	0	0	0	0	0	0	0	0	0	0	0	0	0	0	0	0	0	0	0	0	0	0	0	0	0	0	0	0	0	0	0	0
QnrB38	3002753	fluoroquinolone antibiotic	antibiotic target protection	quinolone resistance protein (qnr)	0	0.836763	0	0	0	0	0	0	0	0	0	0	0	0	0	0	0	0	0	0	0	0	0	0	0	0	0	0	0	0	0	0	0	0	0	0	0	0	0	0	0	0	0	0	0	0	0	0	0	0	0	0	0	0	0	0	0	0	0	0	0	0	0	0	0	0	0	0	0	0	0	0	0	0	0	0	0	0	0	0	0	0	0	0	0	0	0	0	0	0	0	0	0	0	0	0	0	0	0	0	0	0	0	0	0	0	0	0	0	0	0	0	0	0	0	0	0	0	0	0	0	0	0	0
QnrB41	3002756	fluoroquinolone antibiotic	antibiotic target protection	quinolone resistance protein (qnr)	0	0	0	0	0	0	0	0	0	0	0	0	0	0	0	0	0	0	0	0	0	0	0	0	0	0	0	0	0	0	0	0	0	0	0	0	0	0	0	0	0	0	0	0	0	0	0	0	0	0	0	0	0	0	0	0	0	0	0	0	0	0	0	0	0	0	0	0	0	0	0	0	0	0	0	0	0	0	0	0	0	0	0	0	0	0	0	0	0	0	0	0	0	0	0	0	0	0	0	0	0	0	0	0	0	0	0	0	0	0	0	0	0	0	0	0	0	0	0	1.44777	0	0	0	0
QnrB42	3002757	fluoroquinolone antibiotic	antibiotic target protection	quinolone resistance protein (qnr)	0	0	0	0	0	0	0	0	0	0	0	0	0	0	0	0	0	0	0	0	0	0	0	0	0	0	0	0	0	0	0	0	0	0	0	0	0	0	0	0	0	0	1.24026	0	0	0	0	0	0	0	0	0	0	0	0	0	0	0	0	0	0	0	0	0	0	0	0	0	0	0	0	0	0	0	0	0	0	0	0	0	0	0	0	0	0	0	0	0	0	0	0	0	0	0	0	0	0	0	0	0	0	0	0	0	0	0	0	0	0	0	0	0	0	0	0	0	0	0	0	0	0	0	0	0
QnrB55	3002768	fluoroquinolone antibiotic	antibiotic target protection	quinolone resistance protein (qnr)	0	0	0	0	0	0	0	0	0	0	0	0	0	0	0	0	0	0	0	0	0	0	0	0	0	0	0	0	0	0	0	0	0	0	0	0	0	0	0	0	0	0	0	0	0	0	0	0	0	0	0	0	0	0	0	0	0	0	0	0	0	0	0	0	0	0	0	0	0	0	0	0	0	0	0	0	0	0	0	0	0	0	0	0	0	0	0.233423	0	0	0	0	0	0	0	0	0	0	0	0	0	0	0	0	0	0	0	0	0	0	0	0	0	0	0	0	0	0	0	0	0	0	0	0	0
QnrB56	3002769	fluoroquinolone antibiotic	antibiotic target protection	quinolone resistance protein (qnr)	0	0	0	0	0	0	0	0	0	0	0	0	0	0	0	0	0	0	0	0	0	0	0	0	0	0	0	0	0	0	0	0	2.59865	0	0	0	0	0	0	0	0	0	0	0	0	0	0	0	0	0	0	0	0	0	0	0	0	0	0	0	0	0	0	0	0	0	0	0	0	0	0	0	0	0	0	0	0	0	0	0	0	0	0	0	0	0	0	0	0	0	0	0	0	0	1.79055	0.966365	0	0	0	0	0	0	0	0	0	0	0	0	0	0	0	0	0	0	0	0	0	0	0	0	0	0	0	0
QnrB59	3002772	fluoroquinolone antibiotic	antibiotic target protection	quinolone resistance protein (qnr)	0	0	0	0	0	0	0	0	0	0	0	0	0	0	0.279812	0	0	0	0	0	0	0	0	0	0	0	0	0	0	0	0	0	0	0	0	0	0	0	0	0	0	0	0	0	0	0	0	0	0	0	0	0	0	0	0	0	0	0	0	0	0	0	0	0	0	0	0	0	0	0	0	0	0	0	0	0	0	0	0	0	0	0	0	0	0	0	0	0	0	0	0	0	0	0	0	0	0	0	0	0	0	0	0	0	0	0	0	0	0	0	0	0	0	0	0	0	0	0	0	0	0	0	0	0
QnrB72	3002784	fluoroquinolone antibiotic	antibiotic target protection	quinolone resistance protein (qnr)	0	0	0	0	0	0	0	0	0	0	0	0	0	0	0	0	0	0	0	0	0	0	0	0	0	0	0	0	0	0	0	0	0	0	0	0	0	0	0	0	0	0	0	0	0	0	0	0	0	0	0	0	0	0	0	0	0	0	0	0	0	0	0	0	0	0	0	0	0	0	0	0	0	0	0	0	0.424614	0	0	0	0	0	0	0	0	0	0	0	0	0	0	0	0	0	0	0	0	0	0	0	0	0	0	0	0	0	0	0	0	0	0	0	0	0	0	0	0	0	0.855336	0	0	0	0	0
QnrB73	3002785	fluoroquinolone antibiotic	antibiotic target protection	quinolone resistance protein (qnr)	0	0	0	0	0	0	0	0	0	0	0	0	0	0	0	0	0	0	0	0	0	0	0	0	0	0	0	0	0.187968	0	0	0	0	0	0	0	0	0	0	0	0	0	0	0	0	0	0	0	0	0	0	0	0	0	0	0	0	0	0	0	0	0	0	0	0	0	0	0	0	0	0	0	0	0	0	0	0	0	0	0	0	0	0	0	0	0	0	0	0	0	0	0	0	0	0	0	0	0	0	0	0	0	0	0	0	0	0	0	0	0	0	0	0	0	0	0	0	0	0	0	0	0	0	0
QnrD1	3002788	fluoroquinolone antibiotic	antibiotic target protection	quinolone resistance protein (qnr)	0	0	0	0	0	0	0	0	0	0.206309	0	0	0	0	0	0	0	0	0	0	0	0	0	0	0	0	0	0	0	0	0	0	0	0	0	0	0	0	0	0	0	0	0	0	0	0	0	0	0	0	0	0	0.400033	0	0	0	0	0	0	0	0	0	0	0	0	0	0	0	0	0	0	0	0	0	0.238281	0	0	0	0	0	0	0	0	0	0	0	0	0	0	0	0	0.717096	0	0	0	0	0	0	0	0	0	0	0	0.431411	0	0	0	0	0	0	0	0	0.69002	0	0	0	0	0	0	0	0	0	0	0
QnrS15	3004627	fluoroquinolone antibiotic	antibiotic target protection	quinolone resistance protein (qnr)	0	0	0	0	0	0	0	0	0	0	0	0	0	0	0	0	0	0	0	0	0	0	0	0	0	0	0	0	0	0	0	0	0	0	0	0	0	0	0	0.503672	0	0	0	0	0	0	0	0	0	0	0	0	0	0	0	0	0	0	0	0	0	0	0	0	0	0	0	0	0	0	0	0	0	0	0	0	0	0	0	0	0	0	0	0	0	0	0	0	0	0	0	0	0	0	0	0	0	0	0	0	0	0	0	0	0	0	0	0	0	0	0	0	0	0	0	0	0	0	0	0	0	0	0	0
QnrS3	3002792	fluoroquinolone antibiotic	antibiotic target protection	quinolone resistance protein (qnr)	0	0	0	0	0	0	0	0	0	0	0	0	0	0	0	0	0	0	0	0	0	0	0	0	0	0	0	0	0	0	0	0	0	0	0	0	0	0	0	0	0	0	0	0	0	0	0	0	0	0	0	0	0	0	0	0	0	0	0	0	0	0	0	0	0	0	0	0	0	0	0	0	0	0.358141	0	0	0	0	0	0	0	0	0	0	0	0	0	0	0	0	0	0	0	0	0	0	0	0	0.311448	0	0	0	0	0	0	0	0	0	0	0	0	0	0	0	0	0	0	0	0	0	0	0	0	0
QnrS5	3002794	fluoroquinolone antibiotic	antibiotic target protection	quinolone resistance protein (qnr)	0	0	0	0	0	0	0	0	0	0	0	0	0	0	0	0	0	0.360239	0	0	0	0	0	0	0	0	0	0	0	0	0	0	0	0	0	0	0	0	0	0	0	0.265439	0	0	0	0	0	0	0	0	0.268917	0	0	0	0	0.578574	0	0	0	0	0	0	0	0	0	0	0	0	0	0	0	0	0	0	0	0	0	0	0	0	0	0	0	0	0	0	0	0	0	0	0	0.348154	0	0	0	0	0	0	0	0	0	0	0	0	0	0	0	0	0	0	0	0	0	0	0	0	0	0	0	0	0	0	0	0
QnrVC7	3003193	fluoroquinolone antibiotic	antibiotic target protection	quinolone resistance protein (qnr)	0	0	0	0	0	0	0	0	0	0	0	0	0	0	0	0	0	0	0	0	0	0	0	0	0	0	0	0	0	0	0	0.296447	0	0	0	0	0	0	0	0	0	0	0	0	0	0	0	0	0	0	0	0	0	0	0	0	0	0	0	0	0	0	0	0	0	0	0	0	0	0	0	0	0	0	0	0	0	0	0	0	0	0	0	0	0	0	0	0	0	0	0	0	0	0	0	0	0	0	0	0	0	0	0	0	0	0	0	0	0	0	0	0	0	0	0	0	0	0	0	0	0	0	0	0
R39	3003565	penam	antibiotic inactivation	R39 beta-lactamase	0	0	0	0.931642	0	0	0	0	0	0	0	0	0	0	0	0	0	0	0	0	0	0	0	0	0	0	0	0	0	0	0	0	0	0	0	0	0	0	0	0	0	0	0	0	0	0	0	0	0	0	0	0	0	0	0	0	0	0	0	0	0	0	0	0	0	0	0	0	0	0	0	0	0	0	0	0	0	0	0	0	0	0	0	0	0	0	0	0	0	0	0	0	0	0	0	0	0	0	0	0	0	0	0	0	0	0	0	0	0.300596	0	0	0	0	0	0	0	0	0.444313	0	0	0	0	0	0
RAHN-1	3006979	cephalosporin	antibiotic inactivation	RAHN beta-lactamase	0	0	0	0	0	0	0	0	0	0	0	0	0	0	0	0	0	0	0	0	0	0	0	0	0	0	0	0	0	0	0	0	0	0	0	0	0	0	0	0	0	0	0	0	0	0	0	0	0	0	0	0	0	0	0	0	0	0.360295	0	0	0	0	0	0	0	0	0	0	0	0	0	0	0	0	0	0	0	0	0	0	0	0	0	0	0	0	0	0	0	0	0	0	0	0	0	0	0	0	0	0	0	0	0	0	0	0	0	0	0	0	0	0	0	0	0	0	0	0	0	0	0	0	0	0
RAHN-2	3006980	cephalosporin	antibiotic inactivation	RAHN beta-lactamase	0	0	0	0	0	0	0	0	0	0	0	0	0	0	0	0	0	0	0	0	0	0	0	0	0	0	0	0	0	0	0	0	0	0	0	0	0	0	0	0	0	0	0	0	0	0	0	0	0	0	0	0	0	0	0	0	0	0	0	0	0	0	0	0	0	0	0	0	0	0	0	0	0	0	0	0.326652	0	0	0	0	0	0	0	0	0	0	0	0	0	0	0	0	0	0	0	0	0	0	0	0	0	0	0	0	0	0	0	0	0	0	0	0	0	0	0	0	0	0	0	0	0	0	0	0
RCP-1	3003563	penam	antibiotic inactivation	RCP beta-lactamase	0	0	0	0	0	0	0	0	0	0	0	0	0	0	0	0	0	0	0	0	0	0	0	0	0	0	0	0	0	0	0	0	0	0	0	0	0	0	0	0	0	0	0	0	0	0	0	0	0	0	0	0	0	0	0	0	0	0	0	0	0	0	0	0	0	0	0	0	0	0	0	0	0	0	0	0	0	0	0	0	0	0	0	0	0	0	0	0	0	0	0	0	0	0	0	0	0	0	0	0	0	0	0	0	0	0	0	0	0	0	0	0	0	0	0	0.226684	0	0	0	0	0	0	0.339833	0
ROB-10	3005080	cephalosporin; penam	antibiotic inactivation	ROB beta-lactamase	0	0	0	0	0	0	0	0	0	0	0	0	0	0	0	0	0	0	0	0	0	0	0	0	0	0	0	0	0	0	0	0	0	0	0	0	0	0	0	0	0	0	0	0	0	0	0	0	0	0	0	0	0	0	0	0	0	0	0	0	0	0	0	0	0	0	0	0	0	0	0	0	0	0	0	0	0	0	0	0	0	0	0	0	0.209011	0.504968	0	0	0	0	0	0	0	0	0	0	0	0	0	0	0	0	0	0	0	0	0	0	0	0	0	0	0	0	0	0	0	0	0	0	0	0	0	0
ROB-2	3005072	cephalosporin; penam	antibiotic inactivation	ROB beta-lactamase	0	0	0	0	0	0	0	0	0	0	0	0	0	0	0	0	0	0	0	0	0	0	0	0	0	0	0	0	0	0	0	0	0	0	0	0	0	0	0	0	0	0	0	0	0	0	0	0	0	0	0	0	0	0	0	0	0	0	0	0	0	0	0	0	0	0	0	0	0	0	0	0	0	0	0.354282	0	0	0	0	0	0	0	0	0	0	0	0	0	0	0	0	0	0	0	0	0	0	0	0	0	0	0	0	0	0	0	0	0	0	0	0	0	0	0	0	0	0	0	0	0	0	0	0	0.206107
ROB-4	3005074	cephalosporin; penam	antibiotic inactivation	ROB beta-lactamase	0	0	0	0	0	0	0	0	0	0	0	0	0	0	0	0	0	0	0	0	0	0	0	0	0	0	0	0	0	0	0	0	0	0	0	0	0	0	0	0	0	0	0	0	0	0	0	0	0	0	0	0	0	0	0	0	0	0	0	0	0	0	0	0	0	0	0	0	0	0	0	0	0	0	0	0	0	0	0	0	0	0	0	0	0	0	0	0	0	0	0	0	0	0	0	0	0.207027	0	0	0	0	0	0	0	0	0	0	0	0	0	0	0	0	0	0	0	0	0	0	0	0	0	0	0
ROB-8	3005078	cephalosporin; penam	antibiotic inactivation	ROB beta-lactamase	0	0	0	0	0	0	0	0	0	0	0	0	0	0	0	0	0	0	0	0	0	0	0	0	0	0	0	0	0	0	0	0	0	0	0	0.378642	0	0	0	0	0	0	0	0	0	0	0	0	0	0	0	0	0	0	0	0	0	0	0	0	0	0	0	0	0	0	0	0	0	0	0	0	0	0	0	0	0	0	0	0	0	0	0	0	0	0	0	0	0	0	0	0	0	0	0	0	0	0	0	0	0	0	0	0	0	0	0	0	0	0	0	0	0	0	0	0	0	0	0	0	0	0	0	0
ROB-9	3005079	cephalosporin; penam	antibiotic inactivation	ROB beta-lactamase	0	0	0	0	0	0	0	0	0	0	0	0	0	0	0	0	0	0	0	0	0	0	0	0	0	0	0	0	0	0	0	0	0	0	0	0	0	0	0	0	0	0	0	0	0	0	0	0	0	0	0	0	0	0	0	0	0	0	0	0	0	0	0	0	0	0	0	0	0	0	0	0	0	0	0	0	0	0.247894	0	0	0	0	0	0	0	0	0	0	0	0	0	0	0	0	0	0	0	0	0	0	0	0	0	0	0	0	0	0	0	0	0	0	0	0	0	0	0	0	0	0	0	0	0	0
RSA-2	3004445	carbapenem; cephalosporin	antibiotic inactivation	RSA beta-lactamase	0	0	0	0	0.400294	0	0	0	0	0	0	0	0	0	0	0	0	0	0	0	0	0	0	0	0	0	0	0	0	0	0	0	0	0	0	0	0	0	0	0	0	0	0	0	0	0	0	0	0	0	0	0	0	0	0	0	0	0	0	0	0	0	0	0	0	0	0	0	0	0	0	0	0	0	0	0	0	0	0	0	0	0	0	0	0	0	0	0	0	0	0	0	0	0	0	0	0	0	0	0	0	0	0	0	0	0	0	0	0	0	0	0	0	0	0	0	0	0	0	0	0	0.557292	0	0
RSA2-1	3006981	carbapenem	antibiotic inactivation	RSA2 beta-lactamase	0	0	0	0	0	0	0	0	0	0	0	0	0	0	0	0	0.199669	0	0	0	0	0	0	0	0	0	0	0	0	0	0	0	0	0	0	0	0	0	0.459378	0	0	0	0	0	0	0	0	0	0	0.188535	0	0	1.16086	0	0	0	0	0	0	0	0	0	0	0	0	0	0	0	0	0	0	0	0	0	0.275785	0	0	0	0	0	0	0	0	0	0	0	0	0	0	0	0	0	0	0	0	0	0	0	0	0	0	0	0	0.270151	0	0	0	0	0	0	0	0	0	0	0	0.26698	0	0	0	0	0	0	0	0
RSD2-1	3006982	carbapenem; cephalosporin	antibiotic inactivation	RSD2 beta-lactamase	0	0	0	0	0	0	0	0	0	0	0	0	0	0	0	0	0	0	0	0	0	0	0	0	0	0	0	0	0	0	0	0	0	0	0	0	0	0	0	0	0	0	0	0	0	0	0	0	0	0	0	0	0	0	0	0	0	0	0	0	0	0	0	0	0	0	0	0	0	0	0.251219	0	0	0	0	0	0	0	0	0	0	0.848024	0	0	0	0	0	0	0	0	0.266427	0	0	0	0	0	0	0	0	0	0	0.156421	0	0	0	0	0	0	0	0	0	0	0	0	0	0	0	0	0	0	0	0	0	0
RSD2-2	3006983	carbapenem; cephalosporin	antibiotic inactivation	RSD2 beta-lactamase	0	0	0	0	0	0	0	0	0	0	0	0	0	0	0	0	0	0	0	0	0	0	0	0	0	0	0	0	0	0	0	0	0	0	0	0	0	0	0	0	0	0	0	0	0	0	0	0	0	0	0	0	0	0	0	0	0	0	0	0	0	0	0	0	0	0	0	0	0	0	0	0	0.13751	0	0	0	0	0	0	0	0	0	0	0	0	0	0	0	0	0	0	0	0	0	0	0	0	0	0	0	0	0	0	0	0	0	0	0	0	0	0	0	0	0	0	0	0	0	0	0	0	0	0	0
RUB-1	3006984	cephalosporin	antibiotic inactivation	RUB beta-lactamase	0	0	0	0	0	0	0	0	0	0	0	0	0	0	0	0	0.385344	0	0.31699	0	0	0	0	0	0	0	0	0.504254	0	0	0	0	0	0	0	0	0	0	0	0	0	0	0	0	0	0	0	0	0	0	0	0	0	0	0	0	0	0	0	0	0	0	0	0	0	0	0	0	0	0	0	0	0	0	0	0	0	0	0	0	0	0	0	0	0	0	0	0	0	0	0	0	0	0	0	0	0	0	0	0	0	0	0	0	0	0	0	0	0	0	0	0	0	0	0	0	0	0	0	0	0	0	0	0
RanA	3005091	aminoglycoside antibiotic	antibiotic efflux	ATP-binding cassette (ABC) antibiotic efflux pump	0	0	0	0	0	0	0	0	0	0	0	0	0	0	0	0	0	0	0	0	0	0	0	0	0	0	0	0	0	0	0	0	0	0	0	0	0	0	0	0	0	0	0	0	0	0	0	0	0	0	0	0	0	0	0	0	0	0	0	0	0	0	0	0	0	0	0	0	0	0	0	0	0	0	0	0	0	1.12377	0	0	0	0	0	0	0	0	0	0	0	0	0	0	0	0	0	0	0	0	0	0	0	0	0	0	0	0	0	0	0	0	0	0	0	0	0	0.45943	0	0	0	0	0	0	0	0
RanB	3005090	aminoglycoside antibiotic	antibiotic efflux	ATP-binding cassette (ABC) antibiotic efflux pump	0	0	0	0	0	0	0	0	0	0	0	0	0	0	0	0	0	0	0	0	0	0	0	0	0	0	0	0	0	0	0	0	0	0	0	0	0	0	0	0	0	0	0	0	0	0	0	0	0	0	0	0	0	0	0.62964	0	0	0	0	0	0	0	0	0	0	0	0	0	0	0	0	0	0	0	0	0	0	0	0	0	0	0	0	0	0	0	0	0.233695	0	0	0	0	0	0	0	0	0	0	0	0	0.350175	0.318392	0	0	0	0	0	0	0	0	0	0	0	0	0	0	0	0	0	0	0	0	0	0
RbpA	3000245	rifamycin antibiotic	antibiotic target protection	RbpA bacterial RNA polymerase-binding protein	0	0	0	0	0	0	0	0	0	0	0	0	0	0	0	0	0	0	0	0	0	0	0	0	0	0	0	0	0	0	0	0	0	0	0	0	0	0	0	0	0	0.195433	0	0	0	0	0	0	0	0	0	0	0	0	0	0	0	0	0	0	0	0	0	0	0	0	0	0	0	0	0	0	0	0	0	0	0	0	0	0	0	0	0	0	0	0	0	0	0	0	0	0	0	0	0	0	0	0	0	0	0	0	0	0	0	0	0	0	0	0	0	0	0	0	0	0	0	0	0	0	0	0	0	0
Rhodobacter sphaeroides ampC beta-lactamase	3004291	cephalosporin; penam	antibiotic inactivation	ampC-type beta-lactamase	0	0	0	0	0	0	0	0	0	0	0	0	0	0	0	0	0	0	0	0	0	0	0	0	0	0	0	0	0	0	0	0	0	0	0	0	0	0	0	0.247557	0	0	0	0	0	0	0	0	0	0	0	0	0	0	0	0	0	0	0	0	0	0	0	0	0.329157	0	0	0	0	0	0	0	0	0	0	0	0	0.25433	0	0	0	0.433787	0	0	0	0	0	0	0.588625	0	0	0	0	0	0	0	0	0.223536	0	0	0	0	0	0	0	0	0	0	0	0	0	0	0	0	0	0	0	0	0	0	0	0	0	0
Rhodococcus fascians cmr	3002701	phenicol antibiotic	antibiotic efflux	major facilitator superfamily (MFS) antibiotic efflux pump	0	0	0	0	0	0	0	0	0	0	0	0	0	0	0	0	0	0	0	0	0.443726	0	0	0	0	0	0	0	0	0	0	0	0	0	0	0	0	0	0	0	0	0	0	0	0	0	0	0	0	0	0	0	0	0	0	0	0	0	0	0	0	0	0	0	0	0	0	0	0	0	0	0	0	0	0	0	0	0	0	0	0	0	0	0	0	0	0	0	0	0	0	0	0	0	0	0	0	0	0	0	0	0	0	0	0	0	0	0	0	0	0	0	0	0	0	0	0	0	0	0	0	0	0	0
RlmA(II)	3001301	macrolide antibiotic; lincosamide antibiotic	antibiotic target alteration	non-erm 23S ribosomal RNA methyltransferase (G748)	0	0	0	0	0	0	0.223065	0	0	0	0	0	0	0	0	0	0	0	0	0	0	0.6122	0	0	0	0	0	0	0	0	0.277284	0	0	0	0.143451	0	0	0.257359	0	0	0	0	0	0	0	0	0	0	0	0.329384	0	0	0	0	0	0	0	0	0	0	0	0.647827	0.573569	0	0.290982	0	0	0	0	0	0.693448	0	0.139541	0	0	0	0	0	0	0	0	0	0	0	0	0	0	0.178901	0	0	0	0	0	0.232478	0	0	0.230761	0	0	0	0	0	0	0	0	0	0	0	0.160295	0	0	0.452538	0.275898	0.494258	0	0	0	0	0	0	0	0	0	0
Rm3	3003894	carbapenem; cephalosporin; penam	antibiotic inactivation	Rm3 family beta-lactamase	0	0.525376	0	0	0	0	0	0	0	0.283858	0	0.190061	0	0	0	0	0	0	0	0	0	0	0	0	0	0	0	0	0	0	0	0	0	0	0	0	0	0.207051	0	0	0	0	0	0	0	0	0	0	0	0	0	0	0.621598	0.488215	0	0	0	0.227813	0	0	0	0	0	0	0	0	0	0	0	0.56119	0	0	0	0	0	0	0	0	0	0	0	0	0	0	0	0	0	0	0	0	0	0	0	0	0	0	0	0	0	0	0	0.286368	0	0	0	0.202201	0	0	0	0	0	0.465525	0	0	0	0	0	0	0	0.505581	0.436376	0	0	0
SAT-2	3002895	nucleoside antibiotic	antibiotic inactivation	streptothricin acetyltransferase (SAT)	0	0	0	0	0	0	0	0	0	0	0	0	0	0	0	0	0	0	0	0	0	0	0	0	0	0	0	0	0	0	0	0	0	0	0	0	0	0	0	0	0	0	0	0	0	0	0	0	0	0	0	0	0	0	0	0	0	0	0	0	0	0	0	0	0	0	0	0	0	0	0	0	0	0	0	0	0	0	0	0	0	0	0	0	0	0	0	0	0	0	0	0.208125	0	0	0	0	0	0	0	0	0	0	0	0	0	0.289164	0	0	0	0	0	0	0	0	0	0	0	0	0	0	0	0	0	0
SAT-3	3002898	nucleoside antibiotic	antibiotic inactivation	streptothricin acetyltransferase (SAT)	0	0	0	0	0	0	0	0	0	0	0	0	0	0	0	0	0	0	0	0	0	0	0	0	0	0	0.516732	0	0	0	0	0	0	0	0	0	0	0	0	0	0	0	0	0	0	0	0	0	0	0	0	0	0	0	0	0.249787	0	0	0	0	0	0	0	0	0	0	0	0	0	0.224113	0	0	0	0	0	0	0	0	0	0	0	0	0	0	0	0	0	0	0	0	0	0	0	0	0	0	0	0	0	0	0	0	0	0	0	0	0	0	0	0	0	0	0	0	0	0	0	0	0	0	0	0	0	0
SAT-4	3002897	nucleoside antibiotic	antibiotic inactivation	streptothricin acetyltransferase (SAT)	0	0	0.189914	16.7054	0.293016	0	0.356648	0.468907	5.01201	5.03559	0.768045	1.28517	0	0.188442	0.216854	0	0.706539	0.784058	0	0	2.39843	0	0	0	0	0	0	0	0	0	0.239482	0	0	0	0	0	0	0	0	0	0	0	0	0	0	0	0	0	0.315604	0.366931	0	1.15048	0	0	0	0	0	0.388551	0	2.61764	0	0	0	0	0	0	0	0	0	0	0	0	0	0	0.154418	0	0	0	0	0	0.508013	0.418049	0	0.420251	0.359068	0	0	0.219511	0	1.8738	0	0	0	0	0	0	0.739329	6.24147	0	0	0	0.561033	0	0	0	0	0	0	0	0	0	0	4.32796	16.8981	2.01606	0.359101	0	0	0	0	0	0.485377	1.01444	0.621121
SCO-1	3004856	cephalosporin; penam; penem	antibiotic inactivation	SCO beta-lactamase	0	0	0	0.250674	0	0	0	0	0	0	0	0	0	0	0	0	0	0	0.4017	0.365074	0	0	0	0	0	0	0	0	0	0	0	0	0	0	0	0	0	0	0	0	0	0	0.531142	0	0	0	0	0	1.33711	0	0.625655	0	0	0	0	0	0	0.253646	0	0	0	0.535545	0	0	0.238121	0	0.507759	0	0	0	0	0	0	0	0	0	0.544676	0.198634	0	0	0	0	0	0.85091	0	0	0	0	0	0	0	0	0	0	0	0	0	0	0	0	0	0	0.284603	0	0	0	0	0	0	0	0	0	0	0	0.284885	0	0	0	0	0	0.764323	0	0	0
SFB-1	3003557	cephalosporin; penam	antibiotic inactivation	SHW beta-lactamase	0	0	0	0	0	0	0	0	0	0	0	0	0	0	0	0	0	0	0	0	0	0	0	0	0	0	0	0	0	0	0	0	0	0	0	0	0	0	0	0	0	0	0	0	0	0	0	0	0	0	0	0	0	0	0	0	0	0.302606	0	0	0	0	0	0	0	0	0	0	0	0	0	0	0	0	0	0	0	0	0	0	0	0	0.170263	0	0	0	0	0	0	0	0	0	0	0	0	0	0	0	0	0	0	0	0	0	0	0	0	0	0	0	0	0	0	0	0	0	0	0	0	0	0	0	0	0
SFH-1	3000849	carbapenem	antibiotic inactivation	SFH beta-lactamase	0	0	0	0	0	0	0	0	0	0	0	0	0	0	0	0	0	0	0.171473	0.29041	0	0	0	0	0	0	0	0	0	0	0	0	0	0	0	0	0	0	0	0	0	0	0	0	0	0	0	0	0	0	0	0	0	0.227067	0.420604	0	0	0	0	0	0	0	0	0	0	0	0	0	0	0	0.373519	0	0	0	0	0	0	0	0	0	0	0	0	0	0	0	0	0	0	0.248819	0.321758	0	0	0	0	0	0	0	0	0	0	0	0.534294	0	0	0.292862	0	0	0	0	0	0	0	0	0	0	0	0	0.524579	0	0	0	0.585268	0
SFO-1	3006986	carbapenem	antibiotic inactivation	SFO beta-lactamase	0	0	0	0	0	0	0	0	0	0	0	0	0	0	0	0	0	0	0	0	0	0	0	0	0	0	0	0	0	0	0	0	0	0	0	0	0	0	0	0	0	0	0	0	0	0	0	0	0	0	0	0	0	0	0	0	0	0	0	0	0	0	0	0	0	0	0	0	0	0	0	0	0	0	0	0	0	0	0	0	0	0	0	0	0	0	0	0	0	0	0	0	0	0	0	0	0	0	0	0	0	0.760606	0	0	0	0	0	0	0	0	0	0	0	0	0	0	0	0	0	0	0	0	0	0
SGM-1	3006987	carbapenem	antibiotic inactivation	SGM beta-lactamase	0	0	0	0	0	0	0	0	0	0	0	0	0	0	0	0	0	0.351664	0	0	0	0	0	0	0	0	0	0	0	0	0	0	0	0	0	0	0	0	0	0	0	0	0	0	0	0	0	0	0	0	0	0	0	0	0	0	0	0	0	0	0	0	0	0	0	0	0	0	0	0	0	0	0	0	0	0	0	0.167909	0	0	0	0	0	0	0	0	0	0	0	0	0	0	0	0	0	0	0	0	0	0	0	0	0.234833	0	0	0	0	0	0	0	0	0	0	0	0	0	0	0	0	0	0	0	0	0
SGM-2	3006988	carbapenem	antibiotic inactivation	SGM beta-lactamase	0	0	0	0	0	0	0	0	0	0	0	0	0	0	0	0	0	0	3.18975	0.465213	0	0	0	0	0	0	0	0	0	0	0	0	0	0	0	0	0	0	0	0	0	0	0	0	0	0	0	0	0	0	0	0	0	0	0	0	0	0	0	0	0	0	0	0	0	0	0	0	0	0	0	0	0	0	0	0	0	0	0	0	0	0	0	0	0	0	0	0	0	0	0	0	0	0	0	0	0	0	0	0	0	0	0	0	0	0	0	0	0.667914	0	0	0	0	0	0	0	0	0	0	0	0	0	0	0
SGM-3	3006989	carbapenem	antibiotic inactivation	SGM beta-lactamase	0	0	0	0	0	0	0	0	0	0	0	0	0	0	0	0	0	0	0	0	0	0	0	0	0	0	0	0	0	0	0.180524	0	0	0	0	0	0	0	0	0	0	0	0	0	0	0	0	0	0	0	0	0	0	0	0	0	0	0	0	0	0	0	0	0	0	0	0	0	0	0	0	0	0	0	0	0	0	0	0	0	0	0	0	0	0	0	0	0	0	0	0	0	0	0	0	0	0	0	0	0	0	0	0	0	0	0	0	0	0	0	0	0	0	0	0	0	0	0	0	0	0	0	0	0
SGM-4	3006990	carbapenem	antibiotic inactivation	SGM beta-lactamase	0	0	0.504072	0	0	0	0	0	0	0	0	0	0	0	0	0	0	0	0	0	0	0	0	0	0	0	0	0	0	0	0	0	0	0	0	0	0	0	0	0	0	0	0	0	0	0	0	0	0	0	0	0	0	0	0	0	0	0.823476	0	0	0	0	0	0	0	0	0	0	0	0	0	0	0	0	0	0	0	0	0	0	0	0.256934	0.192287	0	0	0	0.188539	0	0	0	0	0	0	0	0	0	0	0	0	0	0.249955	0	0	0	0	0	0	0	0	0	0	0	0	0	0	0	0	0	0	0	0	0	0	0
SGM-5	3006991	carbapenem	antibiotic inactivation	SGM beta-lactamase	0	0	0.198364	0	0	0	0	0	0	0	0	0	8.38536	6.61618	0	0	0	0	0.350377	0	0	0	0	0	0	0	0	0	0	0	0.186251	0	0	0	0	0	0	0	0.519814	0	0	0	0	0	0	0	0	0	0	0	0	0	0	0	0	0	0	0	0	0	0	0	0	0	0	0	0	0	0	0	0	0	0	0	0	0	0	0	0	0	0	0	0	0	0	0	0	0	0	0	0	0	0	0	0	0	0	0	0	0	0	0	0	0	0	0	0	0	0	0.15684	0	0	0	0	0	0	0	0	0	0	0	0	0	0
SGM-6	3006992	carbapenem	antibiotic inactivation	SGM beta-lactamase	0	0	0	0	0	0	0	0	0	0	0	0	0	0	0	0	0	0.267772	0	0	0	0	0	0	0	0	0	0	0	0	0	0	0	0	0	0	0	0	0	0	0	0	0	0	0	0	0	0	0	0	0	0	0	0	0	0	0	0	0	0	0	0	0	0	0	0	0	0	0	0.590969	0	0	0	0	0	0.146199	0	0	0	0	0	0	0	0	0	0	0	0	0	0	0	0	0	0	0	0	0	0	0	0	0	0	0	0	0	0	0	0	0	0	0	0	0	0	0.273422	0	0	0	0	0	0	0	0	0
SGM-7	3006993	carbapenem	antibiotic inactivation	SGM beta-lactamase	0	0	0	0	0	0	0	0	0	0	0	0	0	0	0	0	0	0	0.24159	0	0	0	0	0	0	1.73202	0	0	0	0	0	0	0	0	0	0	0	0	0	0	0	0	0	0	0	0	0	0	0	0	0	0	0	0	0	0	0	0	0	0	0	0	0	0	0	0	0	0	0	0	0	0	0	0	0	0	0	0	0	0	0	0	0	0	0	0	0	0	0	0	0	0	0	0	0	0	0	0.270608	0	0	0	0	0	0	0	0	0	0	0	0	0	0	0	0	0	0	0	0	0	0	0	0	0	0
SHN-1	3006994	carbapenem	antibiotic inactivation	SHN beta-lactamase	0	0	0	0	0	0	3.44184	0	0	0	0	0	0	0	0	0	0	0	0.178314	0	0	0	0.434129	0	0	0	0.256092	0	0	0	0	0	0	0	0	0	0	0	0	0	0.226498	0	0	0	0	0	0	0	0	0	0.250002	0	0	0	0	0	0	0	0	0	0.243468	0.616289	0	0	0	0	0	0	0.433187	0	0	0	0.0799481	0	0	0	0	0.26253	0.227587	0	0	0	0	0	0	0.324852	0.187649	0	0	0.328833	0.748981	0	0	0	0.332039	0	0	0.545749	0	0	0	0	0	0	0	0	0	0	0.210653	0	0	0	0	0	0	0	0	0	0	0	0	0	0	0
SHV-1	3001059	carbapenem; cephalosporin; penam	antibiotic inactivation	SHV beta-lactamase	0	0	0	0	0	0	0	0	0	0	0	0	0	0	0	0	0	4.96414	0	0	0	0	0	0	0	0	0	0	0	0	0	0	0	6.83593	0	0	0	0	0	0	0	0	0	0	0	0	0	0	0	0	0	0	0	0	0	0	0	0	0	0	0	0	0	0	0	0	0	0	0	0	0	0	0	0	0	0	0	0	0	0	0	0	0	0	0	0	0	0	0	0	0	0	0	0	0	0	0	0	0	0	0	0	0	0	0	0	0	0	0	0	0	0	0	0	0	0	0	0	0	0	0	0	0	0
SHV-100	3001338	carbapenem; cephalosporin; penam	antibiotic inactivation	SHV beta-lactamase	0	0	0	0	0	0	0	0	0	0	0	0	0	0	0	0	0	0	0	0	0.291521	0	0	0	0	0	0	0	0	0	0	0	0	0	0	0	0	0	0	0	0	0	0	0	0	0	0	0	0	0	0	0	0	0	0	0	0	0	0	0	0	0	0	0	0	0	0	0	0	0	0	0	0	0	0	0	0	0	0	0	0	0	0	0.457893	0	0	0	0	0	0	0	0	0	0	0	0	0	0	0	0	0	0	0	0	0	0	0	0	0	0	0	0	0	0	0	0	0	0	0	0	0	0	0	0
SHV-105	3001154	carbapenem; cephalosporin; penam	antibiotic inactivation	SHV beta-lactamase	0	0	0	0	0	0	0	0	0	1.34531	0	0	0	0	0	0	0	0	0	0	0	0	0	0	0	0	0	0	0	0	0	0	0	0	0	0	0	0	0	0	0	0	0	0	0	0	0	0	0	0	0	0	0	0	0	0	0	0	0	0	0	0	0	0	0	0	0	0	0	0	0	0	0	0	0	0	0	0	0	0	0	0	0	0	0	0	0	0	0	0	0	0	0	0	0	0	0	0	0	0	0	0	0	0	0	0	0	0	0	0	0	0	0	0	0	0	0	0	0	0	0	0	0	0
SHV-122	3001169	carbapenem; cephalosporin; penam	antibiotic inactivation	SHV beta-lactamase	0	0	0	0	0	0	0	6.96021	0	0	0	0	0	0	0	0	0	0	0	0	0	0	0	0	0	0	0	0	0	0	0	0	0	0	0	0	0	0	0	0	0	0	0	0	0	0	0	0	0	0	0	0	0	0	0	0	15.5908	6.56686	0	0	0	0	0	0	0	0	0	0	0	0	0	0	0	0	0	0	0	0	0	0	0	0	0	0	0	0	0	0	0	0	0	0	0	0	0	0	0	0	0	0	0	0	0	0	0	0	0	0	0	0	0	0	0	0	0	0	0	0	0	0	0	0	0	0
SHV-124	3001171	carbapenem; cephalosporin; penam	antibiotic inactivation	SHV beta-lactamase	0	0	0	0	0	0	0	0	0	0	0	0	0	0	0	0	0	0	0	0	0	0	0	0	0	0	0	0	0	0	0.756337	0	0	0	0	0	0	0	0	0	0	0	0	0	0	0	0	0	0	0	0	0	0	0	0	0	0	0	0	0	0	0	0	0	0	0	0	0	0	0	0	0	0	0	0	0	0	0	0	0	0	0	0	0.227093	0	0	0	0	0	0	0	0	0	0	0	0	0	0	0	0	0	0	0	0	0	0	0	0	0	0	0	0	0	0	0	0	0	0	0	0	0	0.603467	0	0
SHV-127	3001174	carbapenem; cephalosporin; penam	antibiotic inactivation	SHV beta-lactamase	0	0.334008	0	0	0	0	0	0	0	0	0	0	0.102527	0.227425	0	0	0	0	0	0	0	0	0	0	0	0	0	0	0	0	0	0	0	0	0	0	0	0	0	0	0	0	0	0	0	0	0	0	0	0	0	0	0	0	0	0	0	0	0	0	0	0	0	0	0	0	0	0	0	0	0	0	0	0	0	0	0	0	0	0	0	0	0	0	0	0	0	0	0	0	0	0	0	0	0	0	0	0	0	0	0	0	0	0	0	0	0	0	0	0	0	0	0	0	0	0	0	0	0	0	0	0	0	0
SHV-134	3001178	carbapenem; cephalosporin; penam	antibiotic inactivation	SHV beta-lactamase	0	0	0	0	0	0	0	0.478291	0	0	0	0	0	0	0	0	0	0	0	0	0	0	0	0	0	0	0	0.346367	0	0	0	0	0	0	0	0	0	0	0	0	0	0	0	0	0	0	0	0	0	0	0	0	0	0	0	0	0	0	0	0	0	0	0	0	0	0	0	0	0	0	0	0	0	0	0	0	0	0	0	0	0	0	0	0	0	0	0	0	0	0	0	0	0	0	0	0	0	0	0	0	0	0	0	0	0	0	0	0	0	0.92257	0	0	0	0	0	0	0	0	0	0	0	0	0	0
SHV-149	3001188	carbapenem; cephalosporin; penam	antibiotic inactivation	SHV beta-lactamase	0	0	0	0	0	0	0	0	0	0	0	0	0	0	0	0	0	0	0	0	0	0	0	0	0	0	0	0	0	0	0	0	0	0	0	0	0	0	0	0	0	0	0	0	0	0	0	0	0	0	0	0	0	0	0	0	0	0	0	0	0	0	0	0	0	0	0	0	0	0	0	0	0	0	0	0	0	0	0	0	0	0	0	0	0	0	0	0	0	0.2017	0	0	0	0	0	0	0	0	0	0	0	0	0	0	0	0	0	0	0	0	0	0	0	0	0	0	0	0	0	0	0	0	0	0
SHV-15	3001074	carbapenem; cephalosporin; penam	antibiotic inactivation	SHV beta-lactamase	0	0	0	0	0	0	0	0.245835	0	0	0	0	0	0	0	0	0	0	0	0	0	0	0	0	0	0	0	0	0	0	0	0	0	0	0	0	0	0	0	0	0	0	0	0	0	0	0	0	0	0	0	0	0	0	0	0	0	0	0	0	0	0	0	0	0	0	0	0	0	0	0	0	0	0	0	0	0	0	0	0	0	0	0	0	0	0	0	0	0	0	0	0	0	0	0	0	0	0	0	0	0	0	0	0	0	0	0	0	0	0	0	0	0	0	0	0	0	0	0	0	0	0	0	0
SHV-156	3001195	carbapenem; cephalosporin; penam	antibiotic inactivation	SHV beta-lactamase	0	0	0	0	0	0	0	0.185892	0	0	0	0	0	0	0	0	0	0	0	0	0	0	0	0	0	0	0	0	0	0	0	0	0	0	0	0	0	0	0	0	0	0	0	0	0	0	0	0	0	0	0	0	0	0	0	0	0	0	0	0	0	0	0	0	0	0	0	0	0	0	0	0	0	0	0	0	0	0	0	0	0	0	0	0	0	0	0	0	0	0	0	0	0	0	0	0	0	0	0	0	0	0	0	0	0	0	0	0	0	0	0	0	0	0	0	0	0	0	0	0	0	0	0	0
SHV-16	3001075	carbapenem; cephalosporin; penam	antibiotic inactivation	SHV beta-lactamase	0	0	0	0	0	0	0	0	0	0	0	0	0	0	0	0	0	0	0	0	0	1.04695	0	0	0	0	0	0	0	0	0	0	0	0	0	0	0	0	0	0	0	0	0	0	0	0	0	0	0	0	0	0	0	0	0	0	0	0	0	0	0	0	0	0	0	0	0	0	0	0	0	0	0	0	0	0	0	0	0	0	0	0	0	0	0	0	0	0.260852	0	0	0	0	0	0	0	0	0	0	0	0	0	0	0	0	0	0	0	0	0	0	0	0	0	0	0	0	0	0	0	0	0	0	0	0
SHV-183	3001351	carbapenem; cephalosporin; penam	antibiotic inactivation	SHV beta-lactamase	0	0	0	0	0	0	0	0	0	0	0	0	0	0	0	0	0	0	0	0	0	0	0	0	0	0	0	0	0	0	0	0	0	0	0	0	0	0	0	0	0	0	0	0	0	0	0	0	0	0	0	0	0	0	0	0	0	0	0	0	0	0	0	0	0	0	0	0	0	0	0	0	0	0	0	0	0	0	0	0	0	0	0	0	0	0	0	0	0	0	0	0	0	0	0	0	0	0.410544	0	0	0	0	0	0	0	0	0	0	0	0	0	0	0	0	0	0	0	0	0	0	0	0	0	0
SHV-190	3003590	carbapenem; cephalosporin; penam	antibiotic inactivation	SHV beta-lactamase	0	0	0	0	0	0	0	0	0	0	0	0	0	0	0.268605	0	0	0	0	0	0	0	0	0	0	0	0	0	0	0	0	0	0	0	0	0	0	0	0	0	0	0	0	0	0	0	0	0	0	0	0	0	0	0	0	0	0	0	0	0	0	0	0	0	0	0	0	0	0	0	0	0	0	0	0	0	0	0	0	0	0	0	0	0	0	0	0	0	0	0	0	0	0	0	0	0	0	0	0	0.370846	0	0	0	0	0	0	0	0	0	0	0	0	0	0	0	0	0	0	0	0	0	0	0	0
SHV-204	3005213	carbapenem; cephalosporin; penam	antibiotic inactivation	SHV beta-lactamase	0	0	15.4527	0	0	0	0	0	0	0	0	0	0	0	0	0	0	0	0	0	0	0	0	0	0	0	0	0	0	0	0	0	0	0	0	0	0	0	0	0	0	0	0	0	0	0	0	0	0	0	0	0	0	0	0	0	0	0	0	0	0	0	0	0	0	0	0	0	0	0	0	0	0	0	0	0	0	0	0	0	0	0	0	0	0	0	0	0	0	0	0	0	0	0	0	0	0	0	0	0	0	0	0	0	0	0	0	0	0	0	0	0	0	0	0	0	0	0	0	0	0	0	0	0
SHV-208	3005226	carbapenem; cephalosporin; penam	antibiotic inactivation	SHV beta-lactamase	0	0	0	0	0	0	0	0	0	0	0	0	0	0	0	0	0	0	0	0	0	0	0	0	0	0	0	0	0	0	0	0	0	0	0	0	0	0	0	0	0	0	0	0	0	0	0	0	0	0	0	0	0	0	0	0	0	0	0	0	0	0	0	0	0	0	0	0	0	0	0	0	0	0	0	0	0	0	0	0	0	0	0	0	0	0	0	0	0	0	0	0	0	0	0.814886	0	0	0	0	0	0	0	0	0	0	0	0	0	0	0	0	0	0	0	0	0	0	0	0	0	0	0	0	0
SHV-21	3001079	carbapenem; cephalosporin; penam	antibiotic inactivation	SHV beta-lactamase	0	0	0	0	0	0	0	0	0	0	0	0	0	0	0	0	0	0	0	0	0	0	0	0	0	0	0	0	0	0	0	0	0	0	0	0	0	0	0	0	0	0	0	0	0	0	0	0	0	0	0	0	0	0	0	0	0	0	0	0.406171	0	0	0	0	0	0	0	0	0	0	0	0	0	0	0	0	0	0	0	0	0	0	0	0	0	0	0	0	0	0	0	0	0	0	0	0	0	0	0	0	0	0	0.590049	0	0	0	0	0	0	0	0	0	0	0	0	0	0	0	0	0	0	0	0	0
SHV-213	3005251	carbapenem; cephalosporin; penam	antibiotic inactivation	SHV beta-lactamase	0	0	0	0	0	0	0	0	0	0	0	0	0	0	0	0	0	0.253458	0	0	0	0	0	0	0	0	0	0	0	0	0	0	0	0	0	0	0	0	0	0	0	0	0	0	0	0	0	0	0	0	0	0	0	0	0	0	0	0	0	0	0	0	0	0	0	0	0	0	0	0	0	0	0	0	0	0	0	0	0	0	0	0	0	0	0	0	0	0	0	0	0	0	0	0	0	0	0	0	0	0	0	0	0	0	0	0	0	0	0	0	0	0	0	0	0	0	0	0	0	0	0	0	0	0
SHV-216	3005215	carbapenem; cephalosporin; penam	antibiotic inactivation	SHV beta-lactamase	0	0	0	0	0	0	0	0	0	0	0	0	0	0	0	0	0	0	0	0	0.178915	0	0	0	0	0	0	0	0	0	0	0	0	0	0	0	0	0	0	0	0	0	0	0	0	0	0	0	0	0	0	0	0	0	0	0	0	0	0	0	0	0	0	0	0	0	0	0	0	0	0	0	0	0	0	0	0	0	0	0	0	0	0	0	0	0	0	0	0	0	0	0	0	0	0	0	0	0	0	0	0	0	0	0	0	0	0	0	0	0	0	0	0	0	0	0	0	0	0	0	0	0	0	0
SHV-217	3005250	carbapenem; cephalosporin; penam	antibiotic inactivation	SHV beta-lactamase	0	0	0	0	0	0	0	0	0	0	0	0	0	0	0	0	0	0	0	0	0	0	0	0	0	0	0	0	0	0	0	0	0	0	0	0	0	0	0	0	0	0	0	0	0	0	0	0	0	0	0	0	0	0	0	0	0	0	0	0	0	0	0	0	0	0	0	0	0	0	0	0	0	0	0	0	0	0	0	0	0	0	0	0	0	0	0	0	0	0	0	0	0	0	0	0	0	0	0	34.7001	0	0	0	0	0	0	0	0	0	0	0	0	0	0	0	0	0	0	0	0	0	0	0	0
SHV-219	3005231	carbapenem; cephalosporin; penam	antibiotic inactivation	SHV beta-lactamase	0	0	0	0	0	0	0.242168	0	0	0	0	0	0	0	0	0	0	0	0	0	0	0	0	0	0	0	0	0	0	0	0	0	0	0	0	0	0	0	0	0	0	0	0	0	0	0	0	0	0	0	0	0	0	0	0	0	0	0	0	0	0	0	0	0	0	0	0	0	0	0	0	0	0	0	0	0	0	0	0	0	0	0	0	0	0	0	0	0	0	0	0	0	0	0	0	0	0	0	0	0	0	0	0	0	0	0	0	0	0	0	0	0	0	0	0	0	0	0	0	0	0	0	0	0
SHV-26	3001084	carbapenem; cephalosporin; penam	antibiotic inactivation	SHV beta-lactamase	0	0	0	0	0	0	0	0	0	0	0	0	0	0	0	0	0	0	0	0	0	0	0	0	0	0	0	0	0.632394	1.15465	0	0	0	0	0	0	0	0	0	0	0	0	0	0	0	0	0	0	0	0	0	0	0	0	0	0	0	0	0	0	0	0	0	0	0	0	0	0	0	0	0	0	0	0	0	0	0	0	0	0	0	0	0	0	0	0	0	0	0	0	0	0	0	0	0	0	0	0	0	0	0	0	0	0	0	0	0	0	0	0	0	0	0	0	0	0	0	0	0	0	0	0	0	0
SHV-43	3001101	carbapenem; cephalosporin; penam	antibiotic inactivation	SHV beta-lactamase	0	0	0.357522	0.520295	0	0	0	0.215404	0	0	0	0.165752	0.351497	0	0	0	0	0.268795	0.229075	0	0.249395	0	0	0	0.720685	0.338023	0	0	0	0	0	0	0	0	0.147439	0	0.220155	0	0	0	0	0	0	0	0	0	0	0	0	0	0	0.594666	0	0.69984	0	0	0.430255	0	0	0	0	0	0	0	1.44513	0	0	0	0	0	1.07853	0	0	0.21577	0	0.491842	0	0	0	0	1.11352	0	0.489377	0	0	0.357155	0	0.469176	0	0	0	0	0	0	0	0	0	0	0	0	0	0	0	0.179582	0	0	0	0	0	0.277775	0	0	0	0.62544	0.525686	0.180739	0.964724	0	0.417507	0	1.31952	0	0.334531	0
SHV-45	3001103	carbapenem; cephalosporin; penam	antibiotic inactivation	SHV beta-lactamase	0	0	0	0	0	0	0	0	0	0	0	0	0	0	0	0	0	0	0	0	0	0	0	0	0	0	0	0	0	0	0	0	0	0	0	0	0	0	0	0	0	0	0	0	0	0	0	0	0	0	0	0	0	0	0	0	0	0	0	0	0	0	0.635503	0	0	0	0	0	0	0	0	0	0	0	0	0	0	0	0	0	0	0	0	0	0	0	0	0	0	0	0	0	0	0	0	0	0	0	0	0	0	0	0	0	0	0	0	0	0	0	0	0	0	0	0.543724	0	0	0	0	0	0	0	0	0
SHV-51	3001108	carbapenem; cephalosporin; penam	antibiotic inactivation	SHV beta-lactamase	0	0	0	0	0	0	0	0	0	0	0	0	0	0	0	0	0	0	0	0	0	0	0	0	0	0	0	0	0	0	0	0	0	0	0	0	0	0	0	0	0	0	0	0	0	0	0	0	0	0	0	0	0	0	0	0	0	0	0	0	0	0	0	0	0	0	0	0	0	0	0	0	0.0722987	0	0	0	0	0	0	0	0	0	0	0	0	0	0	0	0	0	0	0	0	0	0	0	0	0	0	0	0	0	0	0	0	0	0	0	0	0	0	0	0	0	0	0	0	0	0	0	0	0	0	0
SHV-57	3001113	carbapenem; cephalosporin; penam	antibiotic inactivation	SHV beta-lactamase	0	0	0	0	0	0	0	0	0	0	0	0	0	0	0	0	0	0	0	0	0	0	0	0	0	0	0	0	0	0	0	0	0	0	0	0	0	0	0	0	0	0	0	0	0	0	0	0	0	0	0	0	0	0	0	0	0	0	0	0	0	0	0	0	0	0	0	0	0	0	0	0	0	0	0	0	0	0	0	0	0	0	0	0	0	0	0	0	0	0	0	0	0	0	0	0	0	0	0	0	0	0	0	0	0.430169	0	0	0	0	0	0	0	0	0	0	0	0	0	0	0	0	0	0	0
SHV-63	3001118	carbapenem; cephalosporin; penam	antibiotic inactivation	SHV beta-lactamase	0	0	0	0	0	0	0	0	0	0	0	0	0	0	0	0	0	0	0	0	0	0	0	0	0	0	0	0	0	0	0	0	0	0	0	0	0	0	0	0	0	0	0	0	19.8606	0	0	0	0	0	0	0	0	0	0	0	78.7619	0	0	0	0	0	0	0	0	0	0.407206	0	0	0	0	0	0	0	0	0	0	0	0	0	0	0	0	0	0	0	0	0	0	0	0	0	0	0	0	0	0	0	0	0	0	0	0	0	0	0	0	0	0	0	0	0	0	0	0	0	0	0	0	0	0	0	0	0
SHV-9	3001068	carbapenem; cephalosporin; penam	antibiotic inactivation	SHV beta-lactamase	0	0	0	0	0.663208	0	0.354015	0	0	0	0	0	0	0	0	0	0	0	0	0	0	0	0	0	0	0	0	0	0	0	0	0	0	0	0	0	0	0	0	0	0	0	0	0	0	0	0	0	0	0.287153	0.190918	0	0	0	0	0	0	0	0	0	0	0	0	0	0	0	0	0	0	0	0	0	0.0808892	0	0	0	0	0	0	0	0.869916	0	0	0	0	0	0	0	0	0	0	0	0	0	0	0	0	0	0	0	0	0	0	0	0	0	0	0	0	0	0	0	0	0	0	0	0	0	0	0	0	0	0	0
SHV-99	3001337	carbapenem; cephalosporin; penam	antibiotic inactivation	SHV beta-lactamase	0	0	0	0	0	0	0	0	0	0	0	0	0	0	0	0	0	0	0	0	5.03512	0	0	0	0	0	0	0	0	0	0	0	0	0	0	0	0	0	0	0	0	0	0	0	0	0	0	0	0.713752	0	0	0	0	0	0	0	0	0	0	0	0	0	0	0	0	0	0	0	0	0	0	0	0	0	0	0	0	0	0.309177	0	0	0	0	0	0	0	0	0	0	0	0.80053	0	0	0	0	0	0	0	0	0	0	0	0	0	0	0	0	0	0	0	0	0	0	0	0	0	0	0	0	0	0	0	0	0
SIM-2	3005494	carbapenem; cephalosporin; penam	antibiotic inactivation	SIM beta-lactamase	0	0	0	0	0	0.780841	0	0	0	0	0	0	0	0	0	0	0	0	0	0	0	0	0	0	0	0	0	0	0	0	0	0	0	0	0	0	0	0	0	0	0	0	0	0.435271	0	0	0	0	0	0	0	0	0	0	0	0	0	0	0	0	0	0	0	0	0	0	0	0	0	0	0	0	0	0	0	0	0	0	0	0	0	0	0	0	0	0	0	0	0	0	0	0	0	0.759109	0	0	0	0	0	0	0	0	0	0	0	0	0	0	0	0	0	0	0	0	0	0	0	0	0	0	0	0	0	0
SLB-1	3003556	cephalosporin; penam	antibiotic inactivation	SHW beta-lactamase	0	0	0	0	0	0	0	0	0	0	0	0	0	0	0.287722	0	0	0	0	0	0	0	0	0	0	0	0	0	0	0	0	0	0	0	0	0	0	0	0	0	0	0	0	0	0	0	0	0	0	0	0	0	0	0	0	0	0	0	0	0	0	0	0	0	0	0	0	0	0	0	0	0	0	0	0	0	0	0	0	0	0	0	0	0	0	0	0	0	0	0	0	0	0	0	0	0	0	0	0	0	0	0	0	0	0	0	0	0	0	0	0	0	0	0	0	0	0	0	0	0	0	0	0	0
SMB-1	3000854	carbapenem; cephalosporin; penam	antibiotic inactivation	SMB beta-lactamase	0	0	0	0.34044	0	0	0	0	0	0	0	0	0	0	0	0	0	0	0	0	0	0	0	0	0	0	0	0	0.279764	0	1.2716	2.52165	0	0	0	0	0	0	0	0	2.62302	2.86761	0	0	0	0	0	0	0	0	0	0	0	0	0	0	0	0	6.78106	2.41384	0	0	0	0	0	0	0	0	0	0	0	0	0	0	0	0	0	0	0	0	0	0	0.601314	0	0	0	0	0	1.65739	1.55678	6.49578	0	0	0	0	0	0	0	0	0	0	0	0	0	0	0	0	0	1.28332	0.433504	0	0	0	1.25613	0.561705	0.263087	0	2.16709	0	0	0	0	0	0
SME-1	3002379	carbapenem	antibiotic inactivation	SME beta-lactamase	0	0	0	0	0	0	0	0	0	0	0	0	0	0	0	0	0	0	0	0	0	0	0	0	0	0	0	0	0	0	0	0	0	0	0	0	0	0	0	0	0	0	0	0	0	0	0	0	0	0	0	0	0	0	0	0	0	0	0	0	0	0	0	0	0	0	0	0	0	0	0	0	0	0	0	0	0	0	0	0	0	0	0	0	0	0	0	0	0	0	0	0	0	0	0	0	0	0	0	0	0	0	0	0	0	0	0.223481	0	0	0	0	0	0	0	0.17087	0	0	0	0	0	0	0	0.489568	0
SME-3	3002381	carbapenem	antibiotic inactivation	SME beta-lactamase	0	0	0	0	0	0	0	0	0	0	0	0	0	0	0	0	0	0	0	0	0	0	0	0	0	0	0	0.164581	0	0	0	0	0	0	0	0	0	0	0	0	0	0	0	0	0	0	0	0	0	0	0	0	0	0	0	0	0	0	0	0	0	0	0	0	0	0	0	0	0	0	0	0	0	0	0	0	0	0	0	0	0	0	0	0	0	0	0	0	0	0	0	0	0	0	0	0	0	0	0	0	0	0	0	0	0	0	0	0	0	0	0	0	0	0	0	0	0	0	0	0	0	0	0	0
SME-4	3002382	carbapenem	antibiotic inactivation	SME beta-lactamase	0	0	0	0	0	0	0	0	0	0	0	0	0	0	0.383965	0	0	0	0	0	0	0	0	0	0	0	0	0	0	0	0	0	0	0	0	0	0	0	0	0	0	0	0	0	0	0	0	0	0	0	0	0	0	0	0	0	0	0	0	0	0	0	0	0	0	0	0	0	0	0	0	0	0	0	0	0	0	0	0	0	0	0	0	0	0	0	0	0	0	0	0	0	0	0	0	0	0	0	0	0	0	0	0	0	0	0.379654	0	0	0	0	0	0	0	0	0	0	0	0	0	0	0	0	0	0
SME-5	3002383	carbapenem	antibiotic inactivation	SME beta-lactamase	0	0	0	0	0	0	0	0	0	0	0	0	0	0	0	0	0	0	0	0	0	0	0	0	0	0	0	0	0	0	0	0	0	0	0	0	0	0	0	0	0	0	0	0	0	0	0	0	0	0	0	0	0	0	0	0	0.295596	0	0	0	0	0	0	0	0	0	0	0	0	0	0	0	0	0	0	0	0	0	0	0	0	0	0	0	0	0	0	0	0	0	0	0	0	0	0	0	0	0	0	0	0	0	0	0	0	0	0	0	0	0	0	0	0	0	0	0	0	0	0	0	0	0	0	0
SPG-1	3003720	carbapenem	antibiotic inactivation	SPG beta-lactamase	0	0	0	0	0	0	0	0	0	0	0	0	0	0	0	0	0	0	0	0	0	0	0	0	0	0	0	0	0	0	0	0	0	0	0	0	0	0	0	0	0	0	0	0	0	0	0	0	0	0	0	0	0	0	0	0	0	0	0	0	0	0	0	0	0	0	0	0	0	1.14813	0	0	0	0	0	0	0	0	0	0	0	0.364077	0	0	0	0	0	0	0	0.28941	0	0	0	0	0	0	0	0	0	0	0	0	0	0	0	0	0	0	0	0.157897	0	0	0	0	0	0	0	0	0.789812	0	0	0	0.322406	0
SPM-1	3003793	carbapenem	antibiotic inactivation	SPM beta-lactamase	0	0	0	0	0	0	0	0	0	0	0	0	0	0	0	0	0	0	0	0	0	0	0	0	0	0	0	0	0	0	0	0	0	0	0	0	0	0	0	0	0	0	0	0	0	0	0	0	0	0	0	0	0	0	0	0	0	0	0	0	0	0	0	0	0	0	0	0	0	0	0	0	0	0	0	0	0	0	0	0	0	0	0	0	0	0	0	0	0	0	0	0	0	0	0	0	0	0	0	0	0	0	0	0	0	0	0	0	0	0	0	0	0	0	0	0.318813	0	0	0	0	0	0	0	0
SPN79-1	3006995	carbapenem	antibiotic inactivation	SPN79 beta-lactamase	0	0	0	0	0	0	0	0	0	0	0	0	0	0	0	0	2.96693	1.15833	0	0	0	0	14.9429	0	0	0	0	0	0	0	0	0	0	0	0	0	0	0	0	0	0	0	0	0	0	0	0	0	0	0	0	0	0	0	0	0	0	0	0	0	0	0	0	0	0	0	0	0.462938	0	0.404073	0	0	0	0	0	0	0	0	0	0	0	0	0	0	0	0	0	0	0	0	0	0	0	0	0	0	0	0	0	0	0	0	5.6828	12.844	0	0	0	0	0	0	0	0	0	0	0	0	0	0	0	0	0	0	0	0
SPR-1	3006996	carbapenem	antibiotic inactivation	SPR beta-lactamase	0	0	0	0	0	0	0	0	0	0	0	0	0	0	0	0	0	0	0	0	0	0	0	0	0	0	0	0	0	0	0	0	0	0	0	0	0	0	0	0	0	0	0	0	0	0	0	0	0	0	0	0	0	0	0	0	0	0	0	0	0.413915	0	0	0	0	0	0	0	0	0	0	0	0	0	0	0	0	0	0	0	0	0	0	0	0	0	0	0	0	0.309323	0	0	0	0	0	0	0	0	0	0	0	0	0	0	0	0	0	0	0	0	0	0	0	0	0	0	0	0	0	0	0	0	0	0
SPS-1	3006997	carbapenem	antibiotic inactivation	SPS beta-lactamase	0	0	0	0	0	0	0	0	0	0	0	0	0	0	0	0	0	0	0	0	0	0	0	0	0	0	0	0	0	0	0	0	0	0	0	0	0	0	0	0	0	0	0	0	0	0	0	0	0	0	0	0	0	0	0.559901	0	0	0	0	0	0	0	0	0	0	0	0	0	0	0	0	0	0	0	0	0	0	0	0	0	0	0	0	0	0	0	0	0	0	0	0	0	0	0	0	0	0	0	0	0	0	0	0	0	0	0	0	0	0	0	0	0	0	0	0	0	0	0	0	0	0	0	0	0
SPU-1	3006998	carbapenem	antibiotic inactivation	SPU beta-lactamase	0	0	0	0	0	0	0	0	0	0	0	0.90774	0	0	0	0	0	0	0	0	0.316056	0	0	0	0	0	0	0	0	0	0	0	0	0	0	0	0	0	0	0.315021	0	0	0	0	0	0	0	0	0	0	0	0	0	0	0	0	0	0	0	0.953293	0	0	0	0	0	0	0	0	0	0	0	0	0	0	0	0	0	0	0	0	0	0	0	0	0	0	6.6676	0	0	0	0	0	0	0	0	0	0	0	0	0	0	0	0	0	0	0	0	0	0	0	0	0	0	0	0	0	0	0	0	0	0	0	0	0
SRT-1	3002493	cephalosporin	antibiotic inactivation	SRT beta-lactamase	0	0	0	0	0	0	0.434915	0	0	0	0	0	0	0.473836	0	0	0	0	0	0	0	0	0	0	0	0	0	0	0	0	0	0	0	0	0	0	0	0	0	0	0	0	0	0	0	0	0	0	0	0	0	0	0	0	0	0	0	0	0	0	0	0	0	0	0	0	0	0	0	0	0	0	0	0	0	0	0	0	0	0	0	0	0	0	0	0	0	0	0	0	0	0	0	0	0	0	0	0	0	0	0	0	0	0	0	0	0	0	0	0	0	0	0	0	0	0	0	0	0	0	0	0	0	0
SRT-2	3002494	cephalosporin	antibiotic inactivation	SRT beta-lactamase	0	0	0	0	0	0	0	0	0	0	0	0	0	0	0	0	0	0	0	0	0	0	0	0	0	0	0	0	0	0	0	0	0	0	0	0	0	0	0	0	0	0.800029	0	0	0	0	0	0	0	0	0	0	0	0	0	0	0	0	0	0	0	0	0	0	0	0	0	0	0	0	0	0	0	0	0	0	0	0	0	0	0	0	0	0	0	0	0	0	0	0	0	0	0	0	0	0	0	0	0	0	0	0	0	0	0	0	0	0	0	0	0	0	0	0	0	0	0	0	0	0	0	0	0	0
SST-1	3006999	cephalosporin	antibiotic inactivation	SST beta-lactamase	0	0	0	0	0	0.291732	0	0	0	0	0.257299	0	0	0	0	0	0	0	0	0	0	0	0	0	0	0	0	0	0	0	0	0	0	0	0	0	0	0	0	0	0	0.235128	0	0	0	0	0	0	0	0	0	0	0	0	0	0	0	0	0	0	0	0	0	0	0	0	0.410796	0	0	0	0	0	0	0	0	0	0	0	0	0	0	0	0	0	0	0	0	0	0	0	0	0	0	0	0	0	0	0	0	0	0	0	0	0	0	0	0	0	0	0	0	0	0	0	0.255004	0	0	0	0	0	0	0	0	0
STA-1	3007000	carbapenem	antibiotic inactivation	STA beta-lactamase	0	0	0	0	0	0	0	0	0	0.294766	0	0	0	0	0	0	0	0	0	0.34834	0.473181	0	0	0	0	0	0	0	0	0	0	0	0	0	0	0	0	0	0	0	0	0	0	0.368665	0	0	0	0	0	0	0	0	0	0	0	0	0	0	0	0	0.564048	0	0	0	0.522783	0	0	0	0	0	0	0	0	0	0	0	0.345862	0	0	0	0	0	0	0	0	0	0	0	0.627445	0.34354	0	0	0	0.483513	0	0	1.14285	0	0	0	0	0	0	0	0	0	0	0.418845	0	0.322468	0	0	0	0	0	0	0	0	0.503729	0	0	0	0	0
Salmonella enterica cmlA	3002691	phenicol antibiotic	antibiotic efflux	major facilitator superfamily (MFS) antibiotic efflux pump	0	0	0	0	0	0	0	0	0	0	0	0	0	0.306183	0	0	0	0	0	0	0	0	0	0	0	0	0	0	0	0	0	0	0	0	0	0	0	0	0	0	0	0	0	0	0	0	0	0	0	0	0	0	0	0	0	0	0	0	0	0	0	0	0	0	0	0	0	0	0	0	0	0	0	0	0	0	0	0	0	0	0	0	0	0	0	0	0	0.177836	0	0	0	0	0	0	0	0	0	0	0	0	0	0	0	0	0	0	0	0	0	0	0	0	0	0	0	0	0	0	0	0	0	0	0	0
SatA	3005045	nucleoside antibiotic	antibiotic inactivation	streptothricin acetyltransferase (SAT)	0	0	1.61748	1.4826	8.20105	63.2061	0	1.48717	5.06651	0	0	0	0	32.7304	0.551854	0	0	0	5.03047	0	0	0	0	1.02473	3.86696	0	0	1.3996	0	0	0	0	0	0	4.69521	1.76901	0.380027	0	0	0	0	0.223477	0	0.359457	0	0	0	0	0	0.397342	0	0	0	0.346939	0	0	0	0	13.8634	37.7441	0	0	3.16579	0	0.859854	0	1.76706	0	0.778397	0	0	0	0.120689	0.687564	0.343797	1.93012	0	0	0	0	0	1.23684	0.459912	1.40784	0.313772	0	55.6723	48.9489	1.46714	3.63907	3.33516	0.959272	1.04966	0	0	0	0.413168	0	0	0	0	0	0	0	2.49527	0.498323	0	0	0	0.783928	0	0	0	0.388127	2.75449	5.84145	0.361567	8.30266	0	0	0	0	0	0
Sed-1	3003561	cephalosporin; penam	antibiotic inactivation	Sed beta-lactamase	0	0	0	0	0	0	0	0	0	0	0.245504	0	0	0	0	0	0	0	0	0	0	0	0	0	0	0	0	0	0	0	0	0	0	0	0	0	0	0	0	0	0	0	0	0	0	0	0	0	0	0	0	0	0	0	0	0	0	0	0	0	0	0	0	0	0	0	0	0	0	0	0	0	0	0	0	0	0	0	0	0	0	0	0	0	0	0	0	0	0	0	0	0	0	0	0	0	0	0	0	0	0	0	0	0	0	0	0	0	0	0	0	0	0	0	0	0	0	0	0	0	0	0	0	0
Staphylococcus aureus GlpT with mutation conferring resistance to fosfomycin	3003901	fosfomycin	antibiotic target alteration	antibiotic-resistant GlpT	0	0	0	0	0	0	0	0	0	0	0	0	0	0	0	0	0	0	0	0	0	0	0.312567	0	0	0	0	0	0	0	0	0	0	0	0	0	0	0	0	0	0	0	0	0	0	0	0	0	0	0	0	0	0	0	0	0	0	0	0	0	0	0	0	0	0	0	0	0	0	0	0	0	0	0	0	0	0	0	0	0	0	0	0	0	0	0	0	0	0	0	0	0	0.21103	0	0	0	0	0	0	0	0	0	0	0	0	0	0	0	0	0	0	0	0	0	0	0	0	0	0	0	0	0	0	0
Staphylococcus aureus LmrS	3004572	macrolide antibiotic; aminoglycoside antibiotic; oxazolidinone antibiotic; diaminopyrimidine antibiotic; phenicol antibiotic	antibiotic efflux	major facilitator superfamily (MFS) antibiotic efflux pump	0	0	0	0	0	0	0	0	0	0	0	0	0	0	0	0	0	0	0	0	0	0	1.09861	0	0	0	0	0	0	0	0	0	0	0	0	0	0	0	0	0	0	0	0	0	0	0	0	0	0	0	0	0	0	0	0	0	0.163241	0	0	0	0	0	0	0	0	0	0	0	0	0	0	0	0	0	0	0	0	0	0	0	0	0	0	0	0	0	0	0	0	0	0	0	0	0	0	0	0	0	0.160889	0	0	0	0	0	0	0	0	0	0	0	0	0	0	0	0	0	0	0	0	0	0	0	0	0
Staphylococcus aureus mupA conferring resistance to mupirocin	3000521	mupirocin	antibiotic target alteration	antibiotic-resistant isoleucyl-tRNA synthetase (ileS)	0	0	0.579159	0.524714	0	0	0.219768	0	0	0.386913	0.345858	0	0	0	0	0.29046	0	0	0	0.172016	0.305006	0	0	0	0.440778	0	0	0.201458	0	0	0	0	0	0.76081	0	0.352223	0	0	0	0	0	0	0	0.858059	0	0	0	0	0.411911	0	0	0	0	0	0.672152	0.569588	0	0.284135	0	0.8395	0.64967	0	0	0	0	0.759533	0	0	0.259633	0	0	0	0	0	0	0	0	0.686573	0	0	0	0.226219	0	0	0	0	0	0	0	0	0.300436	0	0	0	0	0	0	0	0	0	0.648615	0	0	0	0.471118	0.245762	0	0.226228	0.182331	0.278779	0	0	0	0	0	0.378299	1.10858	0	0	0	0	0	0	0
Staphylococcus aureus mupB conferring resistance to mupirocin	3000510	mupirocin	antibiotic target alteration	antibiotic-resistant isoleucyl-tRNA synthetase (ileS)	0	0	0	0	0	0	0	1.85695	0	0	0	0.309386	0	0	0.457123	0.40079	0	0	0	0	0	0	0	0	0	0	0	0	0	0	0	0	0	0	0	0	0	0	0.254894	0	0	0	0	0.319254	0	0	0	0	0.836151	0	0	0	0	0	0.79588	0.191781	2.02659	0.765095	0.357897	0	0	0	0	0	0	0	0	0	0	0	0	0	0	0	0	0	0	0.410293	0	0	0	0	0	0.463653	0	0	0	0	0	0	0	0	0	0.256779	0	0	0	0	0	0	0.254315	0	0	0	0	0.124526	0	0	0	0.592299	0	0	0	0	0	0	0	0	0	0	0	0	0	0
Staphylococcus aureus murA with mutation conferring resistance to fosfomycin	3003776	fosfomycin	antibiotic target alteration	antibiotic-resistant murA transferase	0	0	0	0	0	0	0	0	0	0	0	0	0	0	0	0	0	0	0	0	0	0	0.849649	0	0	0	0	0	0	0	0	0	0	0	0	0	0	0	0	0	0	0	0	0	0	0	0	0	0	0	0	0	0	0	0	0	0	0	0	0	0	0	0	0	0	0	0	0	0	0	0	0	0	0	0	0	0	0	0	0	0	0	0	0	0	0	0	0	0	0	0	0	0	0	0	0	0	0	0	0	0	0	0	0	0	0	0	0	0	0	0	0	0	0	0	0	0	0	0	0	0	0	0	0
Staphylococcus aureus norA	3004667	fluoroquinolone antibiotic	antibiotic efflux	major facilitator superfamily (MFS) antibiotic efflux pump	0	0	0	0	0	0	0	0	0	0	0	0	0	0	0	0	0	0	0	0	0	0	0.682982	0	0	0	0	0	0	0	0	0	0	0	0	0	0	0	0	0	0	0	0	0	0	0	0	0	0	0	0	0	0	0	0	0	0	0	0	0	0	0	0	0	0	0	0	0	0	0	0	0	0	0	0	0	0	0	0	0	0	0	0	0	0	0	0	0	0	0	0	0	0	0	0	0	0.365172	0.179392	0	0	0	0	0	0	0	0	0	0	0	0	0	0	0	0	0	0	0	0	0	0	0	0	0	0
Staphylococcus intermedius chloramphenicol acetyltransferase	3004457	phenicol antibiotic	antibiotic inactivation	chloramphenicol acetyltransferase (CAT)	0	0	0	0	0	0	0	0	0	0	0	0	0	0	0	0	0	0	0	0	0	0	0	0	0	0	0	0	0	0	0	0	0	0	0	0	0	0	0	0.297377	0	0	0	0	0	0	0	0	0	0	0	0	0	0	0	0	0	0	0	0	0	0	0	0	0	0	0	0	0	0	0	0	0	0	0	0	0	0	0	0	0	0	0	0	0	0	0	0	0	0	0	0	0	0	0	0	0	0	0	0	0	0	0	0	0	0	0	0	0	0	0	0	0	0	0	0	0	0	0	0	0	0	0	0
Streptococcus agalactiae mprF	3003774	peptide antibiotic	antibiotic target alteration	defensin resistant mprF	0	0	0	0	0	0	0	0	0	0	0	0	0	0	0	0	0	0	0	0	0	0	0	0.26346	0	0	0	0.178445	0	0	0	0	0	0	0	0	0	0	0	0	0	0.305847	0	0	0	0	0	0	0	0	0	0	0.352442	0	0	0	0	0	0	0	0	0	0	0	0	4.40964	0.30782	0	0	2.71205	0	0	0.189262	0.607873	0	0.434044	0	0	0	0	0	0	0.278874	0	0.558594	0	0	0	0	0	0	0	2.47089	0.386583	0	0	0	0	0	0.160202	0.370065	0	0.160734	0	0	0	0	0	2.47075	0	0	0	0	0	0.181776	0	0.914989	0	0	0	0	0.421007	0.474646	0
Streptomyces lividans cmlR	3002690	phenicol antibiotic	antibiotic efflux	major facilitator superfamily (MFS) antibiotic efflux pump	0	0	0	0	0	0	0	0	0	0	0	0	0	0	0	0	0	0	0	0	0	0	0	0	0	0	0	0	0	0	0	0	0	0	0	0	0	0	0	0	0	0	0	0	0	0	0	0	0	0	0	0	0	0	0	0	0	0.246417	0	0	0	0	0	0	0	0	0	0	0	0.327392	0	0	0.167672	0	0	0	0	0	0	0	0	0	0	0	0	0	0	0	0	0	0	0	0	0	0	0	0	0	0	0	0	0	0	0	0	0	0	0	0	0.330321	0	0	0	0	0	0	0	0	0	0	0	0	0	0
TEM-1	3000873	monobactam; cephalosporin; penam; penem	antibiotic inactivation	TEM beta-lactamase	0	0	0	0	0	0	2.66569	128.964	0	0	0	0	0	33.1172	0	0	0	2.18203	0	0	0	0	0	0	0	245.06	0	8039.7	0	0	0	0	0	82.0966	0	1.70683	0	0	0	2.1028	0	0	0	0	0	0	0	0	0	0	0	0	0	0	0	0	0	0	0	0	0	0	0	0	0	0	0	0	0	1.59006	0	0	0	0	0	0	0	0	0	0	0	0	0	0	0	0	0	0	0	0	0	0	0	0	0	0	0	0	0	0	0	0	0	0	0	0	0	0	0	0	0	0	0	0	1.06438	0	0	0	0	0	0	0	0	0.939962
TEM-105	3000968	monobactam; cephalosporin; penam; penem	antibiotic inactivation	TEM beta-lactamase	0	0	0	0	0	0	0	0	0	0	0	0	0	0	0	0	0	0	0	0	0	0	0	0	0	0	0	0	0	0	0	0	0	0	0	0	0	0	0	0	0	0	0	0	0	0	0	0	0	0	0	0	0	0	0	0	0	0	0	0	0	0	0	0	0	0	0	0	0	0	0	0	0	0	0	0	0.572231	0	0	0	0	0	0	0	0	0	0	0	0	0	0	0	0	0	0	0	0	0	0	0	0	0	0	0	0	0	0	0	0	0	0	0	0	0	0	0	0	0	0	0	0	0	0	0
TEM-106	3000969	monobactam; cephalosporin; penam; penem	antibiotic inactivation	TEM beta-lactamase	0	0	0	0	0	0	0	0	0	0	0	0	0	0	0	0	0	0	0	0	0	0	0	0	0	0	0	0	0	0	0	0	0	0	0	0	0	0	0	0	0	0	0	0	0	0	0	0	0	0	0	0	0	0	0	0	0	0	0	0	0	0	0	0	0	0	0	0	0	0	0	0	0	0	0	0	0	0	0	0	0	0	0	0	0	0	0	0	0	0	0	0	0	0	0	0	0	0	0	0	0	0	0	0	0	0	0	0	0	0	0	0	0	0	0	0	0	0	0	0	0	0	0.634355	0
TEM-108	3000971	monobactam; cephalosporin; penam; penem	antibiotic inactivation	TEM beta-lactamase	0	0	0	0	0	0	0	0	0	0	0	0	0	0	0	0	0	0	0	0	0	0	0	0	0	0	0	0	0	0	0	0	0	0	0	0	0	0	0	0	0	0	0	0	0	0	0	0	0	0	0	0	0	0	0	0	0	0	0	0	0	0	0	0	0	0	0	0	0	0	0	0	0	0	0	0	0	0	0	0	0	0	0	0	0	0	0	0	0	0	0	0	0.722169	0	0	0	0	0	0	0	0	0	0	0	0	0	0	0	0	0	0	0	0	0	0	0	0	0	0	0	0	0	0	0
TEM-112	3000975	monobactam; cephalosporin; penam; penem	antibiotic inactivation	TEM beta-lactamase	0	0	0	0	0	0	0	0	0	0	0	0	0	0	0	0	0	0	0	0	0	0	0	0	0	0	0	0	0	0	0	0	0	0	0	0	0	0	0	0	0	0	0	0	0	0	0	0	0.329588	0	0	0	0	0	0	0	0	0	0	0	0	0	0	0	0	0	0	0	0	0	0	0	0	0	0	0	0	0	0	0	0	0	0	0	0	0	0	0	0	0	0	0	0	0	0	0	0	0	0	0	0	0	0	0	0	0	0	0	0	0	0	0	0	0	0	0	0	0	0	0	0	0	0	0
TEM-117	3000980	monobactam; cephalosporin; penam; penem	antibiotic inactivation	TEM beta-lactamase	0	0	0	0	0	0.204721	0	0	0	0.167659	0	0	0	0	0	0	0	0	0	0	0	0	0	0	0	0	0	0	0	0	0	0	0	0	0	0	0	0	0	0	0	0	0	0	0	0	0	0	0	0	0	0	0	0	0	0	0	0	0	0	0	0	0	0	0	0	0	0	0	0	0	0	0	0	0	0	0	0	0	0	0	0	0	0	0	0	0	0	0	0	0	0	0	0	0	0	0	0	0	0	0	0	0	0	0	0	0	0	0	0	0	0	0	0	0	0	0	0	0	0	0	0	0	0
TEM-123	3000985	monobactam; cephalosporin; penam; penem	antibiotic inactivation	TEM beta-lactamase	0	0	0	0	0	0	0	0	0	0	0	0	0	0	0	0	0	0	0	0	0	0	0	0	0	0	0	0	0	0	0	0	0	0	0	0	0	0	0	0	0	0	0	0	0	0	0	0	0	0	0	0	0	0	0	0	0	0	0	0	0	0	0	0	0	0	0	0	0	0	0	0	0	0	0	0	0	0	0	0	0	0	0	0	0	0	0	0.305778	0	0	0	0	0	0	0	0	0	0	0	0	0	0	0	0	0	0	0	0	0	0	0	0	0	0	0	0	0	0	0	0	0	0	0	0
TEM-141	3001004	monobactam; cephalosporin; penam; penem	antibiotic inactivation	TEM beta-lactamase	0	0	0	0	0	0	0	0	0	0	0	0	0	0	0	0	0	0	0	0	0	0	0	0	0	0	0	0	0	0	0	0	0	0	0	0	0	0	0	0	0	0	0	0	0	0	0	0	0	0	0	0	0	0	0	0	0	0	0	0	0	0	0	0	0	0	0	0	0	0	0.339107	0	0	0	0	0	0	0	0	0	0	0	0	0	0	0	0	0	0	0	0	0	0	0	0	0	0	0	0	0	0	0	0	0	0	0	0	0	0	0	0	0	0	0	0	0	0	0	0	0	0	0	0	0
TEM-149	3001016	monobactam; cephalosporin; penam; penem	antibiotic inactivation	TEM beta-lactamase	0	0	0	0	0	0	0	0	0	0	0	0	0	0	0	0	0	0	0	0	0	0	0	0	0	0	0	0.537596	0	0	0	0	0	0	0	0	0	0	0	0	0	0	0	0	0	0	0	0	0	0	0	0	0	0	0	0	0	0	0	0	0	0	0	0	0	0	0	0	0	0	0	0	0	0	0	0	0	0	0	0	0	0	0	0	0	0	0	0	0	0	0	0	0	0	0	0	0	0	0	0	0	0	0	0	0	0	0	0	0	0	0	0	0	0	0	0	0	0	0	0	0	0	0	0
TEM-159	3001025	monobactam; cephalosporin; penam; penem	antibiotic inactivation	TEM beta-lactamase	0	0	0	0	0	0	0	0	0	0	0	0	0	0	0	0	0	0	0	0	0	0	0	0	0	0	0	0	0	0	0	0	0	0	0	0	0	0	0	0	0	0	0	0	0	0	0	0	0	0	0	0	0	0	0	0	0	0	0	0	0	0	0	0	0	0	0	0	0	0	0	0	0	0	0	0	0	0	0	0	0.218521	0	0	0	0	0	0	0	0	0	0	0	0	0	0	0	0	0	0	0	0	0	0	0	0	0	0	0	0	0	0	0	0	0	0	0	0	0	0	0	0	0	0	0
TEM-163	3001029	monobactam; cephalosporin; penam; penem	antibiotic inactivation	TEM beta-lactamase	0	0	0	0	0	0	0	0	0	0	0	0	0	0	0	0	0	0	0	0	0	0	0	0	0	0	0	0	0	0	0	0	0	0	0	0	0	0	0	0	0	0	0	0	0	0	0	0	0	0	0	0	0	0	0	0	0	0	0	0.285391	0	0	0	0	0	0	0	0	0	0	0	0	0	0	0	0	0	0	0	0	0	0	0	0	0	0	0	0	0	0	0	0	0	0	0	0	0	0	0	0	0	0	0	0	0	0	0	0	0	0	0	0	0	0	0	0	0	0	0	0	0	0	0.747156	0
TEM-17	3000888	monobactam; cephalosporin; penam; penem	antibiotic inactivation	TEM beta-lactamase	0	0	0	0	0	0	0	0	0	0	0	0	0	0	0	0	0	0	0	0	0	0	0	0	0	0	0	0	0	0	0	0	0	0	0	0	0	0	0	0	0	0	0	0	0	0	0	0	0	0.595585	0	0	0	0	0	0	0	0	0	0	0	0	0	0	0	0	0	0	0	0	0	0	0	0	0	0	0	0	0	0	0	0	0	0	0	0	0	0	0	0	0	0	0	0	0	0	0	0	0	0	0	0	0	0	0	0	0	0	0	0	0	0	0	0	0	0	0	0	0	0	0	0	0	0
TEM-182	3001373	monobactam; cephalosporin; penam; penem	antibiotic inactivation	TEM beta-lactamase	0	0	0	0	0	0	0	0	0	0	0	0	0	0	0	0	0	0	0	0	0	0	0	0	1.05434	0	0	0	0	0	0	0	0	0	0	0	0	0	0	0	0	0	0	0	0	0	0	0	0	0	0	0	0	0	0	0	0	0	0	0	0	0	0	0	0	0	0	0	0	0	0	0	0	0	0	0	0	0	0	0	0	0	0	0	0	0	0	0	0	0	0	0	0	0	0	0	0	0	0	0	0	0	0	0	0	0	0	0	0	0	0	0	0	0	0	0	0	0	0	0	0	0	0	0
TEM-185	3001374	monobactam; cephalosporin; penam; penem	antibiotic inactivation	TEM beta-lactamase	0	0	0	0	0	0	0	0	0	0	0	0	0	0	0	0	0	0	0	0	0	0	0	0	0	0	0	0	0	0	0	0	0	0	0	0	0	0	0	0	0	0	0	0	0	0	0	0	0	0	0	0	0	0	0	0	0.334678	0	0	0	0	0	0	0	0	0	0	0	0	0	0	0	0	0	0	0	0	0	0	0	0	0	0	0	0	0	0	0	0	0	0	0	0	0	0	0	0	0	0	0	0	0	0	0	0	0	0	0	0	0	0	0	0	0	0	0	0	0	0	0	0	0	0	0
TEM-192	3001052	monobactam; cephalosporin; penam; penem	antibiotic inactivation	TEM beta-lactamase	0	0	0	0	0	0	0	0	0	0	0	0	0	0	0	0	0	0	0	0	0	0	0	0	0	0	0	0	0	0	0	0	0	0	0	0	0	0	0	0	0	0	0	0	0	0	0	0	0	0	0	0	0	0	0	0	0	0.33119	0	0	0	0	0	0	0	0	0	0	0	0	0	0	0	0	0	0	0	0	0	0	0	0	0	0	0	0	0	0	0	0	0	0	0	0	0	0	0	0	0	0	0	0	0	0	0	0	0	0	0	0	0	0	0	0	0	0	0	0	0	0	0	0	0	0
TEM-194	3001054	monobactam; cephalosporin; penam; penem	antibiotic inactivation	TEM beta-lactamase	0	0	0	0	0	0	0	0	0	0	0	0	0	0	0	0	0	0	0	0	0	0	0	0	0	0	0	0.501702	0	0	0	0	0	0	0	0	0	0	0	0	0	0	0	0	0	0	0	0	0	0	0	0	0	0	0	0	0	0.196666	0	0	0	0	0	0	0	0	0	0	0	0	0	0	0	0	0	0	0	0	0	0	0	0	0	0	0	0	0	0	0	0	0	0	0	0	0	0	0	0	0	0	0	0	0	0	0	0	0	0	0	0	0	0	0	0	0	0	0	0	0	0	0	0	0	0
TEM-207	3001384	monobactam; cephalosporin; penam; penem	antibiotic inactivation	TEM beta-lactamase	0	0	0	0	0	0	0	0	0	0	0	0	0	0	0	0	0	0	0	0	0	0	0	0	0	0	0	0	0	0	0	0	0	0	0	0	0	0	0	0	0	0	0	0	0	0	0	0	0	0	0	0	0	0	0	0	0	0	0	0	0	0	0	0	0	0	0	0	0	0	0	0	0	0	0	0	0	0	0	0	0	0	0	0	0	0	0	0	0	0	0	0	0	0	0	0	0	0	0	0	0	0	0	0	0	0.296445	0	0	0	0	0	0	0	0	0	0	0	0	0	0	0	0	0	0
TEM-211	3001388	monobactam; cephalosporin; penam; penem	antibiotic inactivation	TEM beta-lactamase	0	0	0	0	0	0	0	0	0	0	0	0	0	0	0	0	0	0	0	0	0	0	0	0	0	0	0	0	0	0	0	0	0	0	0	0	0	0	0	0	0	0	0	0	0	0	0	0	0	0	0	0	0	0	0	0	0	0	0	0	0	0	0	0	0	0	0	0	0	0	0	0	0	0	0	0	0	0	0	0	0	0	0	0	0	0	0	0	0	0	0	0	0	0	0	0	0	0	0	0	0	0	0	0	0	0	0	0	0	0	0	0	0	0	0	0	0	0	0	1.88195	0	0	0	0
TEM-220	3003158	monobactam; cephalosporin; penam; penem	antibiotic inactivation	TEM beta-lactamase	0	0	0	0	0	0	0	0	0	0	0	0	0	0	0	0	0	0	0	0	0	0	0	0	0	0	0	0	0	0	0	0	0	0	0	0	0	0	0.567999	0	0	0	0	0	0	0	0	0	0	0	0	0	0	0	0	0	0	0	0	0	0	0	0	0	0	0	0	0	0	0	0	0	0	0	0	0	0	0	0	0	0	0	0	0	0	0	0	0	0	0	0	0	0	0	0	0	0	0	0	0	0	0	0	0	0	0	0	0	0	0	0	0	0	0	0	0	0	0	0	0	0	0	0	0
TEM-238	3005269	monobactam; cephalosporin; penam; penem	antibiotic inactivation	TEM beta-lactamase	0	0	0	0	0	0	0	0	0	0	0	0	0	0	0	0	0	0	0	0	0	0	0	0	0	0	0	0	0	0	0	0	0	0	0	0	0	0	0	0	0	0	0	0	0	0	0	0	0	0	0	0	0	0	0	0	0.710989	0	0	0	0	0	0	0	0	0	0	0	0	0	0	0	0	0	0	0	0	0	0	0	0	0	0	0	0	0	0	0	0	0	0	0	0	0	0	0	0	0	0	0	0	0	0	0	0	0	0	0	0	0	0	0	0	0	0	0	0	0	0	0	0	0	0	0
TEM-242	3005272	monobactam; cephalosporin; penam; penem	antibiotic inactivation	TEM beta-lactamase	0	0	0	0	0	0	0	0	0	0	0	0	0	0	0	0	0	0	0	0	0	0	0	0	0	0	0	0	0	0	0	0	0	0	0	0	0	0	0	0	0	0	0	0	0	0	0	0	0	0.352989	0	0	0	0	0	0	0	0	0	0	0	0	0	0	0	0	0	0	0	0	0	0	0	0	0	0	0	0	0	0	0	0	0	0	0	0	0	0	0	0	0	0	0	0	0	0	0	0	0	0	0	0	0	0	0	0	0	0	0	0	0	0	0	0	0	0	0	0	0	0	0	0	0	0
TEM-42	3000911	monobactam; cephalosporin; penam; penem	antibiotic inactivation	TEM beta-lactamase	0	0	0	0	0	0	0	0	0	0	0	0	0	0	0	0	0	0	0	0	0	0	0	0.878967	0	0	0	0	0	0	0	0	0	0	0	0	0	0	0	0	0	0	0	0	0	0	0	0.568302	0	0	0	0	0	0	0	0	0	0	0	0	0	0	0	0	0	0	0	0	0	0	0	0	0	0	0	0	0	0	0	0	0	0	0	0	0	0	0	0	0	0	0	0	0	0	0	0	0	0	0	0	0.310543	0	0	0	0	0	0	0	0	0	0	0	0	0	0	0	0	0	0	0	0	0	0	0
TEM-45	3000914	monobactam; cephalosporin; penam; penem	antibiotic inactivation	TEM beta-lactamase	0	0	0	0	0	0	0	0	0	0	0	0	0	0	0	0	0	0	0	0	0	0	0	0	0	0	0	0	0	0	0	0	0	0	0	0	0	0	0.538926	0	0	0	0	0	0	0	0	0	0	0	0	0	0	0	0	0	0	0	0	0	0	0	0	0	0	0	0	0	0	0	0	0	0	0	0	0	0	0	0	0	0	0	0	0	0	0	0	0	0	0	0	0	0	0	0	0	0	0	0	0	0	0	0	0	0	0	0	0	0	0	0	0	0	0	0	0	0	0	0	0	0	0	0	0
TEM-47	3000916	monobactam; cephalosporin; penam; penem	antibiotic inactivation	TEM beta-lactamase	0	0	0	0	0	0	0	0	0	0	0	0	0	0	0	0	0	0	0	0	0	0	0	0	0	0	0	0	0	0	0	0	0	0	0	0	0	0	0	0	0	0	0	0	0	0	0	0	0	0	0	0	0	0	0	0	0.232491	0	0	0	0	0	0	0	0	0	0	0	0	0	0	0	0	0	0	0	0	0	0	0	0	0	0	0	0	0	0	0	0	0	0	0	0	0	0	0	0	0	0	0	0	0	0	0	0	0	0	0	0	0	0	0	0	0	0	0	0	0	0	0	0	0	0	0
TEM-60	3000929	monobactam; cephalosporin; penam; penem	antibiotic inactivation	TEM beta-lactamase	0	0	0	0	0	0	0	0	0	0	0	0	0	0	0	0	0	0	0	0	0	0	0	0	0	0	0	0.424956	0	0	0	0	0	0	0	0	0	0	0	0	0	0	0	0	0	0	0	0	0	0	0	0	0	0	0	0	0	0	0	0	0	0	0	0	0	0	0	0	0	0	0	0	0	0	0	0	0	0	0	0	0	0	0	0	0	0	0	0	0	0	0	0	0	0	0	0	0	0	0	0	0	0	0	0	0	0	0	0	0	0	0	0	0	0	0	0	0	0	0	0	0	0	0	0
TEM-67	3000934	monobactam; cephalosporin; penam; penem	antibiotic inactivation	TEM beta-lactamase	0	0	0	0.270506	0	0	0	0	0	0	0	0	0	0	0	0	0	0	0	0	0	0	0	0	0	0	0	0	0	0	0	0	0	0	0	0	0	0	0	0	0	0	0	0	0	0	0	0	0	0	0	0	0	0	0	0	0	0	0	0	0	0	0	0	0	0	0	0	0	0	0	0	0	0	0	0	0	0	0	0	0	0	0	0	0	0	0	0	0	0	0	0	0	0	0	0	0	0	0	0	0	0	0	0	0	0	0	0	0	0	0	0	0	0	0	0	0	0	0	0	0.682167	0	0	0
TEM-71	3000937	monobactam; cephalosporin; penam; penem	antibiotic inactivation	TEM beta-lactamase	0	0	0.390119	0	0	0	0	0	0	0	0	0	0	0	0	0	0	0	0	0	0	0	0	0	0	0	0	0	0	0	0	0	0	0	0	0	0	0	0	0	0	0	0	0	0	0	0	0	0	0	0	0	0	0	0	0	0	0	0	0	0	0	0	0	0	0	0	0	0	0	0	0	0	0	0.32096	0	0	0	0	0	0	0	0	0	0	0	0	0	0	0	0	0	0	0	0	0	0	0	0	0	0	0	0	0	0	0	0	0	0	0	0	0	0	0	0	0	0	0	0	0	0	0	0	0
TEM-87	3000954	monobactam; cephalosporin; penam; penem	antibiotic inactivation	TEM beta-lactamase	0	0	0	0	0	0	0	0.401779	0	0	0	0	0	0	0	0	0	0	0	0	0	0	0	0	0	0.171151	0	0	0	0	0	0	0	0	0	0	0	0	0	0	0	0	0	0	0	0	0	0	0.383393	0	0	0	0	0	0	0	0	0	0	0	0	0	0	0	0	0	0	0	0	0	0	0	0	0.288057	0	0	0	0	0	0	0	0	0	0	0	0	0	0	0	0	0	0	0	0.36288	0	0	0	0	0	0	0	0	0	0	0	0.212492	0	0	0	0	0	0	0	0	0	0	0.892725	0.355909	0	0	0	0	0	0
TEM-93	3000960	monobactam; cephalosporin; penam; penem	antibiotic inactivation	TEM beta-lactamase	0	0	0	0	0	0	0	0	0	0	0	0	0	0	0	0	0	0	0	0	0	0	0	0.587365	0	0	0	0	0	0	0	0	0	0	0	0	0	0	0	0	0	0	0	0	0	0	0	0	0	0	0	0	0	0	0	0	0	0	0	0	0	0	0	0	0	0	0	0	0	0	0	0	0	0	0	0	0	0	0	0	0	0	0	0	0	0	0	0	0	0	0	0	0	0	0	0	0	0	0	0	0	0	0	0	0	0	0	0	0	0	0	0	0	0	0	0	0	0	0	0	0	0	0	0
TEM-95	3000962	monobactam; cephalosporin; penam; penem	antibiotic inactivation	TEM beta-lactamase	0	0	0	0	0.273459	0	0	0	0	0	0	0	0	0	0	0	0.326504	0	0	0	0	0	0	0	0	0	0	0	0	0	0	0	0	0	0	0	0	0	0	0	0	0	0	0	0	0	0	0	0	0	0	0	0	0	0	0	0	0	0	0	0	0	0	0	0	0	0	0	0	0	0	0	0	0	0	0	0	0	0	0	0	0	0	0	0	0	0	0	0	0	0	0	0	0	0	0	0	0	0	0	0	0	0	0	0	0	0	0	0	0	0	0	0	0	0	0	0	0	0	0	0	0	0	0
TER-1	3007001	carbapenem; cephalosporin	antibiotic inactivation	TER beta-lactamase	0	0	0	0	0	0	0	0	0	0	0	0	0	0	0	0	0	0	0	0	0	0	0	0	0	0	0	0	0	0	0	0	0	0	0	0	0	0	0	0	0	0	0	0	0	0	0	0	0	0	0	0	0	0	0	0	0	0	0	0	0	0.763129	0	0	0	0	0	0	0	0	0	0	0	0	0	0	0	0	0	0	0	0	0	0	0	0	0	0	0	0	0	0	0	0	0	0	0	0	0	0	0	0	0	0	0	0	0	0	0	0	0	0	0	0	0	0	0	0	0	0	0.631809	0.450103	0	0
TER-2	3007007	carbapenem; cephalosporin	antibiotic inactivation	TER beta-lactamase	0	0	0	0	0	0	0	0	0	0	0	0	0	0	0	0	0	0	0	0	0	0	0	0	0	0	0	0	0	0	0	0	0	0	0	0	0	0	0	0	0	0	0	0	0	0	0	0	0	0	0	0	0	0	0	0	0	0	0	0	0	0	0	0	0	0	0	0	0	0	0	0	0	0	0	0	0	0	0	0	0	0	0	0	0	0	0	0	0	0	0	0	0	0	0	0	0	0	0	0	0	0	0	0	0	0	0	0	0	0	0	0	0	0.195333	0	0	0	0	0	0	0	0	0	0
THIN-B	3000851	carbapenem; cephalosporin; penam	antibiotic inactivation	THIN-B beta-lactamase	0	0	0.199164	0	0	0	0	0	0	0	0	0	0	0	0	0	0	0	0	0	0	0.538064	0	0	0	0	0	0	0	0	0	0	0	0	0	0	0	0	0	0.591183	0	0	0	0	0	0	0	0	0	0	0	0	0	0	0	0	0.550539	0	0	0	0	0	0	0	0	0	0	0	0	0	0	0	0	0	0	0	0	0	0	0	0	0.463786	0	0.398131	0	0	0	0	0	0	0	0	0	0	0	0	0	0	0	0	0	0	0	0	0	0	0	0	0	0	0	0	0.418673	0	0	0.56711	0	0	0	0	0	0	0.195801	0
TLA-1	3003202	fluoroquinolone antibiotic; monobactam; cephalosporin	antibiotic inactivation	TLA beta-lactamase	0	0	0	0	0	0	0	0	0	0	0	0	0	0	0	0	0	0	0	0	0	0	0	0	0	0	0	0	0	0	0	0	0	0	0	0	0	0	0	0	0	0	0	0	0	0	0	0	0	0	0	0	1.40498	0	0	0	0	0	0	0	0	0	0	0	0.161061	0	0	0	0	0	0	0	0	0	0	0	0	0.713588	0	0	0	0	0	0	0	0	0	0	0	0	0	0	0	0	0	0	0	0	0	0	0	0	0	0	0	0	0	0	0	0	0	0	0	0	0	0	0	0	0	0	0	0	0	0
TLA-2	3003203	fluoroquinolone antibiotic; monobactam; cephalosporin	antibiotic inactivation	TLA beta-lactamase	0	0	0	0	0	0	0.315522	0	0	0	0	0	0	0	0	0	0	0	0	0	0	0	0	0	0	0	0	0	0	0	0	0.304661	0	0	0	0	0	0	0	0	0	0	0	0	0	0	0	0	0	0	0	0	0	0	0	0	0	0	0	0	0	0	0	0	0	0	0	0	0	0	0	0	0	0	0	0	0	0	0	0	0	0	0	0.251844	0	0	0	0	0	0	0	0	0	0	0	0	0	0	0	0	0	0	0	0	0	0	0	0	0	0	0	0	0.378043	0	0	0	0	0	0	0	0	0	0	0
TLA-3	3003204	fluoroquinolone antibiotic; monobactam; cephalosporin	antibiotic inactivation	TLA beta-lactamase	0	0	0	0	0	0	0	0	0	0	0	0	0	0	0	0	0	0	0	0	0	0	0	0	0	0	0	0	0	0	0	0	0	0	0	0	0	0	0	0	0	0	0	0	0	0	0	0	0	0	0	0	0	0	0	0	0	0	0	0	0	0	0	0	0	0	0	0	0	0	0	0	0	0	0	0	0	0	0.312582	0	0	0	0	0	0	0	0	0	0	0	0	0	0	0	0	0	0	0	0	0	0	0	0	0	0	0	0	0	0	0	0	0	0	0.268987	0	0	0	0	0	0	0	0	0	0
TMB-2	3004106	carbapenem; cephalosporin; cephamycin	antibiotic inactivation	TMB beta-lactamase	0	0	0	0	0	0	0	0	0	0	0	0	0	0	0	0	0	0	0	0	0	0	0	0	0	0	0	0	0	0	0	0	0	0	0	0	0	0	0	0	0	0	0	0	0	0	0	0	0	0	0	0	0	0	0.435684	0	0	0	0	0	0	0	0	0	0	0	0	0	0	0	0	0	0	0	0	0	0	0	0	0	0	0	0	0	0	0	0	0	0	0	0	0	0	0	0	0	0	0	0	0	0	0	0	0	0	0	0	0	0	0	0	0	0	0	0	0.48382	0	0	0	0	0	0	0	0
TRU-1	3004450	cephalosporin; penam	antibiotic inactivation	TRU beta-lactamase	0	0	0	0	0	0	0	0	0	0	0	0	0	0	0	0.413622	0	0	0	0	0	0	0	0	0	0	0	0	0	0	0	0	0	0	0	0	0	0	0	0	0	0	0	0	0	0	0	0	0	0	0	0	0.329994	0	0	0	0	0	0	0	0	0	0	0	0	0	0	0	0	0	0	0.266978	0	0	0	0	0	0	0	0	0	0	0	0	0	0	0	0	0	0	0	0	0	0	0	0	0	0	0	0	0	0	0	0	0	0	0	0	0	0	0	0	0	0	0	0	0	0	0	0	0	0	0	0
TTU-1	3007002	carbapenem	antibiotic inactivation	TTU beta-lactamase	0.316895	0	0	0	0	0	0	0	0	0	0	0	0	0	0	0	0	0.353417	0	0	0	0	0	0	0	0	0	0	0	0	0.507752	0	0.235303	0	0	0	0	0	0	0	0	0	0	0	0	0	0	0	0	0	0	0	0	0	0	0	0	0.571422	0	0	0	0	0	0	0.401284	0	0	0	0	0	0	0	0.434306	0	0	0	0	0	0	0	0	0	0	0	0	0	0	0	0	0	0	0	0	0	0	0.448716	0	0.678072	0	0	0.140943	0	0	0	0	0	0	0	0	0	0	0	0	0	0	0	0	0	0.597933	0	0	0	0	0.270736
TUS-1	3000844	carbapenem; cephalosporin; cephamycin	antibiotic inactivation	TUS beta-lactamase	0	0	0	0	0	0	0	0	0	0	0	0	0	0	0	0	0	0	0	0	0	0	0	0	0	0	0	0	0	0	0	0	0	0	0	0	0	0	0	0	0	0	0	0	0	0	0	0	0	0	0	0	0	0	0	0	0	0	0	0	0	0	0	0	0	0	0	0	0	0	0	0	0.168603	0	0	0	0	0	0	0	0.321893	0	0	0	0	0	0	0	0	0	0	0	0	0	0	0	0	0	0	0	0	0	0	0	0	0	0	0	0	0	0	0	0	0.342317	0	0	0	0	0	0	0	0	0	0
TaeA	3003986	pleuromutilin antibiotic	antibiotic efflux	ATP-binding cassette (ABC) antibiotic efflux pump	0	0	0	0.480958	0	0	0	0	0.258099	0	0.941148	1.40298	0	0	0	0.293377	0	0	0	0	0	0	0	0	0	0	0	0	0	0	0	0	0	0	0	0	0	0	0.35775	0	0	0	0	0	0	0	0	0	0	0	0	0	0.601393	0	0	0	0.545409	0	0	0	0	0	0	0	0	0	0	0	0	0	0.641109	0	0	0	0.131892	0.194731	0	0	0	0	0	0	0	0	0	0	0	0	0	1.31256	0	0	0	0.307109	0	0	0.383702	0	0	0	0	0	0	0	0	0	0.401276	0.577293	0	0	0.298815	0	0	0	0	0.440511	0	0	0	0	0	0	0.363109	0
Tet(47)	3004613	tetracycline antibiotic	antibiotic inactivation	tetracycline inactivation enzyme	0	0	0	0	0	0	0.513682	0	0	0	0.603944	1.13643	9.5346	0.482462	0	0	0	0	1.30962	0	0.817571	0	0	0	0	0	0	0	0	0	0	0	0	0	0	0	0	0	0	0	0	0	17.9265	12.5565	0	0	0	0	0	0	0	0	0	0	0	0	0	0	0	0	0	0	0	0	2.14716	0	0	0	0	0	0	0	0	0	0	0	0	0	0	0	1.88309	0	0	0	0	0	2.76711	1.1759	0	0	0	0	0	0	0	0	0	0.168276	0	0	0	0	0	0	0	0.807409	0	0	0	0	0	0	8.36893	1.40572	3.82691	1.13945	0	0	0	0	0	0	0	0
Tet(X1)	3005166	tetracycline antibiotic	antibiotic inactivation	tetracycline inactivation enzyme	0	0	0	0	0	0	0	0.380505	0	0	0	0	0	0	0	0	0	0	0	0.240586	0.24789	0	0	0	0	0.406582	0	0	0	0	0	0	0	0	0	0	0	0	0	0	0	0	0	0	0	0	0	0	0	0	0	0.323153	0	0	0	0	0.994657	0	0	0	0	0	0	0	0	0	0	0	0	0	0	0	0	0	0	0	0	0	0	0	0	0	0	0	0	0	0	0	0	0	0	0	0	0	0	0	0.365716	0	0	0	0	0	0	0	0	0.749587	0	0	0	0	0	0	0	0	0	0.513429	0	0	0	0	0	0	0	0
Tet(X3)	3004719	glycylcycline; tetracycline antibiotic	antibiotic inactivation	tetracycline inactivation enzyme	0	0	0	0.196852	0	0	0	0	0	2.13121	0	0	0	0	0	0	0.72984	0	0	0	0	0	0	0	0	0	0.395912	0	0.170123	0	0	0	0	0	0	0	0	0	0	0	0	0	0.478805	0	0	0	0	0	0	0	0	0	0	0.267615	0	0	0	0	0	0	0.212896	0	0	0	0	0	0	0	0	0	0	0	0	0	0	0	0	0	0	0	0	0	0	0	0	0	0	0	0	0	0	0	1.01438	1.20991	0	0	0	0	0	0	1.53158	0	0	0	0	0	2.18398	0	0	0	0	0	0	0	0.236524	0	0	0	0.455345	0	0	0	0	0
Tet(X4)	3004720	glycylcycline; tetracycline antibiotic	antibiotic inactivation	tetracycline inactivation enzyme	0	1.93154	0	0	0	0	0	0	0	0	0	0	0.195778	0	0	0	0	0	0	0	0	0	0.610515	0	0	0	1.22443	0	0	0	0	0	0	0	0	0	0	0	0	0	0	0.275373	0.275786	0	0	0	0	0	0	0	0	0	0	0	0	0	0	0	0	0	0	0	0	0	0	0	0	0	0	0	0	0	0	0	0	0	0	0	0	0	0.323263	0	0	0.31412	0	0	21.4233	0	0	0	0	1.55274	0	0	0	0	0.811883	0	0	3.43202	0	0	0	0	0	0	0	0	0	0	0	0	0	0	0	0	0	0	0	0	0	0	0	0
Tet(X6)	3005056	tetracycline antibiotic	antibiotic inactivation	tetracycline inactivation enzyme	0	0	0	0	0	0	0	0	0	0	0.218298	0	0	0	0	0	0	0	0	0	0	0	0	0	0	0	0.303228	0	0	0	0	0.26052	0	0.392676	0	0	0	0	0	0	0	0	0	0	0	0	0	0	0	0	0	0	0	0	0	0	0	0	0	0	0	0	0	0	0	0.843104	0	0	0	0	0	0	0	0	0	0	0	0	0	0	0	0	0	0	0	0	0	0	0	0	0	0	0	0	0	0	0	0	0	0	0	0	0	0	0	0	0	0	0	0	0	0	0	0	0	0	0	0	0	0	0	0	0	0
TolC	3000237	macrolide antibiotic; fluoroquinolone antibiotic; aminoglycoside antibiotic; carbapenem; cephalosporin; glycylcycline; cephamycin; penam; tetracycline antibiotic; peptide antibiotic; aminocoumarin antibiotic; rifamycin antibiotic; phenicol antibiotic; triclosan; penem	antibiotic efflux	ATP-binding cassette (ABC) antibiotic efflux pump; major facilitator superfamily (MFS) antibiotic efflux pump; resistance-nodulation-cell division (RND) antibiotic efflux pump	1.31075	0	0.590297	0	0	0	1.41006	66.0128	0	1.02324	0	0	0	72.2525	1.81664	0.279825	0.593374	1.43286	0	0	0	0.949581	0	1.07034	0	170.467	0	93.3099	0.686972	1.00516	0	0	0	45.6292	0	0.846825	0	0	0.730859	1.60794	0	0	0	0	9.30246	5.56657	2.40494	0	0	0.352246	0	0	1.16274	1.16119	0	0.968665	1.01278	0	0	0	5.56678	0.546553	0	0.966359	0.270546	0.328913	0	0	0	1.00637	0.212108	0.848035	0.182379	0	0.458254	0.234406	8.00361	0	0	0	0	0.193538	0.576372	0	1.08855	0	0	0	0	0	0	0	0	0	0.851393	0.595296	0	55.2361	1.0445	0	1.03087	0	0	0	0	0	1.03536	0	0	0	0	0	0	0	1.15115	0	0.566061	0	1.18432	5.82474	0.630116	1.36582	0.506835	0
TriA	3003679	triclosan	antibiotic efflux	resistance-nodulation-cell division (RND) antibiotic efflux pump	0	0	0	0	0	0	0	0	0	0	0	0	0	0	0	0	0	0	0	0	0	0	0	0	0	0	0	0	0	0	0	0	0	0	0	0	0	0	0	0	0	0	0	0	0	0	0	0	0	0	0.400804	0	0	0	0	0	0	0	0	0	0.312596	0	0	0	0	0	0	0	0	0	0	0	0	0	0	0	0	0	0	0	0	0	0	0	0	0	0	0	0	0	0	0	0	0.389747	0	0	0.287014	0.181888	0	0	0	0	0	0	0	0	0	0	0	0	0	0	0	0	0	0	0	0	0	0	0	0	0	0
TriB	3003680	triclosan	antibiotic efflux	resistance-nodulation-cell division (RND) antibiotic efflux pump	0	0	0.345235	0.372094	0	0	0	0	0	0	0	0	0	0	0	0	1.14028	0.47536	0	0	0	0	0	0	0	0	0	0	0	0	0	0	0	0	0	0	0	0	0	0	0	0	0	0	0.171289	0	0	0	0	0	0	0	0	0	0	0	0	0	0	0	0	0.334598	0	0	0	0	0	0	0	0	0	0	0	0	0.312909	0	0	0	0	0	0	0	0	0	0	0	0	0.408792	0	0.92774	0	0	0	0	0	0	0	0	0.427025	0	0	0	0	0	0	0	0	0	0	0	0.314974	0	0	0	0	0	0	0	0	0	0	0	0	0
TriC	3003681	triclosan	antibiotic efflux	resistance-nodulation-cell division (RND) antibiotic efflux pump	0.518205	0	0	0	0	0	0	0.72034	0	0	0	0	0	0	0	0	0	0.721981	0.338949	0.372535	0	0	0	0	0	0	0	0.463085	0	0	0	0	0.418096	0	0	0	0	0	0	0	0	0.29212	0	0.607793	0	0	0	0	0	0	0	0	0	0	0	0	0	0	0	0	0	0	0	0	0.796538	0	0	0	0	0.237323	0	0	0	0	0.512851	0	0	0	0	0	0	0	0	0	0	0	17.4793	13.3031	0	0	0	0	0	0	0	0	0	0	0	0	0	0	0	0	0	0	0	0	0.270261	0	0	0	0	0	0	0	0.324732	0.972749	0	0	0	0	0	0
Trimethoprim-resistant dihydrofolate reductase DfrA42	3005334	diaminopyrimidine antibiotic	antibiotic target replacement	trimethoprim resistant dihydrofolate reductase dfr	0	0	0	0	0	0	0	0	0	0	0	0.182852	0	0	0	0	0	0	0	0	0	0	0	0	0	0	0	0	0	0	0	0	0	0	0	0	0	0	0.776913	0	0	0	0	0	0	0	0	0	0	0	0	0	0	0	0	0	0	0	0	0	0	0	0	0	0	0	0	0	0	0	0	0	0	0	0	0	0	0	0	0	0	0	0	0	0	0	0	0	0	0	0	0	0	0	0	0	0	0	0	0	0	0	0	0	0	0	0	0	0	0	0	0	0	0	0	0	0	0	0	0	0	0	0	0
Trimethoprim-resistant dihydrofolate reductase DfrA43	3005345	diaminopyrimidine antibiotic	antibiotic target replacement	trimethoprim resistant dihydrofolate reductase dfr	0	0	0	0	0	0	0	0	0	0	0	0	0	0.230229	0	0	0	0	0	0	0	0	0	0	0	0	0	0	0	0	0	0	0	0	0	0	0	0	0	0	0	0	0	0	0	0	0	0	0	0	0	0	0	0	0	0	0	0	0	0	0	0	0	0	0	0	0	0	0	0	0	0	0	0	0	0	0	0	0	0	0	0	0	0	0	0	0	0	0	0	0	0	0	0	0	0	0	0	0	0	0	0	0	0	0	0	0	0	0	0	0	0	0	0	0	0	0	0	0	0	0	0	0	0
TxR	3005008	tetracycline antibiotic	antibiotic efflux	ATP-binding cassette (ABC) antibiotic efflux pump	0	0	0	0	0	0	0.482218	0	0	0	0	0	0	0	0	0	0	0	0	0	0	0	0	0	0	0	0	0	0	0	0	0	0	0	0	0	0	0	0	0	0	0	0	0	0	0	0	0	0	0	0	0	0	0	0	0	0	0	0	0	0	0	0	0	0	0	0	0	0.20528	0	0	0	0	0	0	0	0	0	0	0	0	0	0	0	0	0	0	0	0	0	0.355143	0	0	0	0	0	0	0	0	0	0	0	0	0	0	0	0	0	0	0	0	0	0	0	0	0	0	0	0	0	0	0	0	0
Type B NfxB	3004060	macrolide antibiotic; fluoroquinolone antibiotic; aminoglycoside antibiotic; cephalosporin; penam; tetracycline antibiotic; aminocoumarin antibiotic; diaminopyrimidine antibiotic; phenicol antibiotic	antibiotic efflux	resistance-nodulation-cell division (RND) antibiotic efflux pump	0	0	0	0	0	0	0	0	0	0	0	0	0	0	0	0	0	0	0	0	0	0	0	0	0	0	0	0	0	0	0	0	0	0	0	0	0	0	0	0	0	0	0	0	0	0	0	0	0	0	0	0.209608	0	0	0	0	0	0	0	0	0	0	0	0	0	0	0	0	0	0	0	0	0	0	0	0	0	0	0	0	0	0	0	0	0	0	0	0	0.57737	0	0	0	0	0	0	0	0	0	0	0	0	0	0	0	0	0	0	0	0	0	0	0	0	0	0	0	0.541745	0	0	0	0	0	0	0
VCC-1	3003713	monobactam; carbapenem; penam	antibiotic inactivation	VCC beta-lactamase	0	0	0	0	0	0	0	0	0	0	0	0	0	0	0	0	0	0	0	0	0	0	0	0	0	0	0	0	0	0	0.213279	0	0	0	0	0	0	0	0	0	0.187005	0	0	0	0	0	0	0	0	0	0	0	0	0	0	0	0	0	0	0	0	0	0	0	0	0	0	0	0	0	0	0	0	0	0	0	0	0	0	0	0	0	0	0	0	0	0	0	0	0	0	0	0	0	0	0	0	0	0	0	0	0	0	0	0	0	0	0	0	0	0	0	0	0	0	0	0	0	0	0	0	0	0	0
VEB-27	3006222	monobactam; cephalosporin	antibiotic inactivation	VEB beta-lactamase	0	0	0	0	0	0	0	0	0	0	0	0	0	0	0	0	0	0	0	0	0	0	0	0	0	0	0	0	0	0	0	0	0	0	0	0	0	0	0	0	0	0	0	0	0	0	0	0	0	0	0.35735	0	0	0	0	0	0	0	0	0	0	0	0	0	0	0	0	0	0	0	0	0	0	0	0	0	0	0	0	0	0	0	0	0	0	0	0	0	0	0	0	0	0	0	0	0	0	0	0	0	0	0	0	0	0	0	0	0	0	0	0	0	0	0	0	0	0	0	0	0	0	0	0	0
VEB-4	3002373	monobactam; cephalosporin	antibiotic inactivation	VEB beta-lactamase	0	0	0	0	0	0	0	0	0	0	0	0	0	0	0	0	0	0	0.167583	0	0	0	0	0	0	0	0	0	0	0	0	0	0	0	0	0	0	0	0	0	0	0	0	0	0	0	0	0	0	0	0	0	0	0	0	0	0	0	0	0	0	0	0	0	0	0	0	0	0	0	0	0	0	0	0	0	0	0	0	0	0	0	0	0	0	0	0	0	0	0	0	0	0	0	0	0	0	0	0	0	0	0	0	0	0	0	0	0	0	0	0	0	0	0	0	0	0	0	0	0	0	0	0	0
VEB-6	3002374	monobactam; cephalosporin	antibiotic inactivation	VEB beta-lactamase	0	0	0	0.345231	0	0	0	0	0	0	0	0	0	0	0	0	0	0	0	0	0	0	0	0	0	0	0	0	0	0	0	0	0	0	0	0	0	0	0	0	0	0	0	0	0	0	0	0	0	0	0	0	0	0	0	0	0	0	0	0	0	0	0	0	0	0	0	0	0	0	0	0	0	0	0	0	0	0	0	0	0	0	0	0	0	0	0	0	0	0	0	0	0	0	0	0	0	0	0	0	0	0	0	0	0	0	0	0	0	0	0	0	0	0	0	0	0	0	0	0	0	0	0	0
VHH-1	3007003	carbapenem; cephalosporin	antibiotic inactivation	VHH beta-lactamase	0	0	0	0	0	0	0	0	0	0	0	0	0	0	0	0	0	0	0	0	0	0	0	0	0	0	0	0	0	0	0	0	0	0	0	0	0	0	0	0	0	0	0	0	0	0	0	0	0	0	0	0	0	0	0	0	0	0	0	0	0	0	0	0	0	0	0	0	0	0	0	0	0	0	0	0	0	0	0	0	0	0	0	0	0	0	0	0	0	0	0	0	0	0.379992	0	0	0	0	0	0	0	0	0	0	0	0	0	0	0	0	0	0	0	0	0	0	0	0	0	0	0	0	0	0
VHW-1	3007004	carbapenem; cephalosporin	antibiotic inactivation	VHW beta-lactamase	0	0	0	0	0	0	0	0	0	0	0	0	0	0	0	0	0	0	0	0	0	0	0	0	0	0	0	0	0	0	0	0	0	0	0	0	0	0	0	0	0	0	0	0	0	0.397749	0	0	0	0	0	0	0	0	0	0	0	0	0	0	0	0	0	0	0	0	0	0	0	0	0	0	0	0	0	0	0	0	0	0	0	0	0.941656	0	0	0	0	0	0	0	0	0	0	0	0	0	0	0	0	0	0	0	0	0	0	0	0	0	0	0	0	0	0	0	0	0	0	0	0	0	0	0	0	0
VIM-14	3002284	carbapenem; cephalosporin; cephamycin; penam; penem	antibiotic inactivation	VIM beta-lactamase	0	0	0	0	0	0	0	0	0	0	0	0	0	0	0	0	0	0	0	0	0	0	0	0	0	0	0	0	0	0	0	0	0	0	0	0	0	0	0	0	0	0	0	0	0	0	0	0	0	0	0	0	0	0	0	0	0	0	0	0	0	0	0	0	0	0	0	0	0	0	0	0	0	0	0	0	0	0	0	0	0	0	0	0	0	0	0	0	0	0	0.554136	0	0	0	0	0	0	0	0	0	0	0	0	0	0	0	0	0	0	0	0	0	0	0	0	0	0	0	0	0	0	0	0	0
VIM-18	3002288	carbapenem; cephalosporin; cephamycin; penam; penem	antibiotic inactivation	VIM beta-lactamase	0	0	0	0	0	0	0	0	0	0	0	0	0	0	0	0	0	0	0	0	0	0	0	0	0	0	0	0	0	0	0	0	0	0	0	0	0	0	0	0	0	0	0	0	0	0	0	0	0	0	0	0	0	0	0	0	0	0	0	0	0	0	0	0	0	0	0	0	0	0	0	0	0	0	0	0	0	0	0	0	0	0	0	0	0	0	0	0	0	0	0	0	0	0	0	0	0	0	0	0	0	0	0	0	0	0	0	0	0	0	0.21757	0	0	0	0	0	0	0	0	0	0	0	0	0
VIM-32	3002302	carbapenem; cephalosporin; cephamycin; penam; penem	antibiotic inactivation	VIM beta-lactamase	0	0	0	0	0	0	0	0	0	0	0	0	0	0	0	0	0	0	0	0	0	0	0	0	0	0	0	0	0	0	0	0	0	0	0	0	0	0	0	0	0	0	0	0	0	0	0	0	0	0	0	0	0	0	0	0	0	0	0	0	0	0	0	0	0	0	0	0	0	0	0	0	0	0	0	0	0	0	0	0	0	0	0	0	0	0	0	0	0	0.401986	0	0	0	0	0	0	0	0	0	0	0	0	0	0	0	0	0	0	0	0	0	0	0	0	0	0	0	0	0	0	0	0	0	0
VIM-47	3005495	carbapenem; cephalosporin; cephamycin; penam; penem	antibiotic inactivation	VIM beta-lactamase	0	0	0	0	0	0	0	0	0	0	0	0	0	0	0	0	0	0	0	0	0	0	0	0	0	0	0	0	0	0	0	0	0	0	0	0	0	0	0	0	0	0	0	0	0	0	0	0	0	0	0	0	0	0	0	0	0	0	0	0	0	0	0	0	0	0	0	0	0	0	0	0	0	0	0	0	0	0	0.312704	0	0	0	0	0	0	0	0	0	0	0	0	0	0	0	0	0	0	0	0	0	0	0	0	0	0	0	0	0	0	0	0	0	0	0	0	0	0	0	0	0	0	0	0	0
VIM-49	3005497	carbapenem; cephalosporin; cephamycin; penam; penem	antibiotic inactivation	VIM beta-lactamase	0	0	0	0	0	0	0	21.3955	0	19.7877	0	0	0	0	0	0	0	0	0	0	0	0	0	0	0	0	0	0	0	0	0	0	0	0	0	0	0	0	0	0	0	0	0	0	0	0	0	0	0	0	0	0	0	0	0	0	0	0	0	0	0	0	0	0	0	0	0	0	0	0	0	0	0	0	0	0	0	0	0	0	0	0	0	0	0	0	0	0	0	0	0	0	0	0	0	0	0	0	0	0	0	0	0	0	0	0	0	0	0	0	0	0	0	0	0	0	0	0	0	0	0	0	0	0
VIM-57	3005505	carbapenem; cephalosporin; cephamycin; penam; penem	antibiotic inactivation	VIM beta-lactamase	0	0	0	0	0	0	0	0	0	0	0	0	0	0	0	0	0	0	0	0	0	0	0	0	0	0	0	0	0	0	0	0	0	0	0	0	0	0	0	0	0	0	0	0	0	0	0	0	0	0	0	0	0	0	0	0	0	0	0	0	0	0	0	0	0	0	0	0	0	0	0	0	0	0	0	0	0	0	0	0	0	0.64696	0	0	0	0	0	0	0	0	0	0	0	0	0	0	0	0	0	0	0	0	0	0	0	0	0	0	0	0	0	0	0	0	0	0	0	0	0	0	0	0	0	0
VIM-63	3005511	carbapenem; cephalosporin; cephamycin; penam; penem	antibiotic inactivation	VIM beta-lactamase	0	0	0	0	0	0	0	0	0	0	0	0	0	0	0	0	0	0	0	0	0	0	0	0	0	0	0	0	0	0	0	0	0	0	0	0	0	0	0	0	0	0	0	0	0	0	0	0	0	0	0	0	0	0	0	0	0	0	0	0	0	0	0	0	0	0	0	0	0	0	0	0	0	0	0	0	0	0	0	0	0	0	0.186272	0	0	0	0	0	0	0	0	0	0	0	0	0	0	0	0	0	0	0	0	0	0	0	0	0	0	0	0	0	0	0	0	0	0	0	0	0	0	0	0	0
VIM-66	3005514	carbapenem; cephalosporin; cephamycin; penam; penem	antibiotic inactivation	VIM beta-lactamase	0	0	0	0	0	0	0	0	0	0	0	0	0	0	0	0	0	0	0	0	0	0	0	0	0	0	0	0	0	0	0	0	0	0	0	0	0	0	0	0	0	0	0	0	0	0	0	0	0	0	0	0	0	0	0	0	0	0	0	0	0	0	0	0	0	0	0	0	0	0	0	0	0	0	0	0	0	0	0	0	0	0	0	0	0	0	0	0	0	0	0	0	0	0	0	0	0	0	0	0.40318	0	0	0	0	0	0	0	0	0	0	0	0	0	0	0	0	0	0	0	0	0	0	0	0
VIM-69	3005517	carbapenem; cephalosporin; cephamycin; penam; penem	antibiotic inactivation	VIM beta-lactamase	0	0	0.480676	0	0	0	0	0	0	0	0	0	0	0.335516	0.238501	0	0	0.262217	0	0	0	0	0	0	0	0	0	0	0	0	0	0	0	0	0	0	0	0	0	0	0	0	0	0	0	0	0	0	0	0	0	0	0	0	0	0	0	0	0	0	0	0	0	0	0	0	0	0	0	0	0	0	0	0	0	0	1.16384	0	0	0	0.193662	0	0	0	0	0	0	0	0	0	0	0	0	0	0	0	0	0	0	0	0	0	0	0	0	0	0	0	0	0	0	0	0	0	0	0	0	0	0	0	0	0	0	0
VIM-7	3002277	carbapenem; cephalosporin; cephamycin; penam; penem	antibiotic inactivation	VIM beta-lactamase	0	0	0	0	0	0	0	0	0	0	0	0	0	0	0	0	0	0	0	0	0	0	0	0	0	0	0	0	0	0	0	0	0	0	0	0	0	0	0	0	0	0	0	0.48815	0	0	0	0	0	0	0	0	0	0	0	0	0	0	0	0	0	0	0	0	0	0	0	0	0	0	0	0	0	0	0	0	0	0	0	0	0	0	0	0	0	0	0	0	0	0	0	0	0	0	0	0	0	0	0	0	0	0	0	0	0	0	0	0	0	0	0	0	0	0	0	0	0	0	0	0	0	0	0	0
VIM-71	3005519	carbapenem; cephalosporin; cephamycin; penam; penem	antibiotic inactivation	VIM beta-lactamase	0	0	0	0	0	0	0	0	0	0	0	0	0	0	0	0	0	0	0	0	0	0	0	0	0	0	0	0	0	0	0	0	0	0	0	0	0	0	0	0	0.346889	0	0	0	0	0	0	0	1.45073	3.73695	0	0	0	0	0	0	0	11.5132	0	2.34934	0	0	0	0	0	0	0	0	0	0	0	0	0	0	0	0	0	0	0	0	0	0	0	0	2.42018	0	0	0	0	0	0	0	0	0	0	0	0	0	0	0	0	0	0	0	0	0	0	0	0	0	0	0	0	0	0	0	0	0	0	0	0	0	0	0
VIM-73	3005521	carbapenem; cephalosporin; cephamycin; penam; penem	antibiotic inactivation	VIM beta-lactamase	0	0	0	0	0	0	0	0	0	0	0	0	0	0	0	0	0	0	0	0	0	0	0	0	0	0	0	0	0	0	0	0	0	0	0	0	0	0	0	0	0	0	0	0	0	0	0	0	0	0	0	0	0	0	0	0	0	0	0	0	0	0	0	0	0	0	0	0	0	0	0	0	0	0	0	0	0	0.390702	0	0	0	0	0	0	0	0	0	0	0	0	0	0	0	0	0	0	0	0	0	0	0	0	0	0	0	0	0	0	0	0	0	0	0	0	0	0	0	0	0	0	0	0	0	0
VMB-1	3005015	carbapenem	antibiotic inactivation	VMB beta-lactamase	0	0	0.588316	0	0	0	0	0	0	0	0	0	0	0	0	0	0	0	0	0	0	0	0	0	0	0	0	0	0	0	0	0	0	0	0	0	0	0	0	0	0	0	0	0	0	0	0	0	0	0	0	0	0	0	0	0	0	0	0	0	0	0	0	0	0	0	0	0	0	0	0	0	0	0	0	0	0	0	0	0	0	0	0	0	0	0	0	0	0	0	0.174214	0	0	0	0	0	0	0	0	0	0	0	0	0	0.296382	0	0	0	0	0	0	0	0	0	0	0	0	0	0	0	0	0	0	0
VatI	3003987	streptogramin antibiotic	antibiotic inactivation	streptogramin vat acetyltransferase	0	0	0	0	0	0	0	0	0.498437	0	0	0	0	0	0	0	0	0	0	0	0	0	0	0	0	0	0	0	0	0	0.346187	0	0	0	0	0	0	0	0.784107	0	0	0	0	0	0	0	0	0	0	0	0	0	0	0	0	0	0	0	0	0	0	0	0	0	0	0	0.288151	0	0	0	0	0	0	0	0.213205	0	0	0	0	0	0	0.409215	0	0	0.208238	0	0	0	0	0	0	0	0	0	0	0	0	0	0	0	0	0	0	0	0	0	0	0	0	0	0	0	0	0	0.285319	0	0	0	0	0	0	0	0	0
Vibrio anguillarum chloramphenicol acetyltransferase	3004460	phenicol antibiotic	antibiotic inactivation	chloramphenicol acetyltransferase (CAT)	0	0	0.412605	0	0	0	0.244379	0.644829	0	0	0	0	0	0	0	0	0	0	0	0.200994	0.180652	0	0	0	0	0	0	0	0	0	0	0	0	0	0	0	0	0	0	0	0	0	0	0	0	0	0	0	0	0	0	0	0	0	0.787289	0	0.447695	0	0	0	0	0	0	0	0	0	0	0	0	0	0	0.442981	0	0	0	0	0	0	0	0	0	0	0	0	0	0	0	0	0	0	0.168132	0	0	0	0	0	0	0	0	0	0	0	0	0	0	0	0	0	0	0	0	0	0.376064	0	0	0	0	0	0	0	0	0	0	0
Vibrio cholerae varG	3004289	carbapenem	antibiotic inactivation	subclass B1 Vibrio cholerae varG beta-lactamase	0	0	0	0	0	0	0	0	0	0.176079	0	0	0	0	0	0	0	0	0	0	0	0	0	0	0	0	0	0.162612	0	0	0	0	0	0	0	0	0	0	0	0	0	0	0.279269	0	0	0	0	0	0	0.210421	0	0	0	0	1.5818	0	0	0.4469	0	0	0	0	0	0	0	0	0	0	0	0	0	0	0	0	0.198782	0	0	0	0	0	0	0	0	0	0	0	0	0	0	0	0.74767	0	0	0	0	0	0	0	0	0	0	0.143587	0	0	0	0	0	0	0	0	0	0	0	0	0	0	0	0	0	0	0	0	0	0
YEM-1	3007005	carbapenem	antibiotic inactivation	YEM beta-lactamase	0	0	0	0	0	0	0	0	0	0	0	0	0	0	0	0	0	0	0	0	0	0	0	0	0	0	0	0	0	0	0	0	0	0	0	0	0	0	0	0	0	0	0	0	0	0	0	0	0	0	0	0	0	0	0	0	0	0	0	0	0	0	0	0	0	0	0	0	0	0	0	0	0	0	0	0	0	0	0	0	0	0	0.39699	0	0	0.199919	0	0	0	0	0	0	0	0	0	0	0	0	0	0	0	0	0	0	0	0	0	0	0	0	0	0	0	0	0	0	0	0	0	0	0	0	0	0
YojI	3003952	peptide antibiotic	antibiotic efflux	ATP-binding cassette (ABC) antibiotic efflux pump	1.85317	0	1.07907	0.542904	0	0.896207	1.20931	65.6899	0	0	0	0	0	71.7202	1.52747	0	0.255501	1.13604	0	0.310848	0.271411	0.644637	0	0.495474	0	150.352	0	85.4052	0.711629	1.10793	0	0	0	45.133	0	0.849589	0	0	0.850584	2.08635	0	0	0	0	7.72563	4.64707	1.86976	0	0	0	0	0	0.526397	0.420358	0	0	0.492486	0	0	0	4.67834	0	0	0.753449	0.984434	0	0	0	0	1.30905	0	1.36316	0	0.17377	0.841885	0	6.19291	0	0.288448	0	0.363407	0	0	0	1.77247	0	0	0	0	0	0.94447	0.659078	0	0	0.391093	0.509486	0.388256	50.7554	1.07088	0.213877	0.917133	0	0	0	0	0.169379	0.809978	0	0	0.149741	0	0	0	0	1.04477	0.969358	0	0	0.612656	5.02511	0	0.437094	0.910408	0.30093
Yrc-1	3005035	cephalosporin; penam	antibiotic inactivation	YRC Beta-lactamase	0	0	0	0	0	0	0	0	0	0	0	0	0	0	0	0	0	0	0	0	0	0	0.280799	0	0	0	0	0.342043	0	0	0	0	0	0	0	0	0	0	0.69908	0	0	0	0	0	0	0	0	0	0.376227	0.355183	0	0	0	0	0	0	0	0	0	0	0	0	0	0	0	1.0262	0	0	0	0	0	0	0	0	0	0	0	0	0	0	0	0	0	0	0	0	0	0	0	0	0	0	0	0	0	0	0	0	0	0	0	0	0	0.313318	0	0	0	0	0	0	0	0	0	0	0	0	0	0	0	0	0	0	0	0
ZOG-1	3007006	carbapenem	antibiotic inactivation	ZOG beta-lactamase	0	0	0.472359	0.841624	0	0	0	0	0	0	0	0	0	0	0	0	0	0	0	0	0	0	0	0	0	0	0	0	0	0	0	0	0	0	0	0	0	0	0	0	0	0	0	0	0	0	0	0	0	0	0	0	0	0	0	0	0	0	0	0	0	0	0	0	0	0	0	0	0	0	0	0.257231	0	0	0	0	0	0	0	0	0	0	0	0	0	0	0	0	0	0	0	0	0	0	0	0	0	0	0	0	0	0	0	0	0	0	0	0	0.508054	0	0	0	0	0	0	0	0	0	0	0	0	0	0.286221	0
aacA43	3004641	aminoglycoside antibiotic	antibiotic inactivation	AAC(6')	0	0	0	0	0	0	0	0	0	0	0	0	0	0	0	0	0	0	0	0	0	0	0	0	0	0	0	0	0	0	0	0	0	0	0	0	0	0	0	0	0	0.289068	0	0	0	0	0	0.471167	0	0	0	0	0	0	0	0	0	0	0	0	0	0	0	0	0	0	0	0	0	0	0	0	0	0	0	0	0	0	0	0	0	0	0	0	0	0	0	0	0	0	0	0	0	0	0	0	0	0	0	0	0	0	0	0	0	0	0	0	0	0	0	0	0	0	0	0	0	0	0	0	0	0	0	0
aad(6)	3002628	aminoglycoside antibiotic	antibiotic inactivation	ANT(6)	0	0	0.189914	16.7054	0.502214	0	0.356648	0.911211	5.01201	5.03559	0.768045	1.28517	0	0	0.473381	0.279898	0	0	0	0	0.267904	0	0	0	0	0	0	0	0	0	0	0	0	0	0	0	0	0	0	0	0	0	0	0	0	0	0	0	0	0	0	1.15048	0	0	0	0	0	0.584525	0	2.61764	0	0	0	0	0	5.01435	0	0	0	0	0	0	0	0	0	0	0	0	0	0	0.64994	1.78439	0	0.420251	0.379645	0	0	0.219511	0	3.48856	0	0	0	0.373143	0	0	1.03246	6.24147	0	0	0	0.561033	0	0	0	0	0	0	0	0	0	0	4.32796	16.8981	0.343026	0.230931	0	0	0	0	0.545761	0.485377	0	0.960978
aadA11	3002611	aminoglycoside antibiotic	antibiotic inactivation	ANT(3'')	0	0	0	0	0	0	0	0	0	0	0	0	0	0	0	0	0	0	0	0	0	0	0	0	0	0	0	0	0	0	0	0	0	0	0	0	0	0	0	0	0	0	0	0	0	0	0	0	0	0	0	0	0	0	0	0	0	0.394134	0	0	0	0	0	0	0	0	0	0	0	0	0	0	0	0	0	0	0	0	0	0	0	0	0	0	0	0	0	0	0	0	0	0	0	0	0	0	0	0	0	0	0	0	0	0	0	0	0	0	0	0	0	0	0	0	0	0	0	0	0	0	0	0	0	0
aadA13	3002613	aminoglycoside antibiotic	antibiotic inactivation	ANT(3'')	0	0	0	0	0	0	0	0.464813	0	0	0	0.328562	0	0	0	0	0	0	0	0	0	0	0	0	0.522287	0	0	0	0	0	0	0	0	0	0	0	0	0	0	0	0	0	0	0	0	0	0	0	0	0	0	0	0	0	0	0	0	0	0	0	0	0	0	0	0	0	0	0	0	0	0	0	0	0	0	0	0	0	0	0	0	0	0	0	0	0	0	0	0	0	0	0	0.521664	0	0	0	0	0	0	0	0	0	0	0	0	0	0	0	0	0	0	0	0	0	0	0	0	0	0	0	0	0	0	0.458964
aadA14	3002614	aminoglycoside antibiotic	antibiotic inactivation	ANT(3'')	0	0	0	0	0	0	0	0	0	0	0	0	0	0	0	0	0	0	0	0	0	0	0	0	0	0	0	0	0	0	0	0	0	0	0	0	0	0	0	0	0	0	0	0	0	0	0	0	0	0	0	0	0	0	0	0	0	0	0	0	0	0	0	0	0	0	0	0	0	0	0	0	0	0	0	0.185051	0	0	0	0	0	0	0	0	0	0	0	0	0	0	0	0	0	0	0	0	0	0	0	0	0	0	0	0	0	0	0	0.250175	0	0.333765	0	0	0.808685	0	0	0	0	0	0	0	0	0	0	0
aadA16	3002616	aminoglycoside antibiotic	antibiotic inactivation	ANT(3'')	0	0	0	0	0	0	0	0	0	0	0	0	0	0	0	0	0	0	0	0	0	0	0	0	0	0	0	0	0	0	0	0	0	0.787433	0	0	0	0	0	0	0	0	0	0	0	0	0	0	0	0	0	0	0	0	0	0	0	0	0	0	0	0	0	0	0	0	0	0	0	0	0	0	0.203055	0	0	0	0	0	0	0	0	0	0	0	0	0	0	0	0	0	0	0	0	0	0	0	0	0	0	0	0	0	0	0	0	0	0	0	0	0	0	0	0	0	0	0	0	0	0	0	0	1.29948	0	0
aadA17	3002617	aminoglycoside antibiotic	antibiotic inactivation	ANT(3'')	0	0	0	0	0	0	0	0	0	0	0	0	0	0	0	0	0	0	0	0	0	0	0	0	0	0	0	0	0	0	0	0	0	0	0	0	0	0	0	0	0	0	0	0	0	0	0	0	0	0	0	0	0	0	0	0	0	0	0	0	0	0	0	0	0	0	0	0	0	0	0	0	0	0	0	0	0	0	0	0	0	0	0	0	0	0	0	0	0	0	0	0	0	0	0	0	0	0	0	0	0	0	0	0	0	0	0	0.303568	0	0	0	0	0	0	0	0	0	0	0	0	0	0	0	0
aadA23	3002620	aminoglycoside antibiotic	antibiotic inactivation	ANT(3'')	0	0	0	0	0	0	0	0	0	0	0	0	0	0	0	0	0	0	0	0	0	0	0	0	0	0	0	0	0	0	0	0	0	0	0	0	0	0	0	0	0	0	0	0	0	0	0	0	0	0	0	0	0	0	0	0	0	0	0	0	0	0	0	0	0.405577	0	0	0	0	0	0	0	0	0	0	0	0	0	0	0	0	0	0	0	0	0	0	0	0	0	0	0	0	0	0	0	0	0	0	0	0	0	0	0	0	0	0	0	0	0	0	0	0	0	0	0	0	0	0	0	0	0	0	0
aadA27	3004682	aminoglycoside antibiotic	antibiotic inactivation	ANT(3'')	0	0	0	0	0	0	0	0	0	0	0	0	0	0	0	0	0	0	0	0	0	0	0	0	0	0	0	0	0	0	0	0	0	0	0.133482	0	0	0	0	0	0	0	0	0	0	0	0	0	0	0	0	0	0	0	0	0	0	0	0	0	0	0	0	0	0	0	0	0	0	0	0	0	0	0	0	0	0	0	0	0	0	0	0	0	0	0	0	0	0	0	0	0	0	0	0	0	0	0	0	0	0	0	0	0	0	0	0	0	0	0	0	0	0	0	0	0	0	0	0	0	0	0	0	0
aadA4	3002604	aminoglycoside antibiotic	antibiotic inactivation	ANT(3'')	0	0	0	0	0	0	0	0	0	0	0	0	0	0	0	0	0	0	0	0	0	0	0	0	0	0	0	0	0	0	0	0	0	0	0	0	0	0	0	0	0	0	0	0	0	0	0	0	0	0	0	0	0	0	0.470039	0	0	0	0	0	0	0	0	0	0	0	0	0	0	0	0	0	0	0	0	0	0	0	0	0	0	0	0	0	0	0	0	0	0	0	0	0	0	0	0	0	0	0	0	0	0	0	0	0	0	0	0	0	0	0	0	0	0	0	0	0	0	0	0	0	0	0	0	0
aadA5	3002605	aminoglycoside antibiotic	antibiotic inactivation	ANT(3'')	0	0	0	0	0	0	0	0	0	0	0	0	0	0	0	0	0	0	0	0.168973	0	0	0	0	0	0	0.456638	0	0	0	0.30656	0	0	53.2884	0	0	0	0	0	0	0	0	0	0	0	0	0	0.467456	0	0.422646	0	0	0	0	0	0	0.26038	0	0	0	0	0	0	0	0	0.350619	0	0	0	0	0	0	0	0	0	0	0	0	0	0	0	0	0	0	0	0	0	0	0	0	0	0	0	0	0	0	0	0	0	0	0	0	0	0	0	0	0	0	0	0	0	0	0	0	0	0	0	0	0	0	0	0	0	0
aadA6	3002606	aminoglycoside antibiotic	antibiotic inactivation	ANT(3'')	0	0	0	0	0	0	2.03242	4.88649	0	0	0	0	0	0	0	0	0	0	0	0	0	0	0	0	0	0	0	0	0	0	0	0	0	0	0	0	0	0	0	0	0	0	0	0	0	11.7613	0	0	0	0	0	0	0	0	0	0	0	0	0	0	0	0	0	0	0	0	0	0	0	0	0	0	0	4.92496	0	0	0	0	0	0	0	0	0	0	0	0	0	0	0	0	0	0	0	0	0	0	0	0	0	0	0	0	0	0	0	0	0	0	0	0	0	0	0	0	0	0	0	0	0	0	0	0	0	0
aadA6/aadA10	3002622	aminoglycoside antibiotic	antibiotic inactivation	ANT(3'')	0	0	0	0	0	0	2.27757	5.06927	0	0	0	0	0	0	0	0	0	0	0	0	0	0	0	0	0	0	0	0	0	0	0	0	0	0	0	0	0	0	0	0	0	0	0	0	0	0	0	0	0	0	0	0	0	0	0	0	0	0	0	0	0	0	0	0	0	0	0	0	0	0	0	0	5.21419	4.8947	0	0	0	0	0	0	0	0	0	0	0	0	0	0	0	0	0	0	0	0	0	0	0	0	0	0	0	0	0	0	0	0	0	0	0	0	0	0	0	0	0	0	0	0	0	0	0	0	0	0
aadA7	3002607	aminoglycoside antibiotic	antibiotic inactivation	ANT(3'')	0	0	0	0	0	0	0	0	0	0	0	0.174004	0	0	0	0	0	0	0	0	0	0	0	0	0	0	0	0	0	0	0	0	0	0	0	0	0	0	0	0	0	0	0	0	0	0	0	0	0	0	0	0	0	0	0	0	0	0	0	0	0	0	0	0	0	0	0	0	0	0	0	0	0	52.6391	0	0	0	0	0	0	0	0	0	0	0	0	0	0	0	0	0	0	0	0	0	0	0	0	0	0	0	0	0	0	0	0	0	0	0	0	0	0	0	0	0	0	0	0	0	0	0	0	0	0
aadA8b	3004704	aminoglycoside antibiotic	antibiotic inactivation	ANT(3'')	0	0	0	0	0	0	0	0	0	0	0	0	0	0	0	0	0	0	0	0	0	0	0	0	0	0	0	0	0	0	0	0	0	0	0	0	0	0	0	0	0	0	0	0	0	0	0	0	0	0	0	0	0	0	0	0	0	0	0	0	0	0	0	0	0	0	0	0	0	0	0	0	0	0	0	0	0	0	0	0	0	0	0	0	0	0	0	0	0	0	0	0	0	0	0	0	0	0	0	0	0	0	0	0	0	0	0	0	0	0	0	0	0	0	0	0	0	0	0	0	0.601396	0	0	0
aadA9	3002609	aminoglycoside antibiotic	antibiotic inactivation	ANT(3'')	0	0	0	0	0	0	0	0	0	0	0	0	0	0	0	0	0	0	0	0	0	0	0	0	0	0	0	0	0	0	0	0	0	0	0	0	0	0	0	0	0	0	0	0	0	0	0	0	0	0	0	0	0	0	0	0	0	0	0	0	0	0	0	0	0	0	0	0	0.236295	0	0	0	0	0	0	0	0	0	0	0	0	0	0	0	0	0	0	0	0	0	0	0	0	0	0	0	0	0	0	0	0	0	0	0	0	0	0	0	0	0	0.279879	0	0	0	0	0.164507	0	0	0	0	0	0	0	0
aadK	3002627	aminoglycoside antibiotic	antibiotic inactivation	ANT(6)	0	0	0	0	0	0	0	0	0	0	0	0	0	0	0	0	0	0	0	0	0	0	0.272613	0	0	0	0	0	0	0	0	0	0	0	0	0	0	0	0	0	0	0	0	0	0	0	0	0	0	0	0	0	0	0	0	0	0	0	0	0	0	0	0	0	0	0	0	0	0	0	0	0	0	0	0	0	0	0	0	0	0	0	0	0	0	0	0	0	0.815409	0	0	0	0	0	0	0	0	0	0	0	0	0	0	0	0	0	0	0	0	0	0	0	0	0	0	0	0	0	0	0	0	0	0	0
aadS	3004683	aminoglycoside antibiotic	antibiotic inactivation	ANT(6)	0.724228	1.90871	0	0.342542	0	0	0	0	0	0	0	0	1.484	0	0.422859	0	0.302266	0.802188	0.278957	0	0	0	0	0	0	0	0.567249	3.20174	0	0	0	0	0	0	0	0	0	0	0.292205	0	0	0	0.453958	0.710541	0.166964	0.291528	0	0	0	0	0	0	0	0	0	0	0	0	0	0	0	0	0	0	0	0	0	0	0	0	0	0	0	0	0	0	24.6043	1.15464	0	0	0	0	0	0	0	0	0.895428	0.432247	0	0	0	0	0	0	0	0	0	0	0.423872	4.41712	0	0	0	0	0	0.65246	0	0	0.518344	0.240147	0	0	0	0	0.187125	1.0652	0	0.497447	0	0	0	0	0	0
abcA	3003942	cephalosporin; penam; peptide antibiotic	antibiotic efflux	ATP-binding cassette (ABC) antibiotic efflux pump	0.766817	0	0.71459	0	0	0	0	0	0	0.88626	0.434903	0	4.74539	0	0	2.14124	0.700578	0.429039	0	0.285968	0	0	0	0	0.474681	0	0	0	0	0	0	0	0	0.495863	0	0	0	0	0.879213	0.758657	0	0	0	0	0	0	0	0	0.351579	0	0.239579	0	0	0.819607	0.811572	0	0	0.510069	0	0	0	0	0	0	0.447398	0.206774	0	0	0.71012	0.596776	0	0	0.269875	0	0	0	0	0	0.191456	0	0	0	0.501328	0	0	0	0.192694	0	0	0	0.195507	0	0	0.450209	0.350046	0	0	0.349264	0	0	0	0	0	0.364384	0	0.204561	0	0	0	0.153207	0	0	0	0	0	0	0	0.40903	0.540734	2.04245	0	0	0.572605	0.341502
abeM	3000753	fluoroquinolone antibiotic; acridine dye; triclosan; disinfecting agents and intercalating dyes	antibiotic efflux	multidrug and toxic compound extrusion (MATE) transporter	0	0	0	0.465586	0	0	0	0	0	0	0	0	0	0	0	0	0	0	0	0	0	0.81472	0	0	0	0	0	0	0	0	0	0	0	0	0	0.595717	0	0	0	0	0	0	0	0	0	0	0	0	0	0	0	0	0	0	0	0	0.310476	0	0	0	0	0	0	0	0	0	0	0	0	0	0	0	0	0	0	0	0	0	0	0	0	0	0	0	0	0	0	0	0	0	0	0	0	0	0	0	0	0	0	0	0	0	0	0	0	0	0	0	0	0	0.394624	0	0	0	0	0	0	0	0	0	0	0	0	0
acrB	3000216	fluoroquinolone antibiotic; cephalosporin; glycylcycline; penam; tetracycline antibiotic; rifamycin antibiotic; phenicol antibiotic; triclosan	antibiotic efflux	resistance-nodulation-cell division (RND) antibiotic efflux pump	2.31731	5.69926	1.80828	0.174882	0	0	2.51747	66.7072	0	0	0	0	0	72.4355	1.64488	0	0.842904	2.5308	0	0	0.504109	7.65863	1.81306	2.42327	0	160.767	0	90.2425	3.41326	2.42266	0	0	0	79.8306	0	1.58103	0	0	1.01253	2.34129	0	1.17775	0	0	8.86433	43.0368	2.01308	54.32	0.706217	0.782535	0	0	3.228	0	0	1.32747	0.418254	0	0	0	5.09239	1.45228	0	0.883017	0.179985	0.182863	0	0.400226	0	1.58864	1.17257	0.757668	0.121584	51.405	0.444151	0	7.02071	0	0	0	0.272894	0.614047	0.194253	0	1.83451	0	0	0	0	0	0	0.284855	0	0	1.39651	1.19892	0	52.3528	0.516965	51.2979	1.52164	0	0	0	0	9.68411	1.59735	0	0	0	0	1.8246	0	0	1.04971	0.267756	0	0	2.30182	5.36198	0	1.51109	2.54801	0.306978
acrD	3000491	aminoglycoside antibiotic	antibiotic efflux	resistance-nodulation-cell division (RND) antibiotic efflux pump	3.45766	3.72809	1.98163	0.193983	0.582263	0	1.29799	66.1088	0	0.364484	0	0	0	71.8001	1.60207	0	1.27746	1.60853	0	0	0	6.90155	0	0.968196	0.368242	160.322	0	85.4052	1.30091	2.27015	0	0	0	78.3458	0	0.640734	0	0.215257	0.732581	3.58631	0	0	0	0	8.84411	42.5647	2.85061	54.5836	0.502706	0.706614	0	0.197289	2.91466	1.10064	0	0.289456	0.167491	0	0	0	5.07639	0.793835	0	0.999538	1.21747	0	0	1.43151	0.587445	1.44216	0.68584	0.757627	0.0987187	51.642	2.5246	0	7.41714	0	0	0	0.416525	0.194647	0.961604	0	2.73627	0	0	0	0.637473	0	0	0.44096	0	0	1.13809	0.404805	0	53.4855	1.92622	49.6081	2.63472	0	0	0	0	9.20632	1.2689	0	0	0	0.177029	1.31912	0.420998	0	2.05695	0.5238	0.43776	0	1.71226	7.24328	0	2.41515	2.63731	0.439596
adeA	3000774	glycylcycline; tetracycline antibiotic	antibiotic efflux	resistance-nodulation-cell division (RND) antibiotic efflux pump	0	0	0	0	0	0	0	0	0	0	0	0	0	0	0.58083	0	0	0	0	0	0	0	0	0	0	0	0	0	0	0	0	0	0	0.36679	0	0	0	0	0	0	0	0	0	0	0	0	0	0	0	0	0	0	0	0	0	0	0	0	0	0	0	0	0	0	0	0	0	0	0	0.443425	0.285757	0	0	0	0	0	0	0	0	0.474368	0	0.730224	0	0	0	0	0	0.290612	0	0	0	0	0	0	0	0	0	0	0	0	0	0	0	0	0	0	0	0.451449	0	0	0	0	0	0	0.314386	0	0	0	0	0	0.531661	0	0	0
adeB	3000775	glycylcycline; tetracycline antibiotic	antibiotic efflux	resistance-nodulation-cell division (RND) antibiotic efflux pump	0	0	0	0	0.666756	0	0	0	0	0	0	0	0	0	0	0	0	0	0	0	0	0	0	0	0	0	0	0	0	0	0	0.509042	0	0	0	0	0	0	0	0	0	0	0	0	0	0	0	0	0.450955	0	0	0	0	0	0	0	0	0	0.370759	0	0	0	0	0	0	0	0	0	0	0	0	0	0	0	0	0	0	0	0	0	0.446371	0	0	0	0	0	0	0	0	0	0.181709	0	0	0	0	0	0	0	0	0	0	0	0	0	0	0	0.266875	0	0	0	0	0	0.481422	0	0.410511	0	0	0	0	0	0	0	0	0
adeC	3003811	glycylcycline; tetracycline antibiotic	antibiotic efflux	resistance-nodulation-cell division (RND) antibiotic efflux pump	0	0	0	0.192913	0	0	0	0	0	0	0	0	0	0	0	0	0	0	0	0	0	0	0	0	0	0	0	0	0	0	0	0	0	0	0	0	0	0	0	0	0	0	0	0	0	0	0	0	0	0	0	0	0	0	0	0	0	0	0	0	0	0	0	0	0	0	0	0	0	0	0	0	0	0	0	0	0	0	0	0	0	0	0	0	0	0	0	0	0	0.253172	0	0	0	0	0	0	0	0	0	0	0	0	0	0	0	0	0	0	0	0	0	0	0	0	0	0	0	0	0	0	0	0	0	0
adeF	3000777	fluoroquinolone antibiotic; tetracycline antibiotic	antibiotic efflux	resistance-nodulation-cell division (RND) antibiotic efflux pump	0	1.72276	10.2744	15.0104	0	0	0	1.20404	0	0	2.12786	0	5.7854	0	33.2425	0	13.8392	31.7271	6.60561	0	7.5925	0	3.63226	0	0	27.1691	0	24.3889	0.913431	14.9923	41.6973	12.3942	2.83557	25.2431	5.48518	131.749	0	0.394494	32.5023	5.72098	0	12.4674	0.225237	0	8.39711	83.44	13.4392	41.4185	9.86019	7.8007	0	0	81.7963	10.5004	5.31446	0	17.4992	35.4181	0	0	0.798569	0	0	0	64.4953	68.5532	0	5.18617	0	5.60713	0	0	0	0	0	87.5694	88.8596	2.90479	0	0	13.1208	11.1927	13.7394	3.14417	22.3307	0	0	0	9.37189	8.58626	1.5115	7.01248	6.66951	44.7406	47.2669	81.3	0	80.3627	0	106.147	2.74277	0	11.2602	11.6761	0	26.0418	0	0	0	1.28429	0.667235	2.04231	0	0	2.5161	6.5214	1.87848	4.822	12.9061	16.0828	21.5368	0.778685	14.818	0
adeG	3000778	fluoroquinolone antibiotic; tetracycline antibiotic	antibiotic efflux	resistance-nodulation-cell division (RND) antibiotic efflux pump	0	0.702881	0	0	0	0	0	0	0	0	0.43935	0	0.101647	0	0	0	0	0	0	0	0	0	0	0	0	0	0.333572	0	0	0	0	0	0	0	0	0	0	0	0.428593	0	0	0	0	0	0	0	0.229344	0	0	0	0	0.48656	0	0	0	0	0	0	0	0	0	0	0	0	0	0	0	0	0	0	0	0	0	0	0	0	0	0.479426	0	0	0	0.174027	0	0	0	0	0	0	0	0	0	0	0	0	0	0	0	0	0	0	0	0	0	0	0	0	0	0	0.228081	0	0	0	0	0	0	0	0.538175	0	0	0	0	0	0	0
adeH	3000779	fluoroquinolone antibiotic; tetracycline antibiotic	antibiotic efflux	resistance-nodulation-cell division (RND) antibiotic efflux pump	0	0	0	0	0	0	0	0	0	0	0	0	0	0	0	0	0	0	0	0	0	0	0	0	0	0	0	0.549763	0	0	0	0	0	0	0	0	0	0	0	0	0	0	0	0	0	0	0	0	0	0	0	0	0	0	0	0	0	0	0	0	0	0	0	0	0	0	0	0	0	0	0	0	0	0	0	0	0	0	0	0	0	0	0	0	0	0	0	0	0	0	0	0	0	0	0	0	0	0	0	0	0	0	0	0	0	0	0	0	0	0	0	0	0	0	0	0	0	0	0	0	0	0	0	0
adeI	3000780	macrolide antibiotic; fluoroquinolone antibiotic; lincosamide antibiotic; carbapenem; cephalosporin; tetracycline antibiotic; rifamycin antibiotic; diaminopyrimidine antibiotic; phenicol antibiotic; penem	antibiotic efflux	resistance-nodulation-cell division (RND) antibiotic efflux pump	0	0	0	0	0	0	0	0	0	0	0	0	0	0	0	0	0	0	0	0	0	0	0	0	0	0	0	0	0	0	0	0	0	0	0	0	0	0	0	0	0	0	0	0	0	0	0	0	0	0	0	0	0	0	0	0	0	0	0	0	0	0	0	0	0	0	0	0	0	0	0	0	0	0	0	0	0	0	0	0	0	0	0	0	0	0	0	0	0.628359	1.33877	0	0	0	0	0	0	0	0	0	0	0	0	0	0	0	0	0	0	0	0	0	0	0	0	0	0	0	0	0	0	0	0	0	0
adeJ	3000781	macrolide antibiotic; fluoroquinolone antibiotic; lincosamide antibiotic; carbapenem; cephalosporin; tetracycline antibiotic; rifamycin antibiotic; diaminopyrimidine antibiotic; phenicol antibiotic; penem	antibiotic efflux	resistance-nodulation-cell division (RND) antibiotic efflux pump	0.627534	0	0	0.496386	0	0	0	0	0	0	0	0	0	0	0	0	0.987322	1.6835	0.167583	0	1.10225	0	0	0	0	0	0	1.72681	0	0	3.79054	1.65222	0	0	0	0	0	0	0.335892	0	0	0	0	0	2.43738	9.11476	0	0	1.85041	1.20126	0.339506	0	0	0	0	0	0.299285	4.79393	0	0	0.428794	0	0	0	4.52196	4.00219	0	0.48467	0.589333	0	0.366252	0	0	0	0	0	0	0	0	0	1.60706	0.887166	0.79995	0.193877	0	0	0	0	0	0	0	0	0	0	0	0	0	0	0	0	0	0	0	0	0	0	0	0	0.47876	0	0	0	0	0	0.929478	2.01139	0	0	0	0	0	0	0.736558	0
adeK	3000782	macrolide antibiotic; fluoroquinolone antibiotic; lincosamide antibiotic; carbapenem; cephalosporin; tetracycline antibiotic; rifamycin antibiotic; diaminopyrimidine antibiotic; phenicol antibiotic; penem	antibiotic efflux	resistance-nodulation-cell division (RND) antibiotic efflux pump	0	0	0	0	0	0	0	0.287764	0	0	0	0	0	0	0	0	0	0	0.159458	0	0	0	0	0	0	0	0	0	0	0	0	0	0	0	0	0	0	0	0	0	0	0	0	0	0	0	0	0	0	0	0.15823	0	0	0	0	0	0	0	0	0	0	0	0	0	0	0	0	0	0	0	0	0	0	0	0	0	0	0	0	0	0	0	0	0	0	0	0.584319	0	0	0	0	0	0	0.403698	0	0	0	0.265635	0	0	0	0	0	0	0	0.382543	0	0	0	0	0.397853	0	0	0	0	0	0	0.265789	0.531184	0	0	0	0	0
adeL	3000620	fluoroquinolone antibiotic; tetracycline antibiotic	antibiotic efflux	resistance-nodulation-cell division (RND) antibiotic efflux pump	0	0	0	0	0	0	0	0.196764	0	0	0	0	0	0	0	0	0.370311	0	0	0	0.172393	0	0	0	0	0	0	0	0	0	0	0	0	0	0	0	0	0	0	0	0	0	0	0	0	0	0	0	0	0	0	0.782321	0	0	0	0	0	0	0	0	0	0	0	0	0	0	0.261798	0	0	0	0	0	0	0	0	0	0	0	0	0	0	0	0	0	0	0	0.379113	0	0	0	0	0	0	0	0	0	0	0	0	0	0	0	0	0	0	0	0	0	10.8728	0	0.19598	0	0	0.211305	0	0	0	0	0	0	3.10412	0	0	0
adeN	3000559	macrolide antibiotic; fluoroquinolone antibiotic; lincosamide antibiotic; carbapenem; cephalosporin; tetracycline antibiotic; rifamycin antibiotic; diaminopyrimidine antibiotic; phenicol antibiotic; penem	antibiotic efflux	resistance-nodulation-cell division (RND) antibiotic efflux pump	0	0	0	0	0	0	0	0	0	0	0.630851	0	0	0	0	0	0	0	0	0	0	0	0	0	0	0	0	0	0	0	0	0	0	0	0	0	0	0	0	0	0	0	0	0	0	0	0	0	0	0.650196	0	0	0	0	0	0	0	0	0	0	0	0	0	0	0	0	0	0	0	0	0	0	0	0	0	0	0	0	0.203211	0	0	0	0	0	0	0	0	0	0.868671	0.198356	0	0	0	0	0	0	0	0	0	0	0	0	0	0	0	0.329642	0	0	0.206574	0	0	0	0	0	0	0	0.495391	0	0	0	0	0	0	0
adeR	3000553	glycylcycline; tetracycline antibiotic	antibiotic efflux	resistance-nodulation-cell division (RND) antibiotic efflux pump	0	0	0	0.60463	0	0	0	0	0	0	0	0	0	0	0	0	0	0	0	0	0	0	0	0	0	0	0	0	0	0	0	0	0	0	0	0	0	0	0	0	0	0	0	0	0	0	0	0	0	0	0	0	0	0	0	0	0	0.572012	0	0	0	0	0	0	0	0.310939	0	0	0	0	0	0	0	0	0	0	0.421001	0	0	0	0	0	0	0	0	0	0	0	0	0	0	0	0	0	0	0	0	0	0	0	0	0	0	0	0	0	0	0	0	0	0	0	0	0	0	0	0	0	0	0	0	0	0	0
adeS	3000549	glycylcycline; tetracycline antibiotic	antibiotic efflux	resistance-nodulation-cell division (RND) antibiotic efflux pump	0	0	0	0	0	0	0	0	0	0	0	0	0	0	0	0	0	0	0	0	0	0	0	0	0	0	0	0	0	0	0.18907	0	0	0	0	0	0.769546	0	0	0	0	0	0	0	0	0	0	0	0	0	0	0	0	0	0	0	0	0	0.516931	0	0	0	0	0	0	0	0	0	0	0	0	0	0	0	0	0	0	0	0	0	0	0	0	0	0	0	0	0	0	0.207941	0	0	0	0	0	0	0	0	0	0	0	0	0	0.318226	0	0	0	0	0	0	0	0	0	0	0	0	0	0	0	0	0	0	0	0
almG	3004364	peptide antibiotic	antibiotic target alteration	lipid A acyltransferase	0	0	0	0	0	0	0	0	0	0	0	0	0	0	0	0	0	0	0	0	0	0	0	0	0	0	0	0	0	0	0	0	0	0	0	0	0	0	0	0.603471	0	0	0	0	0.42154	0	0	0	0	0	0	0	0	0	0	0	0	0	0	0	0	0	0	0	0	0	0	0	0	0	0	0	0	0	0	0	0	0	0.206337	0	0	0	0	0	0	0	0	0	0	0	0	0	0	0	0	0	0	0	0	0	0	0	0	0	0	0.251216	0	0	0	0	0	0	0	0	0	0	0	0	0	0	0	0	0	0
amrB	3002983	aminoglycoside antibiotic	antibiotic efflux	resistance-nodulation-cell division (RND) antibiotic efflux pump	0	0	0	0	0	0	0	0	0	0	0	0	0	0	0	0	0	0	0	0	1.05685	0	0	0	0	0	0	0.573185	0	0	0	0	0	0	0	0	0.509933	0	0	0	0	0	0.339276	0	0	0	0	0	0	0	0	0	0	0	0	0	0	0	0	0	0	0	0	0	0	0.582873	0	0	0	0	0	0	0	0	0	0	0	0	0	0	0	0	0	0	0	0	0	0	1.07015	0	0	0	0.353985	0	0.352656	0.211417	0	0	0	0	0	0	0	0	0	0.241468	0	0	0	0	0	0	0	0	0.384692	0	0	0.333265	1.64324	0	0	0	0.230395	0
apmA	3003918	aminoglycoside antibiotic	antibiotic inactivation	amp acetyltransferase	0	0	0	0	0	0	0	0	0	0	0	0.389387	0	0	0	0	0	0	0.180089	0	0.338253	0	0	0	0	0	0	0	0	0	0	0.365188	0	0	0	0	0	0	0	0	0	0	0.207023	0	0	0	0	0	0	0	0	0	0	0	1.05268	0	0	1.64066	0	0.40788	0.201851	0.67517	0	0	0.876565	0	0	0	0	0	0	0	0	0.527992	0	0	0	0	0	0	0.44149	0	0	0	0	0	0.233502	0	0	0	0	0	0	0.564753	0	0	0.360081	0	0	0	0	0	0	0	0	0	0	0	0	0.165502	0	0	0	0	1.18757	0.681199	0	0	0	1.3272	0	0	0.612065	0
arlR	3000838	fluoroquinolone antibiotic; acridine dye; disinfecting agents and intercalating dyes	antibiotic efflux	major facilitator superfamily (MFS) antibiotic efflux pump	0	0	0	0	0	0	0	0	0	0	0	0	0	0	0	0	0	0	0	0	0	0	1.30722	0	0	0	0	0	0	0	0	0	0	0.333049	0	0	0	0	0	0	0	0	0	0	0	0	0	0	0	0	0	0	1.05281	0	0	0.267378	0	0	0	0	0	0	0	0	0	0	0	0	0	0	0	0	0	0	0	0	0	0	0	0	0	0	0	0	0	0	0	0	0	0	0	0.929697	0	0	0	0	0	0	0	0	0	0	0	0	0	0	0	0	0.407914	0	0	0	0	0	0	0	0	0	0	0	0	0	0.806184	0.40961
arlS	3000839	fluoroquinolone antibiotic; acridine dye; disinfecting agents and intercalating dyes	antibiotic efflux	major facilitator superfamily (MFS) antibiotic efflux pump	0	0	0	0	0	0	0	0	0	0	0	0	0	0	0	0	0	0	0	0	0	0	0.532742	0.332373	0	0	0	0	0	0	0	0	0	0	0	0	0	0	0	0	0	0	0	0	0	0	0	0	0	0	0	0	0	0	0	0	0.188407	0	0	0	0	0	0	0	0	0	0	0	0	0	0	0	0	0	0	0	0.231285	0	0	0	0	0	0	0	0	0	0	0	0	0	0	0	0	0	0	0	0.84887	0	0	0	0	0	0	0	0.454519	0	0	0	0	0	0	0	0	0	0	0	0	0	0	0	0	0	0	0
armA	3000858	aminoglycoside antibiotic	antibiotic target alteration	16S rRNA methyltransferase (G1405)	0	0	0.369477	0	0	0	0	0	0	0	0	0	0	0	0	0	0	0	0	0.181745	0.174977	0	0	0	0	0	0	0.927902	0	0	0	0	0	0	0	0	0.673346	0	0	0.466347	0	0	0	0	0	0	0	0	0	0	0	0	0	0	0	0	0	0	0	0	0	0	0	0	0	0.194661	0	0	0	0	0	0	0	0	0	0	0	0	0	0	0.256916	0	0	0.239388	0	0	0	0	0.419021	0.267562	0	0	0	0	0	0.240293	0	0	0	0	0	0	0	0	0	0.179749	0	0	0	0	0	0	0	0	0	0	2.58024	0.55154	0	0	0	0	0	0.329499
arnA	3002985	peptide antibiotic	antibiotic target alteration	pmr phosphoethanolamine transferase	0	0	0	0	0	0	0	0	0	0	0.219284	0	0	0	0	0	0	0	0	0	0.718187	0	0	0	0	0	0	0	0	0	0	0	0	0	0	0	0	0	0	0	0	0	0	0	0	0	0	0	0	0	0	0	0	0	0	0	0	0	0	0	0	0.352003	0	0	0	0	0	0	0	0	0	0	0	0	0	0	0	0.647932	0	0	0	0	0	0	0	0	0	0	0.538742	0.36709	0	0	0.953834	0	0	0	0	0.64564	0	0	0	0	0	0.774447	0	0	0	0	0	0	0	0	0	0	0	0	0.340397	0	0	0	0	0	0.198236	0
arr-1	3002846	rifamycin antibiotic	antibiotic inactivation	rifampin ADP-ribosyltransferase (Arr)	0	0	0	0	0	0	0	0	0	0	0	0	0	0	0	0	0	0	0	0	0	0	0	0	0	0	0	0	0	0	0	0	0	0	0	0	0	0	0	0	0	0	0	0	0	0	0	0	0	0	0	0	0	0	0	0	0	0	0	0	0	0	0	0	0	0	0	0	0	0	0	0	0	0	0	0	0	0	0	0	0	0	0	0	0	0	0	0	0	0	0	0	0	0	0	0	0	0	0	0	0	0	0	0	0	0	0	0	0	0.758013	0	0	0	0	0	0	0	0	0	0	0	0	0	0
arr-2	3002847	rifamycin antibiotic	antibiotic inactivation	rifampin ADP-ribosyltransferase (Arr)	0	0	0	0	0	0	0	0	0	0	0	0	0	0	0	0	0	0	0	0	0	0	0	0	0	0	0	0	0	0	0	0	0	0	0	0	0	0	0	0	0	0	0	0	0	0	0	0	0	0	0	0	0	0	0	0	0	0	0	0	0	0	0	0	0	0	0	0	0	0	0	0	0	0	0	0	0	0	0	0	0	0	0	0	0	0	0	0	0	0.199751	0	0	0	0	0	0	0	0	0	0	0	0	0	0	0	0	0	0	0	0	0	0	0	0	0	0	0	0	0	0	0	0	0	0
arr-7	3002852	rifamycin antibiotic	antibiotic inactivation	rifampin ADP-ribosyltransferase (Arr)	0	0	0	0	0	0	0	0	0	0	0	0	0	0	0	0	0	0	0	0	0.447335	0	0	0	0	0	0	0	0	0	0	0	0	0	0	0	0	0	0	0	0	0	0	0	0	0	0	0	0	0	0	0	0	0	0	0	0	0	0	0	0	0	0	0	0	0	0	0	0	0.420248	0	0	0	0	0	0	0	0	0	0	0	0	0	0	0	0	0	0	0	0	0	0	0	0	0	0	0	0	0	0	0	0	0	0	0	0	0	0	0	0	0	0	0	0	0	0	0	0	0	0	0	0	0	0
arr-8	3002853	rifamycin antibiotic	antibiotic inactivation	rifampin ADP-ribosyltransferase (Arr)	0	0	0	0	0	0	0	0	0	0	0	0	0	0	0	0	0	0	0	0	0	0	0	0	0	0	0	0	0	0	0	0	0	0	0	0	0	0	0	0	0	0	0	0	0	0	0	0	0	0	0	0	0	0	0	0	0	0	0	0	0	0	0	0	0	0	0	0	0	0	0	0	0	0	0	0	0	0	0	0	0	0	0	0	0	0	0	0.322192	0	0	0	0	0	0	0	0	0	0	0	0	0	0	0	0	0	0	0	0	0	0	0	0	0	0	0	0	0	0	0	0	0	0	0	0
bacA	3002986	peptide antibiotic	antibiotic target alteration	undecaprenyl pyrophosphate related proteins	1.22015	1.76021	0.97049	0	0	0	1.32529	65.6546	0.191383	0.171926	0	0	0	89.3242	1.81664	0	0.377892	1.43286	0	0	0.583744	6.56495	2.03599	0.858374	0	170.467	0	93.3099	0.653575	1.07062	0	0	0	77.7284	0	0.718074	0	0	0.583645	0.757338	0	0	0	0	9.30246	5.56657	2.47853	4.97021	0	0	0	0	0.682339	0.261639	0	0	0.689753	0	0	0	5.85449	0	0	0.890773	0.322589	0.257898	0	0.498424	0	1.00781	0.535309	0.828776	0	52.447	0.523708	0.170925	8.54878	0	0	0	0	0	0.434703	0	1.07433	0	0	0	0	0	0	0.489698	0	0	0.37389	0	0	55.2361	0.876033	8.87907	1.24054	0.218191	0	0	0	10.5547	1.07296	0	0	0	0	0	0	0.245387	1.17751	0.145029	0	0	0.456652	6.52973	0	0.696651	1.05802	0
baeR	3000828	aminoglycoside antibiotic; aminocoumarin antibiotic	antibiotic efflux	resistance-nodulation-cell division (RND) antibiotic efflux pump	1.04074	2.63747	0	0.195868	0	0	1.14547	64.9435	0	0	0	0.877559	0	72.2568	1.53354	0.576932	0.394757	1.84386	0	0	0.340628	5.51482	1.94882	0.481011	0	150.352	0	85.4052	1.53924	2.38429	0	0	0	57.1016	0	0.457291	0	0	0.81801	1.75462	0	0	0	0	8.79437	39.5018	2.10136	52.0611	0	0.307491	0	0	0.341117	0	0	0.18997	0.590706	0.319767	0	0	4.36383	0	0	1.43799	0.709332	0	0	0.361292	0	0.691971	0	0.761651	0	50.6872	0.413013	0	6.7388	0	0	0	0	0	0.179523	0	0.883609	0.335721	0	0	0	0	0	0	0	0	0.685773	0	0	50.7554	0.436612	46.2513	0.457865	0	0	0	0	8.58154	1.02871	0	0	0	0	1.64264	0	0	1.00848	0.32794	0	0	0.44445	5.02511	0	0	1.03876	0.27498
baeS	3000829	aminoglycoside antibiotic; aminocoumarin antibiotic	antibiotic efflux	resistance-nodulation-cell division (RND) antibiotic efflux pump	1.41591	0.565553	0.861943	0	0	0	1.14547	66.0567	0	0.251211	0	0	0	71.7202	1.53354	0.720942	0.416087	1.92464	0.185905	0	0	1.22957	0	0.308812	0.504147	171.687	0	94.2343	2.45611	0.734321	0	0	0	42.5356	0	0.736916	0.24293	0	0.529957	1.06256	0	0	0	0	8.71044	4.51735	1.57152	0	0.216813	0.721365	0	0	0	1.40155	0	0.402883	0.234582	0	0.272082	0	4.36383	1.09689	0	1.67126	0.837153	0	0	0	0	1.08273	0.555607	0.761651	0	0	0.919947	0	6.65792	0	0	0	0	0	0	0	0.883609	0	0	0	0	0	0	0	0	0	0.254355	0.350698	0	50.7554	0.893856	0	1.03467	0	0	0.384138	0	0	0.465951	0	0	0	0	0	0	0	1.00848	0	0	0	0.777912	5.5457	1.26847	0.664741	0.604676	0
basS	3003583	peptide antibiotic	antibiotic target alteration; antibiotic efflux	pmr phosphoethanolamine transferase	0	0.664768	0	0	0	0	0	0	0	0	0	0	0	0.671398	0	0	0	0	0	0	0	0	0	0	0	0	0	0	0	0	0.191906	0	0	0	0	0.218978	0	0	0	0	0	0	0	0	0	0	0.514103	0	0	0	0	0	0	0	0	0	0	0	0	0	0	0	0	0	0	0	0	0	0	0	0	0	0	0	0	0	0	0	0	0	0	0	0	0	0	0	0	0	0	0	0	0	0	0	0	0	0	0	0	0	0	0	0	0	0	0	0	0	0	0.186648	0	0	0	0	0	0	0	0	0	0	0	0	0	0
bcr-1	3003801	bicyclomycin	antibiotic efflux	major facilitator superfamily (MFS) antibiotic efflux pump	0	0	0	0	0.300331	0.47578	0	0	0	0	0	0	0	0	0	0	0	0	0.273171	0	0	0	0	0	0	0	0	0	0	0	0	0	0	0	0	0	0	0	0	0.449294	0	0	0.244007	0	0	0	0	0	0	0	0	0	0	0	0	0	0	0	0	0	0	0	0	0	0	0	0	0	0	0	0	0	0	0	0	0	0	0	0	0	0	0	0	0	0	0	0	0	0.584731	0	0.300534	0	0	0	0	0	0	0	0	0	0	0	0	0	0	0	0	0	0	0	0	0.832274	0	0	0	0	0	0	0	0	0	0	0	0
bcrA	3002987	peptide antibiotic	antibiotic efflux	ATP-binding cassette (ABC) antibiotic efflux pump	0	0	0	0	0	0	0	0	0	0	0	0	0	0	0	0	0	0	0.421013	0	0	0	0	0	0	0	0	0	0	0	0	0	0	0	0	0	0	0	0	0	0	0	0	0	0	0	0	0	0	0	0	0	0	0	0	0	0	0.608358	0	0	0	0	0	0	0	0	0.421737	0	0	0	0	0	0	0	0	0	0.558524	0	0	0	0.485746	0	0	0	0	0	0	0	0	0	0	0	0	0	0	0	0	0	0	0.38633	0	0	0	0	0.485881	0	0	0	0	0	0	0	0	0	0	0	0	0	0	0	0	0	0	0
bcrB	3002988	peptide antibiotic	antibiotic efflux	ATP-binding cassette (ABC) antibiotic efflux pump	0	0	0	0	0	0	0	0	0	0	0	0	0	0	0	0	0	0	0	0	0	0	0	0	0	0	0	0	0	0	0	0	0	0	0	0	0	0	0	0	0	0	0	0	0	0	0	0	0	0	0	0	0	0	0	0	0	0	0	0	0	0	0	0	0	0	0	0	0	0	0	0	0	0.680389	0	0	0	0	0	0	0	0	0.271651	0	0	0	0	0	0	0	0	0	0	0	0	0	0	0	0	0	0	0	0	0	0	0	0	0	0	0	0	0	0	0	0	0	0	0	0	0	0	0	0	0
blaF	3003562	penam	antibiotic inactivation	blaF family beta-lactamase	0	0	0	0.244242	0	0	0	0	0	0	0	0.35307	0	0	0	0	0.366784	0	0	0	0	0	0	0	0	0	0	0	0	0	0	0	0	0	0	0	0	0	0	0	0	0	0	0	0	0	0	0	0	0	0.170675	0	0	0	0	0	0	0	0	0	0	0	0	0	0	0	0	0	0	0.44144	0	0	0	0	0	0	0	0.365598	0	0	0.325327	0	0	0	2.91083	0	0	0	0	0	0.159503	0	0	0.175556	0	0	0	0	0	0	0	0	0	0	0	0	0	0	0	0	0	0	0	0	0	0	0	0	0	0	0	0	0	0
blaR1	3000217	penam	antibiotic inactivation	blaZ beta-lactamase	0	0	0	0	0	0	0	0	0	0	0	0	0	0	0.264639	0	0	0	0.255543	0	0	0	0	0	0	0	0	0.159478	0	0	0	0	0	0	0	0	0	0	0	0	0	0	0	0	0	0	0	0	0	0	0	0	0	0	0	0	0	0	0	0	0	0	0	0	0.370574	0	0	0	0	0	0	0	0	0	0	0	0	0	0.214546	0	0	0	0	0	0	0	0	0	0	0	0	0	0	0	0	0.469751	0	0	0	0	0	0.238393	0	0	0	0	0	0	0	0	0	0	0	0.258778	0	0	0	0	0	0	0	0	0	0
blaS1	3005111	cephalosporin; cephamycin; penam	antibiotic inactivation	blaS	0	0	0	0	0	0	0	0	0	0	0	0	0	0	0	0	0	0	0	0	0	0	0	0	0	0	0	0	0	0	0	0	0	0	0	0	0	0	0	0	0	0	0	0	0	0	0	0	0	0	0	0	0	0	0	0	0	0.320162	0	0	0	0	0	0	0.282565	0	0	0	0	0	0	0	0	0	0	0	0	0	0	0	0	0	0	0	0	0	0	0	0	0	0	0	0	0	0	0	0	0	0	0	0.292313	0	0	0	0	0	0	0	0	0	0	0	0	0	0	0	0	0	0	0	0	0	0	0
blt	3003006	fluoroquinolone antibiotic; acridine dye; disinfecting agents and intercalating dyes	antibiotic efflux	major facilitator superfamily (MFS) antibiotic efflux pump	0	0	0.340654	0	0	0	0	0	0	0	0	0	0	0	0.289764	0	0	0	0	0	0	0	0	0	0	0	0	0	0	0	0	0	0	0	0	0	0	0	0.417966	0	0	0	0	0	0	0	0	0	0	0	0	0	0	0	0	0	0	0	0	0	0	0	0	0	0	0	0	0	0	0	0	0	0	0	0	0	0.388774	0	0	0	0	0.251814	0	49.6041	0	0	0	0	0	0	0	0	0	0	0	0	0.936099	0	0	0	0	0	0	0	0	0	0	0	0	0	0	0	0	0	0	0	0	0	0	0	0	0	0	0
bmr	3003007	fluoroquinolone antibiotic; nucleoside antibiotic; acridine dye; phenicol antibiotic; disinfecting agents and intercalating dyes	antibiotic efflux	major facilitator superfamily (MFS) antibiotic efflux pump	0	0	1.17539	0	0	0	0	0	0	0	0	0.272738	0	0	0	0	0	0	0	0	0	0	0	0	0	0	0	0	0	0	0	0	0	0	0	0	0	0	0.711623	0	0	0	0	0	0	0	0	0	0	0	2.52282	0	0	0	0	0	0	0	0	0	0	0	0	0	0	0	0	0	0	0	0	0	0	0	0	0	0	0	0	0	0	0	0	0	0	0	0	13.4419	0	0	0.284543	0	0	0	0	0	0	0	0	0	0	0	0	0	0	0	0	0	0.175266	0.826603	0	0	0	0	0	0	0	0	0	0	0	0.846327	0	0
carA	3002817	macrolide antibiotic; lincosamide antibiotic; streptogramin antibiotic; tetracycline antibiotic; oxazolidinone antibiotic; phenicol antibiotic; pleuromutilin antibiotic	antibiotic target protection	ABC-F ATP-binding cassette ribosomal protection protein	0	0	0	0	0	0	0	0	0	0	0	0	0	0	0	0	0	0	0	0	0	0	0.738654	0	0	0	0	0	0	0	0	0	0	0	0	0	0	0	0	0	0	0.355439	0	0	0	0	0	0	0	0	0	0	0	0	0	0	1.15654	0	0	0	0	0	0	0	0	0	0	0	0	0	0	0	0	0	0	0.18844	0	0	0	0	0.202291	0	0	0.487796	0	0	0	0	0	0	0	0	0	0	0	0	0	0.331689	0	0	0	0	0	0	0	0.31996	0.212922	0	0	0	0	0	0	0	0.296203	0	0	0.363603	0	0	0	0	0	0
catA4	3004657	phenicol antibiotic	antibiotic inactivation	chloramphenicol acetyltransferase (CAT)	0	0	0	0	0	0	0	0	0	0	0.430158	0	0	0	0	0	0	0	0	0	0	0	0	0	0	0	0	0	0.203942	0	0	0	0	0	0	0	0	0	0	0	0	0	0	0	0	0.396889	0	0	0	0	0	0	0	0	0.704748	0	0	0	0	0	0	0	0	0	0	0	0	0	0	0	0	0	0	0	0	0	0	0	0	0	0	0	0	0	0	0	0.389325	0	0	0	0	0	0	0	0	0	0	0	0	0	0	0	0	0	0	0	0	0	0	0	0	0	0	0	0	0	0.736755	0	0	0	0	0	0	0
catB10	3003110	phenicol antibiotic	antibiotic inactivation	chloramphenicol acetyltransferase (CAT)	0	0	0	0	0	0	0	0	0	0	0	0	0	0	0	0	0	0.395801	0.171473	0	0	0	0	0	0	0	0	0	0	0	0	0	0	0	0	0	0	0	0	0	0	0	0	0	0	0	0	0	0	0	0	0	0	0	0	0	0	0	0	0	0	0	0	0	0	0	0	0	0	0.595161	0	0	0	0	0	0.199361	0	0	0	0	0	0	0	0	0	0	0	0	0	0	0	0	0	0	0	0	0	0	0	0	0	0	0	0	0	0	0	0	0	0	0	0	0	0	0	0	0	0	0	0	0	0	0	0
catB11	3004660	phenicol antibiotic	antibiotic inactivation	chloramphenicol acetyltransferase (CAT)	0	0	0.287583	0.473368	0	0	0	0	0	0	0	0	0	0	0	0	0	0	0	0	0	0.583709	0	0	0	0	0	0.551122	0	0	0	0	0	0	0	0	0	0	0	0	0	0	0	0	0	0	0	0	0	0	0	0	0	0	0	0	0	0	0.499891	0	0	0	0	0	0	0	0	0	0.36757	0	0	0	0	0	0	0	0	0	0	0	0	0.514898	0	0	0	0	2.84287	0	0	0	2.61806	0	0	0	0	0	0	0	0	0	0	0	0	0	0	0	0	0	0	0	0	0	0	0	0	0	0	0	0	0	0	0	0	0
catB2	3002675	phenicol antibiotic	antibiotic inactivation	chloramphenicol acetyltransferase (CAT)	0	0	0	0	0	0	0	0	0	0	0	0	0.105929	0	0	0	0	0	0	0	0	0	0	0	0	0	0	0	0	0	0	0	0	0	0	0	0	0	0.815816	0.789825	0	0	0	0	0	0	0	0	0	0	0	0	0	0	0	0	0	0	0	0	0	0	0	0	0	0	0	0	0	0	0	0	0	0	0	0	0	0	0	0	0	0	0	0	0	0	0	0	0	0	0	0	0	0	0	0	0	0	0	0	0	0	0	0	0	0	0	0	0	0	0	0	0	0	0	0	0	0	0	0	0	0	0	0
catB3	3002676	phenicol antibiotic	antibiotic inactivation	chloramphenicol acetyltransferase (CAT)	0	0	0	0	0	0	0	0	0	0	0	0	0	0	0	0.367104	0	0	0	0	0	0	0	0	0	0	0	0	0	0	0	0	0	0	0	0	0	0	0	0	0	0	0	0	0	0	0	0	0	0.371548	0	0	0	0	0	0	0	0	0	0	0	0	0	0	0	0	0	0	0	0	0	0	0	0	0	0	0	0	0	0	0	0.258822	0	0	0	0	0	0	0	0.413269	0	0	0	0	0	0	0	0	0	0	0	0	0	0	0	0	0	0	0	0	0	0	0	0	0	0	0	0	0	0	0	0	0	0
catB8	3002680	phenicol antibiotic	antibiotic inactivation	chloramphenicol acetyltransferase (CAT)	0	0	0	0	0	0	0	0	0	0	0	0	0	0	0	0	0	0	0	0	0	0	0	0	0	0	0	0	0	0	0	0	0	0	0	0	0	0	0	0	0	0	0	0	0	0	0	0	0	0	0	0	0	0	0	0	0	0	0	0	0	0	0	0	0	0	0	0	0	0	0	0	0	0	0	0	0	0	0	0	0	0	0	0	0	0	0	0	0	0	0	0	0	0.614057	0	0	0	0	0	0	0	0	0	0	0	0	0	0	0	0	0	0	0	0	0	0	0	0	0	0	0	0	0	0
catB9	3002681	phenicol antibiotic	antibiotic inactivation	chloramphenicol acetyltransferase (CAT)	0	0	0	0	0	0	0	0	0	0	0	0	0	0	0	0	0	0	0	0	0	0	0	0	0	0	0	0	0	0	0	0	0	0	0	0	0	0	0	0	0	2.37944	0	0	0	0	0	0	0	0	0	0	0.6541	0	3.83364	1.17818	0	0	0	0	0	0	0	0	0	0	0	0	0	0	0	0	0	0	0	45.4724	0	0.612932	0.252068	0	0	0	0	0	0	0	0	0.50896	0	0	0	0	0.696622	0	0	0	0	0	0	0	0	0	0	0	0	0	0	0	0.286358	0	0	0	1.58481	4.49479	3.96424	0.272531	0	0	0	0	0	0	0	0
catI	3002683	phenicol antibiotic	antibiotic inactivation	chloramphenicol acetyltransferase (CAT)	0	0	0	0	0	0	0	0	0	0	0	0	0	0	0	0	0	0	0	0	0	0	0	0	0	0	0	0	0	0	0	0	0	0	0	0	0	0	0	0	0	0.250945	0	0	0	0	0	0	0	0	0	0	0	0	0	0	0	0	0	0	0	0	0	0	0	0	0	0	0	0	0	0	0	0	0	0	0	0	0	0	0	0	0	0	0	0	0	0	0	0	0	0	0	0	0	0	0	0	0	0	0	0	0	0	0	0	0	0	0	0	0	0	0	0	0	0	0	0	0	0	0	0	0	0
catII	3002684	phenicol antibiotic	antibiotic inactivation	chloramphenicol acetyltransferase (CAT)	0	0	0	0	0	0	0	0	0	0	0.269371	0	0	0	0	0	0	0	0	0	0	0	0	0	0	0	0	0.171999	0	0	0	0	0	0	0	0	0	0	0	0	0	0	0	0	0	0	0	0	0	0	0	0	0	0	0	0	0	0	0	0	0	0	0	0	0	0	0	0	0	0	0	0	0	0	0	0	0	0	0.314921	0	0	0	0	0	0	0	0	0	0	0	0.2648	0	0	0	0	0	0	0	0	0	0	0	0	0	0	0	0	0	0	0	0	0	0	0	0	0	0	0	0	0	0	0	0	0
catII from Escherichia coli K-12	3004656	phenicol antibiotic	antibiotic inactivation	chloramphenicol acetyltransferase (CAT)	0	0	0	0	0	0	0	0	0	0	0	0	0.318765	0	0	0	0	0	0	0	0	0	0	0	0	0	0	0	0	0	0	0	0	0	0	0	0	0	0	0	0	0	0	0	0	0	0	0	0	0	0	0	0	0	0	0	0	0	0	0	0	0	0	0	0	0	0	0	0.225921	0	0	0	0.159386	0	0	0	0	0	0	0	0	0	0	0	0	0	0	0	0	0	0	0	0	0	0	0	0	0	0	0	0	0	0	0	0	0	0	0	0	0	0	0	0	0	0	0	0	0	0	0	0	0	0	0
catIII	3002685	phenicol antibiotic	antibiotic inactivation	chloramphenicol acetyltransferase (CAT)	0	0	0	0	0	0	0	0	0	0	0	0	0	0	0.251155	0	0	0	0	0	0	0	0	0	0	0	0	0	0	0	0	0	0	0	0	0	0	0	0	0	0	0	0	0	0	0	0	0	0	0	0	0	0	0	0	0	0	0.697808	0	0	0	0	0	0	0	0	0	0	0	0	0	0	0	0	0	0	0	0	0	0	0	0	0	0	0	0	0	0	0	0	0	0	0	0	0	0	0	0	0	0	0	0	0	0	0	0	0	0	0	0	0	0	0	0	0	0	0	0	0	0	0	0	0	0
catP	3002686	phenicol antibiotic	antibiotic inactivation	chloramphenicol acetyltransferase (CAT)	2.42786	0	0.582367	0	0	0	0	0.44898	0	0	0	0	0	0	0	0	0	0	0	0	0.272976	0	0	0	0	0	0.86621	0	0	0	0.467613	0	0	0	0	0	0	0	0	0	0	0	34.5594	0.533704	0	0	0	0	0	0	0	0	0	0	0	0	0	0	0	0	0	0	0	0	0.306673	0.457951	0	0	0	2.05564	0	0	0	0	0	0.57472	0	0	0	0	0	0	0	0	0	0	0	0	0	0	0	0	0	0	0	0	0	0	0	0	0	0	0	0	0	0	0	0	0	0	0.575654	104.283	0	0	0	0	0	2.39719	0	0	0	0.303985	0	0
catQ	3002687	phenicol antibiotic	antibiotic inactivation	chloramphenicol acetyltransferase (CAT)	0	0	0	0	0	0	0	0	0	0	0	0.251497	0	0	0	0	0.410266	0	0	0	0	0	0	0	0	0	0.592347	0	0	0	0	0	0	0	0	0	0	0	0	0	0	0	0	0	0	0	0	0	0	0	0	0	0	0	0	0	0	0	0	0	0	0	0	0	0.292806	0	0	0	0	0	0	0	0	0	0	0	0	0	0	0	0	0	0	0	0	0.45591	0	2.10347	0	0	0.934159	0	0	0	0	0	0	0	0	0	0	0.393169	0	1.10457	0	0	0	0	0	0	0	0	0	0	0	0	0	0	0	0	0	0	0	0
catS	3002688	phenicol antibiotic	antibiotic inactivation	chloramphenicol acetyltransferase (CAT)	1.53699	7.64047	0	2.58857	0	0	11.6453	0	0.539632	0	1.09757	3.51194	0.486386	1.5656	0	0	0.578598	0	0	0	0	0	1.89533	0	0	0	1.09652	0	0	0	0	0	31.3168	30.6126	0	0	0	0	0	0	0	0	0	0	5.93593	0	0	0	0	0.320429	0	0	0	0	0.896037	0	0	0	0	0	0	0	0	0	22.7616	0.891807	0	0	0	0	0	0	2.58656	1.08367	0	0	0	0	2.04174	0	0.801317	0.723029	1.37642	1.70689	0	0	10.4974	0.1697	0	0	1.05335	0.692485	1.05299	0.734925	0.823684	0	1.37947	1.85125	0	0	0	9.97917	0	1.07495	0	0	0	0	5.20536	0.413875	0	0	0	0.495215	2.59926	10.7121	1.78299	0.894128	2.99487	0	0	0	0	9.53832
catV	3004357	phenicol antibiotic	antibiotic inactivation	chloramphenicol acetyltransferase (CAT)	0	0	0	0.181359	0	0	0	0	0	0	0	0	0	0.295629	0	0	0	0	0	0	0	0.864635	0	0	0	0	0	0	0	0	0	0	0	0	0	0	0	0	0	0	0	0	0	0	0	0	0	0	0	0	0	0	0	0	0	0	0	0	0	0	0	0	0	0	0	0	0	0	0	0	0	0	0	0	0	0	0	0	0	0	0	0	0	0	0	0	0	0	0	0	0	0	0	0	0	0	0	0	0	0	0	0	0	0	0	0	0	0	0	0	0	0	0	0	0	0	0	0	0	0	0	0	0	0
cdeA	3003835	fluoroquinolone antibiotic; acridine dye; disinfecting agents and intercalating dyes	antibiotic efflux	multidrug and toxic compound extrusion (MATE) transporter	0	0	0	0	0	0	0	0	0	0	0	0	0	0	0	0	0	0	0	0	0	0	0	0	0	0	0	0	0	0	0	0	0	0	0	0	0	0	0	0	0	0	0	0	0	0	0	0	0	0	0	0	0	0	0	0	0	0	0	0	0	0	0	0	0	0	0	0	0	0	0	0	0	0	0	0	0	0	0	0	0	0	0	0	0	0	0	0	0	0	0	0	0	0	0	0	0	0	0.528301	0.243169	0	0	0	0	0	0	0	0	0	0	0.542897	0	0	0	0	0	0	0	0	0	0	3.53072	0	0
ceoA	3003009	fluoroquinolone antibiotic; aminoglycoside antibiotic	antibiotic efflux	resistance-nodulation-cell division (RND) antibiotic efflux pump	0	0	0	0	0	0	0	0	0	0	0	0	0.196061	0	0	0	0	0	0	0	0.254177	0	0	0.536616	0	0	0	0	0	0	0	0	0	0	0.231314	0	0	0	0	0	0	0	0	0	0	0	0	0	0	0	0	0	0	0	0	0	0	0	0	0	0	0	0	0.571265	0	0	0	0	0	0	0	0	0	0	0	0	0	0	0	0	0	0	0	0	0	0	0	0	0	0	0	0	0	0	0	0	0	0	0	0	0.159866	0	0	0	0	0	0	0	0	0	0	0	0	0	0	0	0	0	0	0	0	0	0	0
ceoB	3003010	fluoroquinolone antibiotic; aminoglycoside antibiotic	antibiotic efflux	resistance-nodulation-cell division (RND) antibiotic efflux pump	0	0.421189	0.227983	0	0	0	0	0	0	0	0	0	0	0	0	0	0	0	0	0	0	0	21.4212	19.8169	0	0	0	0	0	0	0	0	0	0	0	0	0	0	1.12253	0	0	0	0	0	0	0	0	0	0	0.176919	0	0	0	0	0	0	0	0	0	0	0.310584	0	0	0	0	0.278568	0	0	0	0	0	0	0	0	0	0	0	0	0	0	0	0	0	0	0	0	0	0	0	0	0	0	0.344772	0	0	0	0	0	0	0	0	0	0	0	0	0	0	0	0.44734	0	0	0	0	0	0	0.314872	0	0.203725	0	0	0	0	0	0
cepA	3003559	cephalosporin	antibiotic inactivation	cepA beta-lactamase	0	0	0	0	0	0	0	0.673009	0.237581	0.74604	0	0	0	0	0	0	0	0	0	0	0	0	0	0	0.361769	53.4984	0.240539	0.389796	0	0	0.815375	0.181372	0	0	0.932448	4.85204	0	0	0	0	0	0.408979	0	0.504113	0	0	7.41168	21.1125	0	0	0	0	44.1228	5.45726	0	0	0	0	0	0	0	0	0	0.507927	0	0	0	0	0	0	0	0	0.328235	0	0.275612	6.49738	0	0.485963	0	0	0	0	0.253467	0	0	0	0	0	0	0	0	0	0	0	0	0	0	1.62345	0	0	0	0	0	0	0.316683	0.761175	0.26869	0	0.172711	0	0	0	0	0	0.532156	0.543547	0	0	0	0	0	0	0	0
cfr(B)	3004649	lincosamide antibiotic; streptogramin antibiotic; oxazolidinone antibiotic; phenicol antibiotic	antibiotic target alteration	Cfr 23S ribosomal RNA methyltransferase	0	0	0	0	0	0	0	0.374463	0	0	0	0	0	0	0	0	0	0	0.326545	0	0	0	0	0	0	0	0	0	0	0	0	0	0	0	0	0	0	0	0	0	0	0	0	0	0	0	0	0	1.763	1.19209	0	0	0	0	0	0	0	0	0	0	0	0	0	0	0	0	0	0	0	0	0	0	0	0	0	0	0	0	0	0	0	0	0	0	0	0	0	0	0	0	0	0	0	0	0	0	0	0	0	0	0	0	0	0	0	0	0	0	0	0	0	0	0	0	0	0	0	0	0	0	0	0	0	0
cfr(D)	3005021	lincosamide antibiotic; streptogramin antibiotic; oxazolidinone antibiotic; phenicol antibiotic	antibiotic target alteration	Cfr 23S ribosomal RNA methyltransferase	0	0	0	0	0	0	0	0	0	0	0	0	0	0	0	0	0	0	0	0	0	0	0	0	0	0	0	0	0	0	0	0	0	0	0	0	0	0	0	0	0	0	0	0	0	0	0	0	0.350972	0	0	0	0	0	0	0	0	0.177399	0	0.36639	0	0	0	0	0	0	0	0	0	0	0	0	0	0	0	0	0	0	0	0	0	0	0	0	0	0	0	0	0	0	0	0	0	0	0	0	0	0	0	0	0	0	0	0	0	0	0	0	0	0	0	0	0	0	0	0	0	0	0	0	0	0	0	0
cfrC	3004146	lincosamide antibiotic; streptogramin antibiotic; oxazolidinone antibiotic; phenicol antibiotic	antibiotic target alteration	Cfr 23S ribosomal RNA methyltransferase	0	0	0	0	0	0	0	0	0	0	0	0	0	0	0	0	0	0	0	0	0	0	0	0	0	0	0	0.327941	0	0	0	0	0	0	0	0	0.255199	0	0	0	0	0	0	0	0	0	0	0	0	0	0	0	0	0	0	0	0	0	0	0	0	0	0	0	0	0	0	0	0	0	0	0	0	0	0	0	0.280311	0	0	0	0	0	0	0	0	0	0	0	0	0	0	0	0	0	0	0	0	0	0	0	0	0	0	0	0	0	0	0	0	0.739145	0	0	0	0	0	0	0	0	0	0	0.449307	0	0	0
chrB	3001302	macrolide antibiotic; lincosamide antibiotic	antibiotic target alteration	non-erm 23S ribosomal RNA methyltransferase (G748)	1.62161	0.849125	1.18166	0.607336	0	0	0	0.331166	0	0	0.402123	0.307373	0.146103	0	0	0	0.965734	0	0	0.488586	0.973267	0	1.22143	0	4.2578	0	0.805082	0.452035	0	0	0	0.354367	0	0	0.286383	0	0.497827	0	0	0	0	0	0	0	0	0	0	0	0	0	0	0.648229	0	0	0	0	1.77928	0.473128	0.596247	0	29.1581	0	0	0	0.283477	0	0	0	0	0.649138	0.294599	0.376285	0.101971	0	0	0	0.503245	0.399868	0.547941	0	0	0	0	0	0	0	0.264522	0	0.361605	0	0	0	0.973867	0	0.258703	0	0.187662	0.240729	0	0	0	0	0.294087	0.386178	0.296027	0.983319	0	0	0	0.255644	0	0	0	0.635756	6.70926	2.48438	0.332616	1.52071	0.724235	1.00473	0.880285	0.522557	0.342424	0
cipA	3003907	lincosamide antibiotic; streptogramin antibiotic; oxazolidinone antibiotic; phenicol antibiotic; pleuromutilin antibiotic	antibiotic target alteration	Cfr 23S ribosomal RNA methyltransferase	0	0	0	0	0	0	0	0	0	0	0.682102	0	0	0	0	0	0	0	0	0	0	0	0	0	0	0	0	0	0	0	0	0	0	0	0	0	0	0	0	0	0	0	0	0	0	0	0	0	0	0	0	0	0	0	0	0	0	0	0	0	0	0	0.265662	0.204867	0.301847	0	0	0	0	0	0	0	0	0	0	0	0.370054	0	0	0	0	0	0	0	0	0	0	0	0	0	0	0	0	0	0	0	0	0	0.147734	0	0	0	0	0	0	0	0	0	0	0.257884	0	0	0	0	0	0	0	0	0.31411	0	0	0	0	0
clbB	3002815	lincosamide antibiotic; streptogramin antibiotic; oxazolidinone antibiotic; phenicol antibiotic; pleuromutilin antibiotic	antibiotic target alteration	Cfr 23S ribosomal RNA methyltransferase	0	0.325277	0	0	0	0	0	0.239442	0	0	0	0	0.108588	0	0	0	0	0	0	0.442698	0	0	0	0	0	0	0	0.583443	0	0	0	0	0	0	0	0	0	0	0	0	0	0	0	0	0	0	0	0	0	0	0	0	0	0	0	0	0	0	0	0	0	0	0	0	0	0	0	0	0	0	0	0	0	0	0	0	0	0	0	0	0	0	0	0	0	0	0	0	0	0	0	0	0	0	0	0	0	0	0	0	0	0	0	0	0	0	0	0.263644	0	0.256928	0	0	0	0	0	0	0.643218	0	0	0	0	0	0	0
clbC	3002816	lincosamide antibiotic; streptogramin antibiotic; oxazolidinone antibiotic; phenicol antibiotic; pleuromutilin antibiotic	antibiotic target alteration	Cfr 23S ribosomal RNA methyltransferase	0	0	0	0	0	0	0	0	0	0	0	0	0	0	0	0	0	0	0	0	0	0	0	0	0	0	0	0	0	0	0	0	0	0	0	0	0	0	0	0	0	0	0	0	0	0	0	0	0	0	0	0	0	0	0	0	0	0	0	0	0	0	0	0	0	0	0	0	0	0	0	0	0	0	0	0	0.502149	0	0	0	0	0	0	0	0	0	0	0	0	0	0	0	0	0	0	0	0	0	0	0	0	0	0	0	0	0	0	0	0	0	0	0	0	0	0	0	0	0	0	0	0	0	0	0
clcD	3004599	lincosamide antibiotic; streptogramin antibiotic; oxazolidinone antibiotic; phenicol antibiotic; pleuromutilin antibiotic	antibiotic target alteration	Cfr 23S ribosomal RNA methyltransferase	0	0	0	0	0	0	0	0	0	0	0	0	0	0	0	0	0	0	0	0	0	0	0	0	0	0	0	0	0	0	0	0	0	0	0	0	0	0	0	0	0	0	0	0	0	0	0	0	0	0	0	0	0	0	0	0	0	0	0	0	0	0	0	0	0	0	0	0	0	0	0	0	0	0	0	0	0	0	0	0	0	0	0	0	0	0	0	0	0	0	0	0.216519	0	0	0	0	0	0	0	0	0	0	0	0	0	0	0	0	0	0	0	0	0	0	0	0	0	0	0	0	0	0	0	0
cmeA	3000783	macrolide antibiotic; fluoroquinolone antibiotic; cephalosporin; fusidic acid	antibiotic efflux	resistance-nodulation-cell division (RND) antibiotic efflux pump	0	0	0	0	0	0	0	0	0	0	0	0	0	0	0	0	0	0	0	0	0	0	0	0	0	0	0	0	0	0	0	0	0	0	0	0	0	0	0	0	0	0	0	0	0	0	0	0	0	0	0	0	0	0	0	0	0	0	0	0	0	0	0	0	0	0	0	0	0.294477	0	0	0	0	0	0	0	0	0	0	0	0	0	0	0	0	0	0	0	0	0	0	0	0	0	0	0	0	0	0	0	0	0	0	0	0	0	0	0	0	0	0	0	0	0	0	0	0	0	0	0	0	0	0	0
cmeB	3000784	macrolide antibiotic; fluoroquinolone antibiotic; cephalosporin; fusidic acid	antibiotic efflux	resistance-nodulation-cell division (RND) antibiotic efflux pump	0	0	0	0	0	0	0	0	0	0	0	0	0	0	0	0	0	0	0	0	0	0	0	0	0.679795	0	0	0.468619	0	0	0.414873	0	0	0	0	0.265005	0	0	0	0	0	0	0	0	0	0	0	0	0	0	0	0.201241	0	0	1.73034	0	0.67257	0	0	0	0	0	0	0	0	0	0	0	0.353054	0	0	0	0	0	0	0	0	0	0	0	0	0	0	0	0	0	0	0	0	0	0	0	0	0	0	0	0	1.05455	0	0	0	0	0	0	0	0	0	0	0	0	0	0	0	0	0.219273	0	0	0	0	0	0	0	0.377726	0
cmeC	3000785	macrolide antibiotic; fluoroquinolone antibiotic; cephalosporin; fusidic acid	antibiotic efflux	resistance-nodulation-cell division (RND) antibiotic efflux pump	0	0	0	0	0	0	0	0	0	0	0	0	0	0	0	0	0	0.393548	0	0	0	0	0.638899	0	0	0	0.376856	0	0	0	0	0.55123	0	0	0	0	0	0	0.822274	0	0	0	0	0	0	0	0	0	0	0	0	0	0	0	0.486129	0.207967	0	0	0	0	0	0	0	0	0	0	0	0	0	0	0	0	0	0	0	0	0	0	0	0	0	0	0	0	0	0	0	0	0	0	0	0	0	0	0	0	0	0	0	0	0	0	0	0	0.596305	0	0	0	0	0	0	0	0	0	0	0	0	0	0.400719	0	0	0	0	0
cmeR	3000526	macrolide antibiotic; fluoroquinolone antibiotic; cephalosporin; fusidic acid	antibiotic efflux	resistance-nodulation-cell division (RND) antibiotic efflux pump	0	0	0	0	0	0	0	0	0	0	0	0	0	0	0	0	0	0	0	0	0	0	0	0	0.537885	0	0	0	0	0	0	0	0	0	0	0	0	0	0	0	0	0	0	0	0	0	0	0	0.502831	0	0	0	0	0	0	0	0	0	0	0	0	0	0	0	0	0	0	0	0	0	0	0	0	0	0	0	0	0	1.03616	0	0	0.275512	0	0	0	0	0	0	0	0	0	0	0	0	0	0	0	0	0	0	0	0	0	0	0	0	0	0	0	0	0	0	0	0	0	0	0	0	0	0	0	0	0	0
cmlA6	3002696	phenicol antibiotic	antibiotic efflux	major facilitator superfamily (MFS) antibiotic efflux pump	0	0	0	0	0	0	0	0	0	0	0	0	0	0	0.29529	0	0	0	0	0	0	0	0	0	0	0	0	0	0	0	0	0	0	0	0	0.383293	0	0	0	0	0	0	0	0	0	0	0	0	0	0	0	0	0	0	0	0	0	0	0	0	0	0	0	0	0	0	0	0	0	0	0	0	0	0	0	0	0	0	0	0	0	0	0	0	0	0	0	0	0	0	0	0	0	0.170871	0	0	0	0	0	0	0	0	0	0	0	0	0	0	0	0	0	0	0	0	0	0	0	0	0	0	0	0	0	0
cmlA8	3004665	phenicol antibiotic	antibiotic efflux	major facilitator superfamily (MFS) antibiotic efflux pump	0	0	0	0	0	0	0	0	0	0	0	0	0	0	0	0	0	0	0	0	0	0	0	0	0	0	0	0	0	0.580272	0	0	0	0	0	0	0	0	0	0	0	0	0	0	0	0	0	0	0	0	0	0	0	0	0	0	0	0	0	0	0	0	0	0	0	0	0	0	0	0	0	0	0	0	0.213587	0	0	0	0	0	0	0	0	0	0	0	0	0	0	0	0	0	0	0	0	0	0	0	0	0	0	0	0	0	0	0	0	0	0	0.501588	0	0	0	0	0	0	0	0	0	0	0	0	0	0
cmlA9	3005043	phenicol antibiotic	antibiotic efflux	major facilitator superfamily (MFS) antibiotic efflux pump	0	0	0.711806	0	0	0	0	0	0	0	0	0	0	0	0	0	0	0	0	0	0	0	0	0	0	0	0	0	0	0	0	0.316212	0	0	0	0	0	0	0	0	0	0	0	0	0	0	0	0	0	0	0	0	0	0	0	0	0	0	0	0	0	0	0	0	0	0	0	0	0	0	0	0	0	0	0	0	0	0	0	0	0	0	0	0	0	0	0	0	0	0	0	0	0	0	0	0	0	0	0	0	0	0	0	0	0	0	0	0	0	0	0	0	0	0	0	0	0	0	0	0	0	0	0	0
cmlB	3002698	phenicol antibiotic	antibiotic efflux	major facilitator superfamily (MFS) antibiotic efflux pump	0	0	0	0.546925	0	0	0	0	0	0	0	0	0	0	0	0	0	0	0	0	0	0	0	0	0	0	0	0	0	0	0	0	0	0	0	0	0	0	0	0	0	0	0	0	0	0	0	0	0	0	0	0	0	0	0	0	0	0	0	0	0	0	0	0	0	0	0	0	0	0	0	0	0	0	0	0	0	0	0	0	0	0	0	0	0	0	0	0	0	0	0	0	0	0	0	0	0	0	0	0	0	0	0	0	0	0	0	0	0	0	0	0	0	0	0	0	0	0	0	0	0	0	0	0
cmlB1	3002699	phenicol antibiotic	antibiotic efflux	major facilitator superfamily (MFS) antibiotic efflux pump	0	0	0	0	0	0	0	0.327492	0	0	0	0	0	0	0	0	0	0	0	0	0	0	0	0	0	0	0	0	0	0	0	0	0	0	0	0	0	0	0	0	0	0	0	0	0	0	0	0	0	0	0	0	0	0	0	0	0	0	0	0	0	0	0	0	0	0.364118	0	0	0	0	0	0	0	0	0	0	0	0	0	0	0	0	0	0	0	0	0	0	0	0	0	0	0	0	0	0	0	0	0	0	0	0	0	0	0.2671	0	0	0	0	0	0	0	0	0.310879	0	0	0	0	0	0	0	0	0	0
cmlv	3002700	phenicol antibiotic	antibiotic inactivation	chloramphenicol phosphotransferase	0	0	0	0	0	0	0	0	0	0	0.25815	0	0	0	0	0	0	0	0	0	0	0	0	0	0	0	0	0	0	0	0	0	0	0	0	0	0	0	1.73904	0.253543	0	0	0	1.17982	0	0	0	0	0	0	0.402686	0	0.33123	0.516806	0	0	0	0	0	0	0	0	0	0.629133	0	0	0	0	0	0.55831	0	0	0	0	0	0	0	0	0	0	0.312299	0	0.751027	0	0	0	0	0	0	0	0	1.06369	0	0	0.637529	0	0	0	0	0.285894	0	0	0	0	0	0	0	0	0	0.406291	0	0	0	0	0.296501	0	0	0	0	0	0	0	0	0
cmrA	3002702	phenicol antibiotic	antibiotic efflux	major facilitator superfamily (MFS) antibiotic efflux pump	0	0	0	0	0.626368	0	0	0	0	0	0	0	0	0	0	0	0	0	0	0	0	0.528883	0	0	0	0	0	0	0	0	0	0	0	0	0	0	0	0	0	0	0	0	0	0	0	0	0	0	0	0	0	0	0	0	0	0	0	0	0	0	0	0	0	0	0	0	0	0	0	0	0	0	0	0	0	0	0	0	0	0	0	0	0	0	0	0	0	0	0	0	0	0	0	0	0	0	0	0	0	0	0	0	0	0	0	0	0	0	0	0	0	0	0	0	0	0	0	0	0	0	0	0	0	0
cmx	3002703	phenicol antibiotic	antibiotic efflux	major facilitator superfamily (MFS) antibiotic efflux pump	0	0	0	0	0	0	0	0	0	0	0	0	0	0	0	0	0	0	0	0	0.172393	0	0	0	0	0	0	0	0	0	0	0	0	0	0	0	0	0	0	0	0	0	0	0	0	0	0.179385	0	0	0	0	0	0	0	0	0	0	0	0	0	0	0	0	0	0	0.344638	0	0	0	0	0	0	0	0	0	0	0	0	0	0	0	0	0	0	0	0	0	0	0	0	0	0	0	0	0	0	0	0	0	0	0	0.138652	0	0	0	0	0	0	0	0	0	0	0	0	0	0	0	0	0	0	0	0	0	0
cphA4	3003100	carbapenem	antibiotic inactivation	CphA beta-lactamase	0	0	0	0	0	0	0	0	0	0	0	0	0	0	0	0	0	0	0	0.221051	0	0	0	0	0	0	0	0	0	0	0	0	0	0	0	0	0	0	0	0	0	0	0	0	0	0	0	0	0	0	0	0	0	0	0	0	0	0	0	0	0	0	0	0	0	0	0	0	0	0	0	0	0	0	0	0	0	0	0	0	0	0	0	0	0	0.381307	0	0.173983	0	0	0	0	0	0	0	0	0	0	0	0	0	0	0	0	0	0	0	0	0	0	0	0	0	0	0	0	0	0	0	0	0	0	0	0
cphA5	3003101	carbapenem	antibiotic inactivation	CphA beta-lactamase	0	0	0	0	0	0	0	0	0	0	0	0	0	0	0	0	0	0	0	0	0	0	0	0	0	0	0	0	0	0	0	0	0	0	0	0	0	0	0	0	0	0	0	0	0	0	0	0	0	0	0	0	0	0	0	0	0	0	0	0	0	0	0	0	0	0.31831	0	0	0	0	0	0	0	0	0	0	0	0	0	0	0	0	0	0	0	0	0	0	0	0	0	0	0	0	0	0	0	0	0	0	0	0	0	0	0	0	0	0	0	0	0	0	0	0	0	0	0	0	0	0	0	0	0	0
cphA7	3003103	carbapenem	antibiotic inactivation	CphA beta-lactamase	0	0	0	0	0	0	0	0	0	0	0	0	0	0	0	0	0	0	0	0	0	0	0	0	0	0	0	0	0	0	0	0	0	0	0	0	0	0	0	0	0	0	0	0	0	0	0	0	0	0	0	0	0	0	0	0	0	0	0	0	0	0	0	0	0	0	0	0	0	0	0	0	0	0	0	0	0	0	0	0	0	0	0	0	0	0	0	0	0	0	0	0	0	0	0	0	0	0	0	0	0	0	0	0	0	0	0	0	0	0	0	0	0	0	0	0	0	0	0	0	0	0	0	0.358168
cprR	3005063	peptide antibiotic	antibiotic target alteration; antibiotic efflux	pmr phosphoethanolamine transferase	0	0	0	0	0	0	0	0	0	0	0	0	0	0	0	0	0	0	0	0	0	0	0	0	0	0	0	0	0	0	0	0	0	0	0	0	0	0	0	0	0	0	0	0	0	0	0	0	0	0	0	0	0	0	0	0	0	0	0	0	0	0	0	0	0	0	0.575675	0	0	0	0	0	0	0	0	0	0	0	0	0	0	0	0	0	0	0	0	0	0	0	0	0	0	0	0	0	0	0	0	0	0	0	0	0	0	0	0	0	0	0	0	0	0	0	0	0	0	0	0	0	0	0	0	0
cprS	3005064	peptide antibiotic	antibiotic target alteration; antibiotic efflux	pmr phosphoethanolamine transferase	0.199077	0	0.185852	0	0	0	0	0	0	0	0	0.321039	0	0	0.234436	0	0	0	0	0	0	0	0	0	0	0	0	0	0	0	0	0	0	0	0	0	0	0.442815	0	0	0	0.308448	0	0	0	0	0	0	0	0	0	0	0	0	0	0	0	0	0	0	0.273189	0	0	0	0	0	0	0	0	0	0	0	0	0	0	0	0	0	0	0	0	0	0	0	0.312046	0	0	0	0	0	0	0	0	0	0	0.286347	0	0	0	0	0	0	0	0	0	0	0	0	0	0	0	0	0	0	0	0	0	0	0	0	0	0	0	0.303105
cpxA	3000830	aminoglycoside antibiotic; aminocoumarin antibiotic	antibiotic efflux	resistance-nodulation-cell division (RND) antibiotic efflux pump	2.31794	3.76591	0.531503	0	0	0	1.56961	68.1936	0	0	0.406586	0	0	74.7532	2.45161	0	0.31633	1.60175	0.541466	0	0	1.87267	0	0.631726	0	179.153	0.527073	98.4695	0.936151	1.52756	0	0	0	77.4107	0	1.2219	0	0	0.454022	1.54032	0	0.599976	0	0	16.5048	6.44179	2.25822	5.20204	0	0.37707	0	0	2.052	1.85754	0	1.31704	0.261833	0	0	0	6.32615	1.40949	0	1.62015	0.453014	0	0	0.37128	0	2.34882	0.755795	0.872804	0.289341	52.5272	1.95867	0.162905	10.3064	0	0	0	0	0.407299	0.369308	0	1.18395	0	0	0	0	0.182071	0	0.21881	0	0.209164	0.815741	1.35465	0	58.8579	0.60274	9.9982	0.880683	0	0	0	0	0	1.10376	0	0	0	0	0	0	0	1.29152	0.688862	0	0	1.55433	6.36031	0.428791	1.13627	1.08868	1.44477
dfr22	3005354	diaminopyrimidine antibiotic	antibiotic target replacement	trimethoprim resistant dihydrofolate reductase dfr	0	0	0	0	0	0	0	0	0	0	0	0	0	0	0	0	0	0	0	0	0	0	0	0	0	0	0	0	0	0	0	0	0	0	0	0	0	0	0	0	0	0	0	0	0	0	0	0	0.300094	0	0	0	0	0	0	0	0	0	0	0	0	0	0	0	0	0	0	0	0	0	0	0	0	0	0	0	0	0	0	0	0	0	0	0	0	0	0	0	0	0	0	0	0	0	0	0	0	0	0	0	0	0	0	0	0	0	0	0	0	0	0	0	0	0	0	0	0	0	0	0	0	0	0	0
dfrA1	3002854	diaminopyrimidine antibiotic	antibiotic target replacement	trimethoprim resistant dihydrofolate reductase dfr	0	0	0	0	0	0	0	0	0	0	0	0	0	0	0	0	0	0	0	0	0	0	0	0	0	0	0	252.034	0	0	0	0	0	0	0	0	0	0	0	0	0	0	0	0	0	0	0	0	0	0	0	0	0	0	0	0	0	0	0	0	0	0	0	0	0	0	0	0	0	0	0	0	0	0	0	0	0	0	0	0	0	0	0	0	0	0	0	0	0	0	0	0	0	0	0	0	0	0	0	0	0	0	0	0	0	0	0	0	0	0	0	0	0	0	0	0	0	0	0	0	0	0	0	0
dfrA10	3003011	diaminopyrimidine antibiotic	antibiotic target replacement	trimethoprim resistant dihydrofolate reductase dfr	0	0	0	0	0	0	0	0	0	0	0	0	0	0	0	0	0	0	0	0	0	0	0	0	0	0	0	0	0	0	0	0	0	0	0	0	0	0	0	0	0	0	0	0	0	0	0	0	0	0	0	0	0	0	0	0	0	0.260393	0	0	0	0	0	0	0	0	0	0	0	0	0	0	0	0	0	0	0	0	0	0	0	0	0	0	0	0	0	0	0	0	0	0	0	0	0	0	0	0	0	0	0	0	0	0	0	0	0	0	0	0	0	0	0	0	0	0	0	0	0	0	0	0	0	0
dfrA12	3002858	diaminopyrimidine antibiotic	antibiotic target replacement	trimethoprim resistant dihydrofolate reductase dfr	0	0	0	0	0	0	0	0	0	0	0	0	0	0	0	0	0	0	0	0	0	0	0	0	0	0	0	0	0	0	0	0	0	0	0	0	0	0	0	0.363767	0	0	0	0	0	0	0	0	0.391959	0	0	0	0	0	0	0	0	0	0	0	0	0	0	0	0	0	0	0	0	0	0	0	0	0	0	0	0	0	0	0	0	0	0	0	0	0	0	0	0	0	0	0	0	0	0	0	0	0	0	0	0	0	0	0	0	0	0	0	0	0	0	0.34586	0	0	0	0	0	0	0	0	0	0	0	0
dfrA13	3003012	diaminopyrimidine antibiotic	antibiotic target replacement	trimethoprim resistant dihydrofolate reductase dfr	0	0	0	0	0	0	0	0	0	0	0.242286	0	0	0	0	0	0	0	0	0	0	0	0	0	0	0	0	0	0	0	0	0	0	0	0	0	0	0	0	0	0	0	0	0	0	0	0	0	0	0	0	0	0	0	0	0	0	0	0	0	0	0	0	0	0	0	0	0	0	0	0	0	0	0	0	0	0	0	0	0	0	0	0	0	0	0	0	0	0	0	0	0	0	0	0	0	0	0	0	0	0	0	0	0	0	0	0	0	0	0	0	0	0	0	0	0	0	0	0	0	0	0	0	0
dfrA14	3002859	diaminopyrimidine antibiotic	antibiotic target replacement	trimethoprim resistant dihydrofolate reductase dfr	0	0	0	0	0	0	0	0	0	0	0	0	0	0	0	0	0	1.89983	0	0	0	0	0	0	0	0	0	0	0	0	0	0	0	0	0	0	0	0	0.517614	2.06258	0	0	0	0	0	0	0	0	0	0	0	0	0	0	0	0	0	0	0	0	0	0	0	0	0	0	0	0	0	0	0	0	0	0	0	0	0	0	0	0	0	0	0	0	0	0	0	0	0	0	0	0	0	0	0	0	0	0	0	0	0	0	0	0	0	0	0	0	0	0	0	0	0	0	0	0	0	0	0	0	0	0	0	0
dfrA15b	3004640	diaminopyrimidine antibiotic	antibiotic target replacement	trimethoprim resistant dihydrofolate reductase dfr	0	0	0	0	0	0	0	0	0	0	0	0	0	0	0	0	0	0	0	0	0	0	0	0	0	0	0	0	0	0	0	0	0	0	0	0	0	0	0	0	0	0	0	0	0	0.30636	0	0	0	0	0	0	0	0	0	0	0	0	0	0	0	0	0	0	0	0	0	0	0	0	0	0	0	0	0	0	0	0	0	0	0	0	0	0	0	0	0	0	0	0	0	0	0	0	0	0	0	0	0	0	0	0	0	0	0	0	0	0	0	0	0	0	0	0	0	0	0	0	0	0	0	0	0	0
dfrA16	3003014	diaminopyrimidine antibiotic	antibiotic target replacement	trimethoprim resistant dihydrofolate reductase dfr	0	0	0	0	0	0	0	0	0	0	0	0	0	0	0	0	0	0	0	0	0	0	0	0	0	0	0	0	0	0	0	0	0	0	0	0	0	0	0	0	0	0	0	0	0	0	0	0	0	0	0	0	0	0	0	0	0	0	0	0	0	0	0	0	0	0	0	0	0	0	0	0	0	0	0	0	0	0	0	0	0	0	0	0	0	0	0	0	0	0	0	0	0	0	0	0	0	0	0	0	0	0	0	1.00167	0	0	0	0	0	0	0	0	0	0	0	0	0	0	0	0	0	0	0	0
dfrA17	3002860	diaminopyrimidine antibiotic	antibiotic target replacement	trimethoprim resistant dihydrofolate reductase dfr	0	0	0	0	0	0	0	0	0	0	0	0	0	0	0	0	0	0	0	0	0	0	0	0	0	0	0	0	0	0	0	0	0	53.2884	0	0	0	0	0	0	0	0	0	0	0	0	0	0	0	0	0	0	0	0	0	0	0	0	0	0	0	0	0	0	0	0	0	0	0	0	0	0	0	0	0	0	0	0	0	0	0	0	0	0	0	0	0	0	0	0	0	0	0	0	0	0	0	0	0	0	0	0	0	0	0	0	0	0	0	0	0	0	0	0	0	0	0	0	0	0	0	0	0	0
dfrA18	3004568	diaminopyrimidine antibiotic	antibiotic target replacement	trimethoprim resistant dihydrofolate reductase dfr	0	0	0.442823	0	0	0	0	0	0	0	0	0	0	0	0	0	0	0	0	0.168252	0	0	0	0	0	0	0	0	0	0	0	0	0	0	0	0	0	0	0	0	0	0	0	0	0	0	0	0	0	0	0	0	0	0	0	0	0	0	0	0	0	0	0	0	0.23611	0	0	0	0	0	0	0	0	0	0	0	0	0	0	0	0	0.458598	0	0	0	0	0	0	0	0	0	0	0	0	0	0	0	0	0	0	0	0	0	0	0	0	0.310102	0	0	0	0	0	0	0	0	0	0	0	0	0	0	0	0	0
dfrA19	3003015	diaminopyrimidine antibiotic	antibiotic target replacement	trimethoprim resistant dihydrofolate reductase dfr	0	0	0.329674	0	0	0	0	0	0	0	0	0	0	0	0	0	0.477622	0	0	0	0	0	0	0	0	0	0	0	0	0	0	0	0	0	0	0	0	0	0	0	0	0	0	0	0	0	0	0	0	0	0	0	0	0	0	0	0	0	0	0	0	0	0	0	0	0	0	0.284467	0	0	0	0	0.307362	0	0	0	0	0	0	0	0	0	0	0	0	0	0	0	0	0	0	0	0	0	0	0	0	0.198639	0	0	0	0	0	0	0	0	0	0	0	0	0	0	0	0	0	0	0	0	0	0	0	0	0	0
dfrA20	3003016	diaminopyrimidine antibiotic	antibiotic target replacement	trimethoprim resistant dihydrofolate reductase dfr	0	0	0	0	0	0	0	0	0	0	0	0	0	0	0	0	0	0.453273	0	0	0	0	0	0	0	0	0	0	0.168946	0	0	0	0	0	0	0	0	0	0	0	0	0	0	0	0	0	0	0	0	0	0	0	0	0	0	0	0	0	0	0	0	0	0	0	0	0	0	0	0	0	0	0	0	0	0	0	0	0	0	0	0	0	0.168093	0	0	0	0	0	0	0	0	0	0	0	0	0	0	0	0	0	0.410188	0	0	0.31842	0.816933	0	0	0	0	0	0	0	0	0	0	0	0	0	0	0	0	0	0	0
dfrA23	3003019	diaminopyrimidine antibiotic	antibiotic target replacement	trimethoprim resistant dihydrofolate reductase dfr	0	0	0	0	0	0	0	0	0	0	0	0	0	0	0	0	0	0	0	0	0	0	0	0	0	0	0	0	0	0	0	0	0	0	0	0	0	0	0	0	0	0	0	0	0	0	0	0	0	0	0	0	0	0	0	0	0	0	0.561541	0	0	0	0	0	0	0	0	0	0	0	0	0	0	0	0	0	0	0	0	0	0	0	0	0	0	0	0	0	0	0	0	0	0	0	0	0	0	0	0	0	0	0	0	0	0	0	0	0	0	0	0	0	0	0	0	0	0	0	0	0	0	0	0	0
dfrA24	3002856	diaminopyrimidine antibiotic	antibiotic target replacement	trimethoprim resistant dihydrofolate reductase dfr	0	0	0	0	0	0	0	0	0	0	0	0	0	0	0	0	0	0	0	0	0	0.48801	0	0	0	0	0	0	0	0	0	0	0	0	0	0	0	0	0.303674	0	0	0	0	0	0	0.260322	0	0	0	0	0	0	0	0	0	0	0	0	0	0	0	0	0	0	0	0	0	0	0	0	0	0	0	0	0	0	0	0.34961	0.287524	0	0	0	0	0	0	0	0	0	0	0	0	0.626493	0	0	0	0	0.448558	0	0	0	0	0	0	0	0	0	0	0	0	0	0	0	0	0	0	0	0	0	0	0	0	0	0.3428	0
dfrA26	3002857	diaminopyrimidine antibiotic	antibiotic target replacement	trimethoprim resistant dihydrofolate reductase dfr	0	0	0	0	0	0	0	0	0	0	0	0.179301	0	0	0	0	0	0	0	0	0	0	0	0	0	0	0.336449	0	0	0	0	0	0	0	0	0.300503	0	0	0	0	0	0	0	0	0	0	0	0	0	0	0	0	0	0	0	0	0	0	0	0	0	0	0	0	0	0	0	0	0	0	0	0	0	0	0	0	0	0	0	0	0	0	0	0	0	0	0	0	0	0	0.26919	0	0	0	0	0	0	0	0	0	0	0	0	0	0	0	0	0	0	0	0	0	0	0.248093	0	0	0	0	0	0	0	0	0	0
dfrA27	3004550	diaminopyrimidine antibiotic	antibiotic target replacement	trimethoprim resistant dihydrofolate reductase dfr	0	0	0	0	0	0	0	0	0	0	0	0	0	0	0	0	0	0	0	0	0	0	0	0	0	0	0	0	0	0	0	0	0	0	0	0	0	0	0	0	0	0	0	0	0	0	0	0	0	0	0	0	0	0	0	0	0	0	0	0	0	0	0	0	0	0	0	0	0	0	0	0	0	0	0	0	0	0	0	0	0	0	0	0	0	0	0	0	0	0	0	0	0	0	0	0	0	0	0	0	0.241124	0	0	0	0	0	0	0	0	0	0	0	0	0	0	0	0	0	0	0	0	0	0	0
dfrA28	3004551	diaminopyrimidine antibiotic	antibiotic target replacement	trimethoprim resistant dihydrofolate reductase dfr	0	0	0	0	0	0	0	0	0	0	0	0	0	0	0	0	0	0	0	0	0	0	0	0	0	0	0	0	0	0	0	0	0	0	0	0	0	0	0	0	0	0	0	0	0	0	0	0	0.375247	0	0	0	0	0.74713	0	0	0	0	0	0	0	0	0	0	0	0	0	0	0	0	0	0	0	0	0	0	0	0	0	0	0	0	0	0	0	0	0	0	0	0	0	0	0	0.182714	0	0	0	0	0	0	0	0	0	0	0	0	0	0	0	0	0	0	0	0	0	0	0	0	0	0	0	0	0	0
dfrA29	3004554	diaminopyrimidine antibiotic	antibiotic target replacement	trimethoprim resistant dihydrofolate reductase dfr	0	0	0	0	0	0	0	0	0	0	0	0	0	0	0	0	0	0	0	0	0	0	0	0	0	0	0	0	0	0	0	0	0	0	0	0	0	0	0	0	0	0	0	0	0	0	0	0	0	0	0	0	0	0	0	0	0	0	0	0	0	0	0	0	0	0	0	0	0	0	0	0	0	0	0	0	0	0	0	0	0	0	0	0	0	0	0	0	0	0	0	0	0	0	0	0	0	0	0	0	0	0	0	0	0	0	0	0	0	0	0	0	11.4045	11.8497	0	0	0	0	0	0	0	0	0	0
dfrA3	3003105	diaminopyrimidine antibiotic	antibiotic target replacement	trimethoprim resistant dihydrofolate reductase dfr	0.254627	0	0	0	0	0	0	0	0	0	0	0	0	0	0	0	0	0	0	0	0	0	0	0	0	0	0	0	0	0	0	0	0	0	0	0	0	1.06489	0	0	0	0	0	0	0	0	0	0	0	0	0	0	0	0	0	0	0	0	0	0.55405	0	0	0	0	0	0	0	0	0	0	0	0	0	0	0	0	0	0	0	0	0	0	0	0	0	0	0	0	0	0	0	0	0	0	0	0	0	0	0	0	0	0	0	0	0	0	0	0	0	0	0	0	0	0	0	0	0	0	0	0	0	0	0	0
dfrA32	3004555	diaminopyrimidine antibiotic	antibiotic target replacement	trimethoprim resistant dihydrofolate reductase dfr	0	0	0	0	0	0	0	0	0	0	0	0	0	0	0	0	0	0	0	0	0	0	0	0	0	0	0	0	0	0	0	0	0	0	0	0	0	0	0	0	0	0	0	0	0	0	0	0	0	0	0	0	0	0	0	0	0	0	0	0	0	0	0	0	0	0	0	0	0	0	0	0	0	0	0	0	0	0	0	0	0	0	0	0	0	0	0	0	0	0	0	0	0	0	0	0	0	0	0	0	0	0	0	0	0	0	0	0	0	0	0	0	0	0	0	0	0	0.280119	0	0	0	0	0	0
dfrA3b	3004642	diaminopyrimidine antibiotic	antibiotic target replacement	trimethoprim resistant dihydrofolate reductase dfr	0	0	0	0	0	0	0	0	0.244361	0	0	0	0	0	0	0	0	0	0	0	0	0	0	0	0	0	0	0	0	0	0	0	0	0	0	0	0	0	0	0	0	0	0	0	0	0	0	0	0	0	0	0	0	0	0	0	0	0	0	0	0	0	0	0	0	0	0	0	0	0	0	0	0	0	0	0	0	0	0	0	0	0	0	0	0	0	0	0	0	0	0	0	0	0	0	0	0	0	0	0	0	0	0	0	0	0	0	0	0	0	0	0	0	0	0	0	0	0	0	0	0	0	0	0
dfrA5	3002861	diaminopyrimidine antibiotic	antibiotic target replacement	trimethoprim resistant dihydrofolate reductase dfr	0	0	0.455092	0	0	0	0	0	0	0	0	0	0	0	0	0	0	0	0	0	0	0	0	0	0	0	0	0	0	0	0	0	0	0	0	0	0	0	0	0	0	0	0	0	0	0	0	0	0	0	0	0	0	0	0	0	0	0	0	0	0	0	0	0	0	0	0	0	0	0	0	0	0	0	0	0	0.591496	0	0	0	0	0	0	0	0	0	0	0	0	0	0	0	0	0	0	0	0	0	0	0	0	0	0	0	0	0	0	0	0	0	0	0	0	0	0	0	0	0	0	0	0	0	0	0
dfrA6	3004547	diaminopyrimidine antibiotic	antibiotic target replacement	trimethoprim resistant dihydrofolate reductase dfr	0	0	0.614187	0.279517	0	0	0	0	0	0	0	0	0	0	0	0	0	0	4.98565	0	0.668852	0	0	0	0	0	0	0	0	0	0	0	0	0	0	0	0	0	0.351084	0	0	0	0	0.29995	0	0	0	0	0	0	0.493235	0	0	0	0	0	0	0	0	0	0.578484	0	0	0	0	0	0	0	0	0	0	0	0	0	0	0	0	0	0	0	0	0.303613	0.326486	0.164961	0	0	0	0	0	0	0	0	0	0	0	0	0.711761	0.287048	0	0	0.159895	0	0	0	0	0	0	0	0	0	0	0	0	0	0	0	0	0	0	0	0	0	0	0
dfrA6 from Proteus mirabilis	3004644	diaminopyrimidine antibiotic	antibiotic target replacement	trimethoprim resistant dihydrofolate reductase dfr	0	0	0	0	0	0	0	0	0	0	0	0	0	0	0	0	0	0	0	0	0	0	0	0	0	0	0	0	0	0	0	0	0	0	0	0	0	0	0	0	0	0	0	0	0	0	0	0	0	0	0	0	0	0	0	0	0	0	0	0	0	0	0	0	0	0	0	0	0	0	0	0	0	0	0	0	0	0.260431	0	0	0	0	0	0	0	0	0	0	0	0	0	0	0	0	0	0	0	0	0	0	0	0	0	0	0	0	0	0	0	0	0	0	0	0	0	0	0	0	0	0	0	0	0	0
dfrA8	3002863	diaminopyrimidine antibiotic	antibiotic target replacement	trimethoprim resistant dihydrofolate reductase dfr	0	0	0	0	0	0	0	0	0	0	0	0	0	0	0	0	0	0	0	0	0	0	0	0	0	0	0	0	0	0	0	0	0	0	0	0	0	0	0	0	0	0	0	0	0	0	0	0	0	0	0	0	0	0	0	0	0	0	0.351082	0	0	0	0	0	0.900288	0	0	0	0	0	0	0	0	0.416676	0	0	0	0	0	0	0.329728	0.225255	0	0	0	0	0	0	0	0	0.193467	0	0	0	0	0	0	0	0	0	0	0	0	0	0	0	0	0	0	0	0	0	0	0.232863	0	0	0	0	0	0.604264	0	0	0	0
dfrA9	3004548	diaminopyrimidine antibiotic	antibiotic target replacement	trimethoprim resistant dihydrofolate reductase dfr	0	0	0	0	0	0	0	0	0	0	0	0	0	0	0	0	0	0	0	0	0	0	0	0	0	0	0	0	0	0	0	0	0	0	0	0	0	0	0	0	0	0	0	0	0	0	0	0	0	0	0	0	0	0	0	0	0	0	0	0	0	0	0	0	0	0	0	0	0	0	0	0	0	0	0	0	0	0	0	0	0	0	0	0	0	0	0	0	0	0	0	0	0	0	0	0	0	0	0	0	0.330491	0	0	0	0	0	0	0	0	0	0	0	0	0	0	0	0	0	0	0	0	0	0	0
dfrB1	3002864	diaminopyrimidine antibiotic	antibiotic target replacement	trimethoprim resistant dihydrofolate reductase dfr	0	0	0	0	0	0	0	0	0	0	0	0	0	0	0	0	0	0	0	0	0	0	0	0	0	0	0	0	0	0	0	0	0	0	0	0	0	0	0	0	0	0	0	0	0	0	0	0	0	0	0	0	0	0	0	0	0	0	0	0	0	0	0	0	0	0	0	0	0	0	0	0	0	0	0	0	0	0	0	0	0	0	0	0	0	0	0	0	0	0	0	0	0	0	0	0	0	0	0	0	0	0	0	0	0	0	0	0	0	0	0	0	0	0	0	0	0	0	0	0	0	0	0.387485	0
dfrB4	3004498	diaminopyrimidine antibiotic	antibiotic target replacement	trimethoprim resistant dihydrofolate reductase dfr	0	0	0	0	0	0	0	0	0	0	0	0	0	0	0	0	0	0	0	0	0	0	0	0	0	0	0	0	0	0	0	0	0	0	0	0	0	0	0	0	0	0	0	0	0	0	0	0	0	0	0	0	0	0	0	0	0	0	0	0	0	0	0	0	0	0	0	0	0	0	0	0	0	0	0	0	0	0	0	0	0	0	0.212066	0	0	0	0	0	0	0	0	0	0	0	0	0	0	0	0	0	0	0	0	0	0	0.266023	0	0	0	0	0	0	0	0	0	0	0	0	0	0	0	0	0	0
dfrC	3002865	diaminopyrimidine antibiotic	antibiotic target replacement	trimethoprim resistant dihydrofolate reductase dfr	0	0	0	0	0	0	0	0	0	0	0	0	0	0	0	0	0	0	0	0	0	0	0	0	0	0	0	0	0	0	0	0	0	0	0	0	0	0	0	0	0.641234	0	0	0	0	0	0	0	0	0	0	0	0	0	0	0	0	0	0	0	0	0	0	0	0	0	0	0	0	0	0	0	0	0	0	0	0	0	0	0	0	0	0	0	0	0	0	0	0	0	0	0	0	0	0	0	0	0	0	0	0	0	0	0	0	0	0	0	0	0	0	0	0	0	0	0	0	0	0	0	0	0	0	0
dfrD	3002866	diaminopyrimidine antibiotic	antibiotic target replacement	trimethoprim resistant dihydrofolate reductase dfr	0	0	0	0	0	0	0	0	0	0	0	0	0	0	0	0	0	0	0	0	0	0	0	0	0	0	0	0	0	0	0	0	0	0	0	0	0	0	0	0	0	0	1.79895	0	0	0	0	0	0	0	0	0	0	0	0	0	0	0	0	0	0	0	0	0	0	0	0	0	0	0	0	0	0	0	0	0	0	0	0	0	0	0	0	0	0	0	0	0	0	0	0.179403	0	0	0	0	0	0	0	0	0	0	0	0	0	0	0	0	0	0	0	0	0	0	3.48139	0	0	0	0	0	0	0	0	0	0
dfrE	3002875	diaminopyrimidine antibiotic	antibiotic target replacement	trimethoprim resistant dihydrofolate reductase dfr	0	0	0	0	0	0	0	0	0	0	0	0	0	0	0	0	0	0	0	0.315445	0	0	0	0	0	0	0	0	0	0.267989	0	0.244188	0	0	0	0	0	0	0	0	0	0	0	0	0	0	0	0	0	0	0	0	0	0	0	0	0	0	0	0	0	0	0	0	0	0	0	0	0	0	0	0	0	0	0	0	1.22822	0.491483	0	0	0	0	0	0	0	0	0	0	0	1.40532	0	0	0	0	0	0.354023	1.28056	0	0.401431	0	0	0	0	0	0	0	0	0	0	0	0	0	0	0	0	0	0	0	0	0	0	0	0.350704	0
dfrF	3002867	diaminopyrimidine antibiotic	antibiotic target replacement	trimethoprim resistant dihydrofolate reductase dfr	95.4071	19.0612	9.94864	9.25113	37.0272	178.506	47.744	8.87348	2.43474	2.2143	0.600596	0.593907	21.8811	9.02035	2.16976	6.29226	33.2475	12.7435	164.711	189.805	11.5836	8.37545	0	0	4.84964	2.45468	16.4726	0.618412	0.191505	0.259998	71.4859	70.6364	1.21889	4.43916	37.9203	2.4837	11.2518	21.7293	11.464	6.37951	157.267	151.431	7.36043	6.57111	0.545073	1.2466	0.520405	0.310799	25.1216	145.224	28.1294	20.6307	19.5759	0.780383	0.960917	4.74761	23.0628	15.6854	98.1437	84.7247	51.7639	44.1617	0	0.814502	8.76475	5.10108	36.3654	51.5757	0.845054	3.06268	24.8602	65.645	9.69281	20.1322	2.83866	7.91396	4.72558	3.15302	2.06363	16.3307	39.9631	52.8263	61.9047	65.0973	48.688	47.2974	13.6805	3.07378	31.2923	25.7218	5.27318	1.73409	15.5317	4.95945	4.25285	5.28987	43.7112	26.5007	0	8.11893	27.6724	25.3287	24.0025	42.5971	26.2786	19.7435	0.458601	0	25.7544	9.02824	0.602882	67.5889	40.0051	44.6831	72.7197	67.2861	21.6238	11.0796	0	0	12.6868	0	43.7759	0
dfrG	3002868	diaminopyrimidine antibiotic	antibiotic target replacement	trimethoprim resistant dihydrofolate reductase dfr	0	0	0	0	0	0	0	0	0	0	0	0	0	0	0	0	0	0	0	0	0	0	0	0	0	0	0	0	0	0	0	0	1.01462	0.601106	0	0	0	0	0	0	0	0	0	0	0	0	0	0	0	0	0	0	0	0	0	0	0	0	0	0.469958	0	0	0	0	0	0	0	0	0	0	0	0	0	0	0	0	0	0	0	0	0	0	0	0	0	0	0	0	0	0	0	0	0	0	0	0	0	0	0	0	0	0	0	0	0	0	0	0	0	0	0	0	0	0	0	0	0.526108	0.385154	0	0	0	0	0	0
dfrI	3004645	diaminopyrimidine antibiotic	antibiotic target replacement	trimethoprim resistant dihydrofolate reductase dfr	0	0	0	0	0	0	0	0	0	0	0	0	0	0	0	0	0	0	0	0	0	0	0	0	0	0	0	0	0	0	0	0	0	0	0	0	0	0	0	0	0	0	0	0	0.285313	0	0	0	0	0	0	0	0	0	0	0	0	0.856584	0	0	0	0	0	0	0	0	0	0	0	0	0	0	0	0	0	0	0	0	0	0	0	0	0	0	0	0	0	0	0	0	0	0	0	0	0	0.491462	0	0	0	0	0	0	0	0	0	0	0	0	0	0	0	0	0	0	0	0	0	0	0	0	0	0.924508	0	0
dfrK	3002869	diaminopyrimidine antibiotic	antibiotic target replacement	trimethoprim resistant dihydrofolate reductase dfr	0	0	0	0	0	0	0	0	0	0	0	0	0	0	0	0	0	0	0	0	0	0	0	0	0	0	0	0	0	0	0	0	0	0	0	0	0	0	0	0	0	0	0	0	0	0	0	0	0	0	0	0	0	0	0	0	0	0	0	0	0	0	0	0	0	0	0	0	0	0	0	0	0	0	0	0	0	0	0	0	0	0	0	0	0	0	0	0	0	0	0	0	0	0	0	0	0	0	0	0	0	0	0	0	0	0	0	0	0	0	0	0	0	0	0	0	0	0	0	0	0	34.8009	0	0
eatAv	3003761	macrolide antibiotic; lincosamide antibiotic; streptogramin antibiotic; tetracycline antibiotic; oxazolidinone antibiotic; phenicol antibiotic; pleuromutilin antibiotic	antibiotic target protection	ABC-F ATP-binding cassette ribosomal protection protein	0	0	0	0	0	0	0	0	0	0	0	0	0	0	0	0	0	0	0	0	0	0	0	0	0	0	0	0	0	0	0	0	0	0	0	0	0	0	0	0	0	0	0	0	0	0	0	0	0	0	0	0	0	0	0	0	0	0	0	0	0	0	0	0	0	0	0	3.6048	0	0	0	0	0	0	0	0	0	0	0	0	0	0	0	0	0	0	0	0	0	0	0	0	0	0	0	0	0	0	0	0	0	0	0	0	0	0	0	0	0	0	0	0	0	0	0	0	0	0	0	0	0	0	0	0
efmA	3003954	macrolide antibiotic; fluoroquinolone antibiotic	antibiotic efflux	major facilitator superfamily (MFS) antibiotic efflux pump	0	0	0	0	0	0	0	0	0	0	0	0	0	0	0	0	0	0	0	0.360811	0	0	0	0	0	0	0	0	0	0	0	0	0.957542	0.914206	0	0	0	0	0	0	0	0	0	0	1.04545	0.809488	0	0	0	0	0	0	0	0	0	0	0	0	0	0	0	0	0	0	0.188286	0	0	0.7635	0	0	0	0	0	0	0	0	0	20.0992	1.31736	0	0	0.98606	0	0	0	0	0.205325	0	0	0	0	0	3.39473	0	0	0	0	0	0	0	0	0.406161	0	0	0	0	0	0	0.432737	0	0	0	0	4.80082	0	0	0	0	0	0	0	0	0	6.91827
efpA	3003955	rifamycin antibiotic; isoniazid	antibiotic efflux	major facilitator superfamily (MFS) antibiotic efflux pump	0	0	0	0	0.520839	0	0	0	0	0	0	0	0.112846	0	0	0	0	0	0	0	0.362213	0.40192	0	0	0	0	0	0	0	0	0	0	0	0	0	0	0	0	0	0	0	0	0	0	0	0	0	0	0	0	0	0	0	0	0	0	0.494632	0	0	0	0	0	0	0	0	0	0	0	0	0	0	0	0	0	0	0	0	0	0	0	0	0	0	0	0	0	0	0	0	0	0	0	0	0	0	0	0	0	0	0	0	3.73484	0	0	0	0	0	0	0	0	0	0	0	0	0	0.348373	0	0	0	0	0	0	0	0
efrA	3003948	macrolide antibiotic; fluoroquinolone antibiotic; rifamycin antibiotic	antibiotic efflux	ATP-binding cassette (ABC) antibiotic efflux pump	4.66193	24.5989	0	0	0	0	0	0	0	0	0	0	0	0	0	0	0	0	0	0	0.60807	0	0	2.96246	0	0	0	0	0	3.39876	0	0	0.88147	5.57318	1.19075	0	0	0	0	0	0	0	0	0	1.94659	1.71416	4.79926	16.9402	0.470114	0	0.245121	0	0	0	2.14532	0.281166	0	0	0	0	0	2.62192	0	0	0	0.891807	0	3.55496	0	0	0	0	0	0	0	0	1.34571	1.0119	0	0	0	0	0	0	0	0	0	0	0	1.74559	0	0	0	0.734925	0	0.525764	1.67883	1.79746	1.98936	1.82247	0.310334	0	0	1.07495	0	0	0.407094	0	0	0	0.29847	0	0	0.495215	0	0	0.418264	1.40499	0	0	0	0	0.58454	0
efrB	3003949	macrolide antibiotic; fluoroquinolone antibiotic; rifamycin antibiotic	antibiotic efflux	ATP-binding cassette (ABC) antibiotic efflux pump	0.427275	0	0	0.444101	0	0.685016	0	0	0.200402	0	1.00499	0.255947	0	0	0.506385	0	0.577463	0	1.71992	0.2743	0	0.274439	0.465295	0	0	0	0	0	0	0	0	0.329692	0	0	0	0.348782	0	0	0	0	0	0	0	0	0	0.237688	0.393301	1.07306	0.638558	0.181144	0.525465	0	0.384972	0	0	0	0.261656	0.496712	0	0	0	0.716533	0	0	0.199256	0	0.722165	0	0.665126	0	0	0.144623	0	0	0	0.165173	1.91232	1.05306	0	0.676274	0	0.17133	0.368465	0.171944	0	0	0	0.350815	0	1.74559	0	0	0.422473	0.66663	0	0.584149	1.67883	1.16201	0	0.646485	0	0	0.476083	0	0	0	0	0.244134	0	0.207219	0	0.423733	0	0	0	0	0	0.659451	1.08881	0.788486	0	1.02751	0	0.276254
emeA	3003551	acridine dye; disinfecting agents and intercalating dyes	antibiotic efflux	multidrug and toxic compound extrusion (MATE) transporter	0.207992	0	0	0	0	0	0	0	0	0	0	0	0	0	0	0	0	0	0	0	0	0	0	0	0	0.172029	0	0	0	0	0	0	0	0	0	0	0	0	0	0	0	0	0	6.73654	0	0	0	0	0	0	0	0	0	0	0	0	0.770615	2.61844	0	0	0	1.24257	0	0	0	0	0	0	0	0	0	0	0	0	0	0	1.0457	0.226303	0	0	0	0	0	0	0	0	0	0	0	1.5172	0	0	0	0	0	0	2.54111	1.34614	0.392837	0	0	0	0	0	0	0	0	0	0	0	0	0	0	0	0	0	0	0	0	0	0	0	0.204875	0
emrA	3000027	fluoroquinolone antibiotic	antibiotic efflux	major facilitator superfamily (MFS) antibiotic efflux pump	0.732825	2.304	2.2248	0	0.684593	0	1.38115	66.7036	0	0.942166	0	0.171268	0	67.7948	1.67424	0	0.250953	1.38122	0	0	0	1.73802	0	0.941608	0	161.612	0	88.2903	0.744952	0.971378	0	0	0	49.6872	0	0.56501	0	0	0.834648	0.665715	0	0	0	0	9.30246	5.30353	1.94715	4.47184	0	0.237415	0.16507	0	0.478306	0.867667	0	0.981804	0.243906	0	0	0	5.39093	0	0	1.48678	0.441533	0	0	6.70858	0	0.997511	0.775416	0.877638	0.142363	52.447	0.545341	0	8.11249	0	0	0	0.251951	0.87899	0.291114	0	1.00853	0	0	0	0	0	0.453578	0	0	0	1.60599	0.207319	0	54.6388	0.53162	7.89015	0.776042	0	0	0	0	0	1.19776	0	0	0	0	0	0	0	1.02872	0	0	0	0.369753	5.61118	0.549577	0.923198	0.596067	0
emrB	3000074	fluoroquinolone antibiotic	antibiotic efflux	major facilitator superfamily (MFS) antibiotic efflux pump	1.76071	1.26882	1.06947	0.228692	0	0	1.38115	66.7036	0	0	0	0	0	67.7948	1.67424	0	0.30015	1.38122	0.178213	0	0	0.835371	1.912	0	0	161.612	0	88.9758	0.76652	1.26846	0	0	0	79.3655	0	0.488106	0	0	0	2.573	0	0	0	0	9.30246	5.30353	1.94715	4.98894	0	0.491101	0	0	0.855468	0	0	0	0.243906	0	0	0	5.11031	0	0	0.810896	0.674976	0	0	0.225748	0	0.926055	0	0.877638	0	52.447	0.970591	0	7.53946	0	0	0	0	0	0	0	1.00853	0	0	0	0	0	0	0	0	0	1.17561	0	0	54.4752	0.929575	7.89015	0.615008	0	0	0	0	9.89868	0.611729	0	0	0	0	2.08817	0	0	1.25231	0	0	0	0	5.61118	0	0.545653	1.645	0
emrK	3000206	tetracycline antibiotic	antibiotic efflux	major facilitator superfamily (MFS) antibiotic efflux pump	1.43735	0	0	0	0	0	1.21742	63.5207	0	0.281218	0	0	0	71.7202	1.52747	0	0	1.15617	0	0	0	1.26495	0	1.25861	0	147.648	0	85.4052	0.646685	0.790268	0	0	0	42.9684	0	0.612156	0	0	0	0.976409	0	0	0	0	7.72563	4.64707	1.62265	0	0	0.754716	0	0	0	0	0	0.207707	0.180814	0	0	0	4.79439	0	0	0.836228	0.199899	0.210504	0	0	0	1.61129	0.289985	1.18942	0	0	0.616536	0	6.56351	0	0	0	0	0.981941	0.232449	0	0.930071	0	0	0	0	0	0	0	0	0.26453	0.82123	0.659097	0	50.7554	0.688961	0.193917	1.47927	0	0	0	0	0	0.223841	0	0	0	0	0	0	0	0.975281	0	0	0	1.41195	5.02511	0	1.14984	0.466347	0
emrR	3000516	fluoroquinolone antibiotic	antibiotic efflux	major facilitator superfamily (MFS) antibiotic efflux pump	1.35225	2.01894	0.654786	0	0	0	1.38115	66.7036	0	0.311982	0	0	0	67.7948	1.67424	0	0.284779	1.92262	0	0	0.246317	6.59458	1.912	0.709811	0	161.612	0	88.2903	1.66231	2.39807	0	0	0	80.2784	0	0.262997	0	0	0	1.39609	0.271906	0.387323	0	0	10.413	44.5803	1.94715	57.0176	0	0.583271	0	0	1.00441	0.446405	0	0.327964	0	0	0	0	5.39093	0.85009	0	0.89973	0.376987	0	0	0	0	0.997511	0.57809	0.877638	0.130852	52.447	0	0	7.26305	0	0	0	0.253298	0	0	0	1.00853	0	0	0	0	0	0	0	0	0.187391	0.427108	0.658649	0	54.4752	0.53162	53.1097	0.387106	0	0	0	0	9.89868	0.972027	0	0	0	0	1.61192	0	0	1.02872	0	0	0	0.763013	5.61118	1.22445	0.774911	0.307325	0.561164
emrY	3000254	tetracycline antibiotic	antibiotic efflux	major facilitator superfamily (MFS) antibiotic efflux pump	1.43983	0	0.59138	0	0	0	1.21742	64.0405	0	0.166941	0	0.816124	0	71.7202	1.52747	0	0.39646	1.15617	0	0	0	1.72748	0	0.764662	0	147.648	0	86.0146	0.646685	0.790268	0	0.453087	0	42.9684	0	0.589588	0	0	0	1.65729	0	0	0	0	7.72563	4.64707	1.62265	0	0	0.593441	0	0	0	0	0.680613	0.408722	0.668337	0.27932	0	0	4.79439	0	0	0.836228	0.243897	0	0	0	0	1.52004	0.211329	0.532239	0	0	1.14327	0	6.56351	0	0	0	0.233115	0.395243	0	0	2.12777	0	0	0	0	0	0	0	0	0	0.936425	0.692265	0	50.7554	1.24114	0	0.939995	0.192842	0	0	0	0	0.366238	0	2.22579	0	0	0	0	0	1.36721	0	0.500131	0	0.979093	5.02511	0	1.45742	0.676587	0
emtA	3004669	macrolide antibiotic; lincosamide antibiotic	antibiotic target alteration	non-erm 23S ribosomal RNA methyltransferase (G748)	0	0	0	0	0	0	0	0	0	0	0	0	0	0	0	0	0	0	0	0	0	0	0	0	0	0	0	0	0	0	0.312551	0	0	0	0	0	0	0	0	0	0	0	0	0	0	0	0	0	0	0	0	0	0	0	0	0	0	0	0	0	0	0	0	0	0	0	0	1.20644	0	0	0	0	0	0	0	0	0	0	0	0	0	0	0	0	0	0	0	0	0	0	0	0	0	0	0	0	0	0	0	0	0	0	0	0	0	0	0	0	0	0	0	0	0	0	0	0	0	0	0	0	0	0	0	0
eptA	3003576	peptide antibiotic	antibiotic target alteration	pmr phosphoethanolamine transferase	1.56238	0	1.21854	1.27142	0	0	1.52608	69.2935	0	0.224691	0	0.418414	0	76.7645	1.88367	0.48539	0	1.57721	0.179151	0.173136	0	2.57366	0	0.475593	0	176.375	0	96.2993	0.836883	2.75566	0	0	0	46.246	0	0.772832	0	0	0.587244	0.832386	0	0	0	0	10.1729	5.84319	2.13308	0	0	0.353413	0	0	0	0	0	0.192555	0.488213	0	0	0	5.84223	0.743264	0	1.2664	0.282926	0	0	0	0	1.08563	0.708372	0.824765	0	0	0.566525	0	8.59252	0	0	0	0	0.213082	0.374963	0	1.17182	0	0	0	0.883036	0	0	0	0	0	0.438151	0.750564	0	56.7283	0.759727	0.527305	1.314	0	0	0	0	0	1.53339	0	0	0	0	0	0	0	1.21912	0.831118	0	0.360225	0.98238	6.15182	0.589763	0.810275	1.2061	0
eptB	3005047	peptide antibiotic	antibiotic target alteration	pmr phosphoethanolamine transferase	0	0	0	0.368123	0	0	0.597206	0	0	0	0	0	0	0	0	0	0	0.896535	0.346144	0	0	5.89234	0	0	0	0	0.240173	0	0.860185	1.6516	0	0	0	33.1426	0	0	0	0	0.353304	0	0	0.196497	0	0	1.25292	46.8062	0.646244	60.6782	0	0	0	0	0	0	0	0	0.415348	0	0	0	0	0	0	0	0	0	0	0	0	0	0	0	0	0	0	0	0	0	0	0	0	0	0	0	0	0	0	0	0	0	0	0	0	0	0.607284	0	0	0.277762	0	53.163	0	0	0.294018	0	0.313613	0.50034	0	0	0	0	0	1.91547	0	0	0	0	0.462533	0	0.361163	0	0	0	0	0
erm(32)	3004592	macrolide antibiotic; lincosamide antibiotic; streptogramin antibiotic	antibiotic target alteration	Erm 23S ribosomal RNA methyltransferase	0	0	0	0	0	0	0.541871	0	0	0	0	0	0	0	0	0.446353	0	0	0	0	0	0	0	0	0	0	0	0	0	0	1.43088	1.30048	0	0	0	0	0	0.237222	0	0	0	0	0	0	0	0	0	0	0	0	0	0	0	0	0	0	0.751021	0.608098	0	0	0	0	0	0	0	0.19285	0	0	0	0	0	0	0	0	0.144573	0	0	0	0	0	0	0	0.169104	0	0	0	0	0	0	0	0.363706	0	0	0	0	0	0	0	0	0	0	0	0	0	0	0	0	0	0	0	0.524586	0.470973	0	0	0	0	0.337707	0.278011	0	0	0	0	0	0
erm(40)	3004606	macrolide antibiotic; lincosamide antibiotic; streptogramin antibiotic	antibiotic target alteration	Erm 23S ribosomal RNA methyltransferase	0	0	0	0	0	0	0	0	0	0	0	0.38784	0	0	0	0	0	0	0	0	0	0	0	0	0	0	0	0	0	0	0	0	0	0	0	0	0	0	0	0	0	0	0	0	0	0	0	0	0	0	0	0	0	0	0	0	0	0	0	0	0	0	0	0	0	0	0	0	0	0	0	0	0	0	0	0	0	0	0	0	0	0	0	0	0	0	0	0	0	0	0	0	0	0	0	0	0	0	0	0	0	0	0	0	0	0	0	0	0	0	0	0	0	0	0	0	0	0	0	0	0	0	0	0
erm(46)	3004596	macrolide antibiotic; lincosamide antibiotic; streptogramin antibiotic	antibiotic target alteration	Erm 23S ribosomal RNA methyltransferase	0	0	0	0	0	0.288424	0	0	0	0	0	0	0	0	0	0	0	0	0	0	0	0	0	0	0	0	0	0	0	0	0.175951	0.188313	0	0	0	0.370798	0	0	0	0	0	0	0	2.07789	0	0	0	0	0	0	0	0	0	0	0	0	0	0	0	0	0.248085	0	0	0	0	0	0	0	0	0	0	0	0	0	0	0	0	0	0	0	0	0	0	0	0	0	0	0	0	0	0	0	0	0	0	0	0	0	0	0	0	0	0	0	0.324871	0	0.212685	0.323339	0	0	0	0	0	0	0.182789	0	0	0.788587	0	0	0	0	0	0
ermZ	3004605	macrolide antibiotic; lincosamide antibiotic; streptogramin antibiotic	antibiotic target alteration	Erm 23S ribosomal RNA methyltransferase	0	0	0	0	0	0	0.507401	0	0	0	0	0	0.211658	0	0	0	0	0	0	0	0.337064	0	0	0	0	0	0	0	0	0	0	0	0	0	0	0	0	0	0	0	0	0	0	0	0	0	0	0	0	0	0	0	0	0	0	0	0.174139	0	0	0	0	0	0	0	0	0	1.02776	0	0	0	0	0	0	0	0	0	0	0	0	0	0	0	0	0	0	0	0	0	0	0	0	0	0	0	0	0	0	0	0	0	0	0	0	0	0	0	0	0	0	0	0	0	0	0.302022	0	0	0	0	0	0	0	0	0	0
evgA	3000832	macrolide antibiotic; fluoroquinolone antibiotic; penam; tetracycline antibiotic	antibiotic efflux	major facilitator superfamily (MFS) antibiotic efflux pump; resistance-nodulation-cell division (RND) antibiotic efflux pump	0.586231	0	0.883556	0	0	0	1.21742	63.5207	0	0	0	0	0	71.7202	1.52747	0	0.359902	2.3112	0	0.463812	0	0.690237	0	0.628921	0	147.648	0	85.4052	0.307251	0.790268	0	0	0	42.9684	0	0.39757	0	0	0.254908	0.976409	0	0	0	0	7.72563	4.64707	1.62265	0	0	0.460822	0	0	0	0	0	0	0.338706	0	0	0	4.79439	0	0	0.836228	0	0	0	0	0	1.64788	0	0.657183	0	0	0.361074	0	6.56351	0	0	0	0	1.06373	0.202945	0	0.930071	0	0	0	0	0	0	0.29167	0	0	0.309696	0	0	50.7554	0.781116	0	0.647063	0	0	0	0	0	0.35318	0	0	0	0	0	0	0.411571	0.975281	0.584949	0	0	0.549692	5.02511	0	0.269341	0.93841	0
evgS	3000833	macrolide antibiotic; fluoroquinolone antibiotic; penam; tetracycline antibiotic	antibiotic efflux	major facilitator superfamily (MFS) antibiotic efflux pump; resistance-nodulation-cell division (RND) antibiotic efflux pump	3.49576	0.260527	1.73158	0.193703	0	0	1.21742	63.5207	0	0.184083	0	0	0	71.7202	1.78637	0.581134	1.06242	1.38772	0	0	0	3.63295	0	1.78142	0	147.648	0.246095	85.4052	1.95568	1.5796	0	0	0.427057	42.9684	0	1.10228	0	0	0.689546	4.08031	0	0	0	0	7.72563	4.64707	1.62265	0	0	0.6015	0	0	0	0.550717	0	0.276206	1.02398	0.712615	0.680757	0	4.79439	0.374637	0	1.6701	0.711105	0	0	0	0	0.758465	1.44354	0.657183	0	0	1.2333	0	6.56351	0	0	0	0.718617	1.2443	0.184465	0.193898	0.930071	0	0	0	0	0	0.212671	0.582759	0.27213	0	1.13333	0.72761	0.619126	50.7554	2.36917	0	2.373	0	0	0	0	0	1.44926	0	0	0	0	0	0	0	2.65602	0.205987	0	0	1.47498	5.02511	0.694798	1.69437	1.62746	0
facT	3001313	elfamycin antibiotic	antibiotic efflux	major facilitator superfamily (MFS) antibiotic efflux pump	0	0	0	0	0	0	26.1131	0	0	0	0	0	14.9916	0	0	0	0	0	0	0	0	0	0.7823	0	0	0	0.731129	0	0	0	0	0	0	0	0	0	0	0	0	0	0	0	0	0	0	0	0	0	0	0	0	0	0	0	0	0	0	0	0	0	0	0.553758	0	0	0	0	0	0	0	0.298814	0	0	0	0	0	0	0	0	0	0	0	0	0	0	0	0	0	0.305162	0	0	0	0	0	0	0	0	0	0	0	0	0	0	0	0	0	0	7.70508	0	0	0	0	0	0	0	16.6042	4.0006	0	0	3.27021	0	0	0	0	0
farA	3003961	antibacterial free fatty acids	antibiotic efflux	major facilitator superfamily (MFS) antibiotic efflux pump	0	0	0	0	0	0	0	0	0	0	0	0	0	0	0	0	0	0	3.90742	0	0	0	0	0	0	0	0	0	0	0	0	0	0	0	0	0	0	0	0	0	0	0	0	0	0	0	0	0	0	0	0	0	0	0	0	0	0	0	0	0	0	0	0	0	0	0	0	0	0	0	0	0	0	0	0	0	0	0	0	0	0	0	0	0	0	0	0	0	0	0	0	0	0	0	0	0	0	0	0	0	0	0.638724	0	0	0	0	0	0	0	0	0	0	1.35872	0	0	0	0	0.262661	0.469328	0	0	0	0	0
farB	3003962	antibacterial free fatty acids	antibiotic efflux	major facilitator superfamily (MFS) antibiotic efflux pump	0	0	0	0.405088	0	0	0	0	0	0	0	0	0	0	0	0	0	0.36423	0.444982	0	0	0	0	0	0	0	0	0	0	0	0	0	0	0	0	0	0	0	0	0	0	0	0	0	0	0	0	0.651977	0	0	0	0	0	0	0	0	0	0	0	0	0	0	0	0	0	0	0	0	0	0	0	0	0	0	0	0	0	0	0	0	0.604508	0	0	0.677822	0	0	0	0	0	0.201363	0	0	0	0.583736	0	0	0	0	0.620662	0.500449	0	0	0	0	0.31189	0	0	0	0.148817	0	0	0.586487	1.06353	0	0	0	0.839526	0	0	0	0	0	0	0
fexA	3002704	phenicol antibiotic	antibiotic efflux	major facilitator superfamily (MFS) antibiotic efflux pump	0	0	0	0.686484	0.294854	0	0.880014	0	0.596599	0	0.507759	0	0.206267	0	0.181516	0	0	0	0.51969	0.663	1.00602	0	0	0	0	0.614137	0	0	0.183752	0	0	0	0	0	0	0.224338	0.51825	0	0	0.417667	0.199735	0	0.251517	0.283974	0	0	0.911569	0	0.534343	0	0	0.400107	0.423947	1.15479	0	0.344736	0.605979	0.195098	0	0.428945	0	0.509122	0	0	0	0	0	0	1.08059	0	0.94202	0	0.0998364	0	0.455677	0	0.362258	0	0	0	0.563891	0	0	0	0.439891	0	0	0	0	0	0.400418	0.419638	0	0	0.490752	0	0.916825	0	0.243783	0	0.470124	0	0.62294	0.177748	0	0.58746	0	0	0	0	0	0.455813	0	0	0.384863	0.277179	0.323439	0	0	2.32248	0	0.916401	0	0
fusC	3003733	fusidic acid	antibiotic target protection	Target protecting FusB-type protein conferring resistance to Fusidic acid	0	0	0	0	0	0	0	0	0	0	0	0	0	0	0	0	0	0	0	0	0	0	0	0	0	0	0	0	0	0	0	0	0	0	0	0	0	0	0	0	0	0	0	0	0	0	0	0	0	0	0	0	0	0	0	0	0	0	0	0	0	0	0	0	0	0	0	0	0	0	0	0	0	0	0	0	0	0	0.192342	0	0	0	0	0	0	0	0	0	0	0	0	0	0	0	0	0	0	0	0	0	0	0	0	0	0	0	0	0	0	0	0	0	0	0	0	0	0	0	0	0	0	0	0	0
fusD	3003731	fusidic acid	antibiotic target protection	Target protecting FusB-type protein conferring resistance to Fusidic acid	0	0	0	0	0	0	0	0.188628	0.32589	0	0	0	0	0	0	0	0	0	0	0	0	0	0	0	0	0	0	0	0	0	0	0	0	0	0	0.539015	0	0	0	0	0	0	0.352281	0	0	0	0	0	0	0	0	0	0	0	0	0	0	0.240605	0	0	0	0	0	0	0	0	0	0	0	0	0	0	0	0	0.232009	0	0	0	0	0	0	0	0	0	0	0	0.201299	0	0	0	0	0	0	0	0	0	0	0	0	0	0	0	0	0	0	0	0	0	0	0	0	0	0	0	0	0.216866	0	0	0	0	0	0	0	0
fusH	3003026	fusidic acid	antibiotic inactivation	fusidic acid inactivation enzyme	0	0	0	0	0	0	0	0	0	0	0	0	0	0	0	0	0.30269	0	0	0	0	0	0	0	0	0	0	0	0	0	0	0	0	0	0	0	0	0	0	0	0	0	0	0	0	0	0	0	0	0	0.325533	0.304921	0	0.291139	0	0	0	0.431078	0	0	0	0	0	0	0	0	0	0	0	0	0.251456	0.413704	0	0	0	0	0	0	0	0	0	0	0	0	0	0	0	0	0	0	0	0	0	0.257466	0	0	0	0.453797	0	0	0	0.62561	0	0	0	0	0	0	0	0	0	0	0	0	0	0	0	0	0	0	0	0	0	0
gadW	3003838	macrolide antibiotic; fluoroquinolone antibiotic; penam	antibiotic efflux	resistance-nodulation-cell division (RND) antibiotic efflux pump	0.509067	0	0	0	0	0	1.42376	66.5278	0	0	0	0	0	73.0006	1.89184	0	0.352957	1.53238	0	0	0	0.545709	0	0	0	174.755	0	98.4723	0.689927	1.00089	0	0	0	79.4038	0	0.516028	0	0	0.457911	0.972701	0	0	0	0	10.1357	6.0643	0	0	0	0	0	0	0.620182	0	0	0	0.174139	0	0	0	6.17787	0	0	1.10681	0.55632	0	0	0	0	1.49646	0	0.739198	0	0	0.179513	0	8.79127	0	0	0	0	0	0	0	1.29753	0	0	0	0	0	0	0.253154	0	0	0.384101	0.448077	0	58.0519	0	0	0.458583	0	0	0	0	0	0.3224	0	0	0	0	0	0	0	1.23624	0	0	0	0.6296	6.24783	0.630405	0.64139	0.582444	0
gadX	3000508	macrolide antibiotic; fluoroquinolone antibiotic; penam	antibiotic efflux	resistance-nodulation-cell division (RND) antibiotic efflux pump	1.18317	0	0	0	0	0	1.42376	67.7083	0	0	0	0	0	73.0006	1.89184	0	0.564111	1.53238	0	0	0	0.642516	0	0	0	174.755	0	98.3975	0.689927	1.00089	0	0	0	79.4038	0	0.316879	0	0	0	0.972701	0	0	0	0	10.1357	6.0643	1.99529	0	0	0.314211	0	0	0.54951	0.23751	0	0	0	0	0	0	6.17787	0	0	0.847393	0.287182	0	0	0	0	1.00054	0.377645	0.739198	0	0	0.448409	0	8.79127	0	0	0	0.249879	0.221655	0	0	0.982711	0	0	0	0	0	0	0	0	0	0	0	0	58.0519	0.556161	0	0.38957	0	0	0	0	0	0.418683	0	0	0	0	0	0	0	1.23624	0	0	0	0	6.24783	0	0	0	0
gimA	3000463	macrolide antibiotic	antibiotic inactivation	gimA family macrolide glycosyltransferase	0	0	0.18835	0	0	0	0	0.415283	0	0	0	0	0	0	0	0	0	0	1.06882	0	0	0	0	0	0	0	0	0	0	0	0	0	0	0	0	0	0	0	0	0	0	0	0	0	0	0	0	0	0	0	0	0	0	0	0	0	0	0	0	0	0	0	0	0	0	0	0	0	0	0	0	0	0	0	0	0	3.7511	0	0	0	0	0	0	0	0	0	0	0	0	0	0	0	0	0	0	0	0	0	0.232778	0	0	0.370303	0	0	0	0	0	0	2.35243	0	0	0	0	0	0	0	0	0	0	0	0	0	0	0
hmrM	3003953	fluoroquinolone antibiotic; acridine dye; disinfecting agents and intercalating dyes	antibiotic efflux	multidrug and toxic compound extrusion (MATE) transporter	0	0	0	0	0	0	0	0	0	0	0	0	0	0	0	0	0	0	0	0	0	0	0	0	0	0	0	0	0	0	0	0	0	0	0	0	0	0	0	0	0	0	0	0	0	0	0	0	0	0	0	0.282848	0	0	0	0	0	0	0	0	0	0	0	0	0	0	0	0	0	0	0	0	0	0	0	0	0	0	0	0	0	0	0	0	0	0	0	0	0	0.182035	0	0	0	0	0	0	0	0	0	0	0	0	0	0	0.359348	0	0	0	0	0.154725	0	0	0	0	0	0	0	0	0	0	0.716287	0	0	0
hp1181	3003964	fluoroquinolone antibiotic; tetracycline antibiotic; nitroimidazole antibiotic	antibiotic efflux	major facilitator superfamily (MFS) antibiotic efflux pump	0	0	0	0	0	0	0	0	0	0	0	0	0	0	0	0	0	0	0	0	0	0	0	0	0	0	0	0	0	0	0	0	0	0	0	0	0	0	0	0	0	0	0	0	0	0	0	0	0	0	0	0	0	0	0	0	0	0	0	0	0	0	0	0	0	0	0	0	0	0	0	0	0	0	0	0	0	0	0	0	0	0	0	0	0	0	0	0	0	0	0	0	0	0	0	0	0	0	0	0	0	0	0	0	0.340976	0	0	0	0	0	0	0	0	0	0	0	0	0	0	0	0	0	0	0
imiS	3003095	carbapenem	antibiotic inactivation	CphA beta-lactamase	0	0	0	0.410194	0	0	0	0	0	0	0	0	0	0	0	0	0	0	0	0	0	0	0	0	0	0	0	0	0	0	0	0	0	0	0	0	0	0	0	0	0	0	0	0	0	0	0	0	0	0	0	0	0	0	0	0	0	0	0	0	0	0	0	0	0	0	0	0	0	0	0	0	0	0	0	0	0	0.630565	0	0	0	0	0	0	0	0	0	0	0	0	0	0	0.276211	0	0	0	0	0	0	0	0	0	0	0	0	0	0	0	0	0	0	0	0	0	0	0	0	0	0	0	0	0	0	0
iri	3002884	rifamycin antibiotic	antibiotic inactivation	rifampin monooxygenase	0	0	0	0.237221	0	0	0	0	0	0	0	0	0	0	0	0	0	0	0	0	0	0	0	0	0	0	0	0	0	0	0	0	0	0	0	0.44319	0	0	0	0	0	0	0	0	0	0	0	0	0	0	0	0	0	0	0	0	0	0	0	0	0	0	0	0	0	0	0	0	0	0	0	0	0	0	0.472155	0	0	0	0	0	0	0	0	0	0	0	0	0	0	0.332095	0	0	0	0	0	0	0	0	0	0	0	0	0	0	0	0	0	0	0	0	0	0	0	0	0	0	0	0	0	0	0	0	0	0
kamB	3004102	aminoglycoside antibiotic	antibiotic target alteration	16S rRNA methyltransferase (A1408)	0	0	0	0	0	0	0	0	0	0	0	0	0	0	0	0	0	0	0	0	0	0	0	0	0	0	0	0	0	0	0	0	0	0	0	0	0	0	0	0	0	0	0	0	0	0	0	0	0	0	0	0	0	0	0	0	0	0	0	0	0	0	0	0	0	0	0	0	0	0.235277	0	0	0	0	0	0	0	0	0	0	0	0	0	0	0	0	0	0	0	0	0	0	0	0	0	0	0	0	0	0	0	0	0	0	0	0	0	0	0.161743	0	0	0	0	0	0	0	0	0	0	1.44365	0	0	0	0
kdpE	3003841	aminoglycoside antibiotic	antibiotic efflux	kdpDE	0.388162	1.03949	0.834509	0.305834	0	0	1.16503	67.1423	0	0	0	0	0	74.183	1.59224	0.457603	0	1.27586	0.229852	0	0	1.14716	0	0	0	157.298	0	85.6304	0.741373	0.923838	0	0	0	57.5686	0	0.32427	0	0	0	0.831607	0	0	0	0	8.41857	5.75788	1.76457	4.22699	0	0	0	0	0	0	0	0.383781	0.172077	0	0	0	4.90537	0	0	0.772005	0.590194	0	0	0	0	1.51375	0	0.873032	0	51.405	0.153539	0.173417	6.77436	0	0	0	0.269828	0.323398	0	0	0.935065	0	0	0	0	0	0	0.448784	0	0	0.301581	0.298831	0	52.0981	1.00904	7.3076	0.213301	0	0	0	0	0	0.768991	0	0	0	0	0	0	0	1.0464	0.191336	0	0	0	5.36198	0.450468	1.00862	0.436928	0
lfrA	3003967	fluoroquinolone antibiotic	antibiotic efflux	major facilitator superfamily (MFS) antibiotic efflux pump	0	0	0	0	0	0	0	0	0	0.521568	0	0	0	0	0	0	0	0	0	0	0	0	0	0	0	0	0	0	0	0	0	0	0	0	0	0	0	0	0	0	0	0	0	0	0	0	0	0	0	0	0	0	0	0	0	0	0	0	0	0	0	0	0	0	0	0	0	0	0	0	0	0	0	0	0	0	0	0	0.219569	0	0	0	0	0	0	0	0	0	0	0	0	0	0	0	0	0	0	0	0	0	0	0	0	0	0	0	0	0	0	0	0	0	0.530355	0	0	0	0	0	0	0	0	0	0	0
lin	3004651	lincosamide antibiotic	antibiotic inactivation	lincosamide nucleotidyltransferase (LNU)	0	0	0	0.746049	0	0	0	0	0	0	0	0	0	0	0	0	0	0	0	0	0.319643	0	0	0	0	0	0	0	0	0	0.200519	0	0	0	0	0	0	0	1.12147	0	0	0	0	0	0	0	0	0.371516	0	0	0	0	0	0	0	0	0	0	0	0	0	0	0	0	0	1.90231	0	0	0	0.787596	0	0	0	0	0	0	0	0	0	0	0	0	0	0	0	0	0	0	0	0	0.545242	0	0	0	1.2976	0.276974	0	0.263839	0.147344	0	1.34213	0.664395	0	0	0	0	0	0	0.171921	0	0	0	0	0	0	0	0	0	0	0	0.725451	0	0	0
linG	3002879	lincosamide antibiotic	antibiotic inactivation	lincosamide nucleotidyltransferase (LNU)	0	0	0	0	0	0	0	0	0	0	0	0	0	0	0	0	0	0	0	0	0	0	0	0	0	0	0	0	0	0	0	0	0	0	0	0	0	0	0	0	0	0	0	0	0	0	0	0	0	0	0	0	0	0	0	0	0	0	0	0	0	0	0	0	0	0	0	0	0	0	0	0	0	0	0	0	0	0	0	0	0	0	0	0	0	0	0	0	0	0	0	0	0	0.230432	0	0	0	0	0	0	0	0	0	0	0	0	0	0	0	0	0	0	0	0	0	0	0	0	0	0	0	0	0	0
lmrB	3002813	lincosamide antibiotic	antibiotic efflux	ATP-binding cassette (ABC) antibiotic efflux pump	3.37343	0.380614	0	0	0.399625	2.24207	0	0	0	0	0	0	0	2.05698	0.524239	0	0.301429	0.377095	0	0	0.25122	1.86881	0	0	0.492599	0	0	0.172406	0	0	0.916936	0	0	0	1.51444	0.213984	0	0	0	0	0	0	0	0.356202	3.42361	0.444353	0	0	0	0	0	0	0	0	0	0	0	0	0	0	0.222478	0	0	0	0	0	0	1.95073	0	0	0	0	0	0.345443	0	0	0	0	1.14314	0	0	0	0	0	0	0	0	0	0	0	0.84226	1.04047	0	0.613627	0	0	0	0	3.64909	2.75861	0	0	0	0	0	1.57018	0	0	0	0	0	0	23.4125	0	0	0.913448	2.64709	0	0	0	0	1.64916	0	0
lmrC	3002881	macrolide antibiotic; lincosamide antibiotic; streptogramin antibiotic; tetracycline antibiotic; oxazolidinone antibiotic; phenicol antibiotic; pleuromutilin antibiotic	antibiotic target protection	ABC-F ATP-binding cassette ribosomal protection protein	0	0	0	0.462529	0	0	0	0	0.307299	0	0	0.280248	0	0	0	0	0.300131	0	0	0	0	0	0	0	0	0	0	0	0	0	0	0	0	0	0	0.456417	0	0	0	0	0	0	0	0	0	0	0.380349	0	0	0	0	0	0	0	0.742198	0	0	0	0	0	0	0.559332	0	0	0.566532	0	0	0	0	0	0	0	0.204189	0	0	0	0	0	0	0.218545	0	0	0	0	0	0	0.279763	0	1.31908	0	0	0	0	0	0	0	0	0	0	0	0	0	0	0	0	0	0	0	0	0	0	0.738022	0.484136	0	0	0	0	0	0	0	0	0	0	0
lmrD	3002882	lincosamide antibiotic	antibiotic efflux	ATP-binding cassette (ABC) antibiotic efflux pump	2.45847	9.38912	0	0	0	0.182857	0.227908	0.93662	0	0.171031	0	5.51514	0.630445	0	0	0	0	0	0.775785	0.354484	2.40946	18.2587	10.659	1.10265	0	0.297549	1.48911	1.12284	0	0	1.27235	1.02104	2.12619	3.84191	0	0	0	0	0.536427	2.0234	0	0	0	1.06093	0	0	0.196947	0	1.17912	0	0	0	11.2578	26.3001	0	0	0.300878	0	2.08611	4.70798	12.1297	17.1634	0	0	0	1.39757	0	0	0	0	0	0.235677	0.0786291	0.271071	0	0	0	77.4985	1.10051	0	0.46329	0.292667	0	0.162607	0	7.0173	5.80459	1.16919	1.04952	0	0	1.5276	0	0	0.627406	2.48789	2.59064	0	0	0	0	0	0.635846	6.76949	0	0	0	0.532185	9.66104	1.41547	0	0	2.99833	5.95413	0.328334	0	1.89993	4.42412	0	0	1.25936	0	0	0
lmrP	3003969	macrolide antibiotic; lincosamide antibiotic; streptogramin antibiotic; tetracycline antibiotic	antibiotic efflux	major facilitator superfamily (MFS) antibiotic efflux pump	0	0	0	0	0	0	0	0	0	0	0	0	0.137575	0	0	0	0	0	0	0	0	0	0	0	0	0	0	0	0	0	0	0	0	0	0	0	0	0	0.453975	0	0	0	0	0	0	0	0	0	0	0	0	0	0	0	0	0	0	0	0	0.301378	0	0	0	0	0	0	0	0	0	0	0	0	0	0	0	0	0	0	0	0	0	0	0	0	0	0	0	0.290283	0	0	0	0	0	0	0	0	0	0	0	0	0	0	0	0	0	0	0	0	0	0	0	0	0	0	0	0	0	0	0	0	0	0	0	0
lnuA	3002835	lincosamide antibiotic	antibiotic inactivation	lincosamide nucleotidyltransferase (LNU)	0	0	0	0	0	0	0	0	0	0	0	0	0	0	40.5444	33.1905	0	0	2.77037	30.4628	0	0	0	0	0	0	0.911962	0	0	0	0	0	0	0	0	0	0	0	0	0	0	0	0	0	0	0	0	0	0	0	0	0	0	0	0	0	0	0	0	0	0	0	0	0	6.22941	0	0	0	0	0	0	0	0	0	0	0	0	0	0	0	0	0	0	0	0	0	0	0	0	0	0	0	0	0.919734	0	0	0	0	0	0	0	0	0	0	0	0	0	0	0	0	0	0	1.04599	13.7437	3.264	0.92274	0	0	0	0	0	0	0	0
lnuB	3002836	lincosamide antibiotic	antibiotic inactivation	lincosamide nucleotidyltransferase (LNU)	0	0	0	0	0	0	0	0	0	0	0	0	0	0	0	0.425279	0	0	0	0	0	0	0	0	0	0	0	0	0	0	0	0	0	0	0	0	0	0	0	0	0	0	0	0	0	0	0	0	0	0	0	0	0	0	0	0	0	0	0	0	0	0	0	0	0.824646	0	0	0	0	0	0	0	0	0	0	0	0	0	0	0	0	0	0	0	0	0	0	0	0	0	0	0	0	0	0	0	0	0	0	0	0	0	0	0	0	0	0	0	0	0	0	0	0	0	0	0	0	0	0	0	0	0	0	0
lnuC	3002837	lincosamide antibiotic	antibiotic inactivation	lincosamide nucleotidyltransferase (LNU)	5.94282	1.04913	0	0	0	0	0	0	2.76119	0	0.400303	0	0	0	37.8226	29.4651	0	0	0.612489	0.761303	1.18813	0.402898	0	0	0	0	0	0.621614	0	0	0	0	0.491482	0	0	0	0	0	0	0	0	0.280643	3.66175	0.57128	0	0	0	0	0	0	0	0	0	0	0	0.196659	0	0.374445	0	0	0	0	18.2368	0.80767	2.62705	45.3095	0.280487	0	0	0	0	0	0	0	0	0	3.24954	0	0	0	5.43701	3.36853	0	0	0	0	0	0	0	0	0	0	0.325987	0.503472	2.06663	3.48592	0	0	0	0	0	0	0	0	0	0	0	0	0	0	4.07538	0	0	0	8.58446	2.11772	0	0	0	0.976166	0	0	0	0
lnuE	3003762	lincosamide antibiotic	antibiotic inactivation	lincosamide nucleotidyltransferase (LNU)	0	0	0.308148	0	0	0	0	0	0	0	0	0	0	0	0	0	0	0	0	0	0	0	0	0	0	0	0	0	0	0	0	0	0	0	0	0	0	0	0	0	0	0	0	0	0	0	0	0	0	0	0	0	0	0	0	0	0	0	0	0	0	0	0	0	0	0	0	0	0	0	0	0	0	0	0	0	0	0	0	0	0	0	0	0	0	0	0	0	0	0	0	0	0	0	0	0	0	0	0	0	0	0	0	0	0	0	0	0	0	0	0	0	0	0	0.207635	0	0	0	0	0	0	0	0	0
lnuF	3002839	lincosamide antibiotic	antibiotic inactivation	lincosamide nucleotidyltransferase (LNU)	0	0	0	0	0	0	0	0	0	0	0	0	0	0	0	0	0	0	0	0	0	0	0	0	0	0	0	0	0	0	0	0	0	0	0	0	0	0	0	0	0	0	0	0	0	0	0	0	0	0	0	0	0	0	0	0	0	0	0	0	0	0	0	0	0	0	0	0	0	0	0	0	0	0	0	0	0	0	0	0	0	0	0	0	0	0	0	0	0	0	0	0	0	0	0	0	0	0	0	0	0	0	0	0	0	0	0	0	0	0	0	0	0	0	0.300021	0	0	0	0	0	0	0	0	0
lnuG	3004085	lincosamide antibiotic	antibiotic inactivation	lincosamide nucleotidyltransferase (LNU)	0	0	0	0	0	0	0	0	0	0	0	0	0	0	0	0	0	0	0	0	0	0	0	0	0	0	0	0	0	0	0	0	0	0	0	0	0	0	0	0	0	0	0	0	0	0	0	0	0	0	0.304331	0	0	0	0	0	0.778468	0	0	0	0	0	0	0	0	0	0	0	0.259633	0	0.196093	0	0	0	0	0	0	0	0	0	0	0	0	0	0	0	0.423546	0	0	0	0	0	0	0	0	0	0	0	0	0	0	0	0	0	0	0	0	0	0	0	0	0	0	0	0	0	0	0	0	0	0	0	0	0
lsa(D)	3005121	macrolide antibiotic; lincosamide antibiotic; streptogramin antibiotic; tetracycline antibiotic; oxazolidinone antibiotic; phenicol antibiotic; pleuromutilin antibiotic	antibiotic target protection	ABC-F ATP-binding cassette ribosomal protection protein	0	0	0	0	0	0	0	0	0	0	0	0	0	0	0	0	0	0	0	0	0	0	0	0	0	0	0	0	0	0	0	0	0	0	0	0.28926	0	0	0	0	0	0	0	0	0	0	0	0	0	0	0	0	0	0	0	0	0	0	0	0	0	0	0	0	0	0	0	0	0	0	0	0	0	0	0	0	0	0	0	0	0	0	0	0	0	0	0	0	0	0	0	0.336633	0	0	0	0	0	0	0	0	0	0	0	0	0	0	0	0	0	0	0	0	0	0	0	0	0.33281	0	0	0	0	0	0	0
lsaA	3000300	macrolide antibiotic; lincosamide antibiotic; streptogramin antibiotic; tetracycline antibiotic; oxazolidinone antibiotic; phenicol antibiotic; pleuromutilin antibiotic	antibiotic target protection	ABC-F ATP-binding cassette ribosomal protection protein	0	0	0	0	0	0.482676	0	0	0	0	0	0	0	0	0	0	0	0.264767	0	0	0	0	0	0	0	0.164867	0	0	0	0.245811	0	0	0	0	0.362613	0	0	0	0	0	0	0	0	0	0	0	0	0.307455	0	0.526056	0	0	0	0	0	0	0	0	0	0	0	0.699403	0	0	0	0	0	0	0.33859	0	0	0	0	0	0	0	1.77427	0.482809	0	0	0	0	0	0	0	0	0.272275	0	0	1.62885	0	0	0	0	0	0	1.6075	0.679635	0.834987	0	0	0	0	0	0	0	0	0	0	0	0	0	0	0	0	0	0	0	0	0	0	0	0	0
lsaB	3003111	macrolide antibiotic; lincosamide antibiotic; streptogramin antibiotic; tetracycline antibiotic; oxazolidinone antibiotic; phenicol antibiotic; pleuromutilin antibiotic	antibiotic target protection	ABC-F ATP-binding cassette ribosomal protection protein	1.7137	0	0	1.35649	0	0	0	0.788677	0	0	0	0	0.525355	0	0	0	0	0	0	0	0	0	0	0	0	0	0	0	0	0	4.6773	0	0	0	0	0.207802	0	0	0	0	0	0	0	0	0	0	0	0.778969	0	0	0	0	0	0.530346	0	0	0.318398	0.463538	0	0	0	0	0	0	0	0.211516	0	2.01936	0	0	0	0	0	8.72857	0	0.451429	0.821166	0	0	0	0.600294	0	1.40749	0	0	0	0.204059	0	0	0	0	0	2.4768	0	0	0	4.44212	0	0	0	0	0	0.971207	2.56801	0	0	0	8.04968	0.280116	7.006	0	0	0	0	0.612342	0.322579	0	0	0	0	0	0.469875	0	10.3105
lsaC	3003112	macrolide antibiotic; lincosamide antibiotic; streptogramin antibiotic; tetracycline antibiotic; oxazolidinone antibiotic; phenicol antibiotic; pleuromutilin antibiotic	antibiotic target protection	ABC-F ATP-binding cassette ribosomal protection protein	0	0	0	0.25936	0	0	0	0	0	0	0	0	0	0	0	0	0	0	0.372081	0	0	0	0	0	0	0	0.548492	1.32496	0	0	0	0	0	0	0	0	0	0	0	0	0.295223	0.424905	0	0	0	0	0	0	0.433487	0	0	0	0	0	0	0	0	0	0	0	0	0	0	0	0	0	0	0	0.341015	0	0	0	0.372451	0	0	0	0	0	0	0	0	0	0	0.172686	0	0.329924	0	0	0	0	0	0	0	0	0.666689	0.800817	0	0	0	0	0	0	0	0.230641	0	0.243956	0	0	0	0	0.24365	0	0	0	0	0	0	0	0	0	0	0	0	0
macA	3000533	macrolide antibiotic	antibiotic efflux	ATP-binding cassette (ABC) antibiotic efflux pump	0	0	0	0	0	0	0	0	0	0	0	0	0	0	0	0	0	0	0	0	0	0	0	0	0.479516	0	0	0	0	0	0	0	0	0	0	0	0	0	0	0.345345	0	0	0	0	0	0	0	0	0.307656	0	0	0	0	0	0	0	0	0	0	0	0	0	0	0	0	0	0	0	0	0	0	0	0	0	0	0	0	0	0	0	0	0	0	0	0	0	0	0	0	0	0.171714	0	0	0	0	0	0	0	0	0	0.158267	0	0	0	0	0	0	0	0	0	0	0	0	0	0	0.169572	0	0	0	0	0	0	0	0
macB	3000535	macrolide antibiotic	antibiotic efflux	ATP-binding cassette (ABC) antibiotic efflux pump	0	0	8.14448	0	0	0	0	0	0	0	0.886268	0	53.5519	17.383	0.280359	0	0	2.37698	0	0	0	0	0	0	0	0	0.352433	0	0	0	3.78425	0	0	0	0	0	12.1406	0.643297	27.7282	0	0	0	1.55107	0	0.314925	0	0	0	0	0	62.9462	0.295723	0	0	0	0	0	0	0	0	0	0	0	0	0	0	0	0	0	1.6533	0	0	0.199224	0	0	0	0	0	0	0	0	0.60435	0	0	0	0	0	0	0	0	0	0	0	0	0	0	0	0	0	0	0	26.9017	0	0	0	0.21403	0	0	0	0	0	0	0	0	0.342893	0	0	0.982709	0	0	0	0	0	0
marA	3000263	fluoroquinolone antibiotic; monobactam; carbapenem; cephalosporin; glycylcycline; cephamycin; penam; tetracycline antibiotic; rifamycin antibiotic; phenicol antibiotic; triclosan; penem	antibiotic efflux; reduced permeability to antibiotic	resistance-nodulation-cell division (RND) antibiotic efflux pump; General Bacterial Porin with reduced permeability to beta-lactams	0.463714	2.10278	0.316029	0	0	0	0.991581	65.9838	0	0	0	0	0	71.3475	1.4161	0	0.482524	1.36353	0	0	0	5.36696	1.41609	0.344179	0	147.402	0	78.977	0.999735	1.74238	0	0	0	99.8508	0	0	0	0	0	0.439196	0	0	0	0	8.67885	34.7017	1.75671	46.1248	0	0	0	0	0.609764	0	0	0	0	0	0	0	3.74253	0	0	0.635506	0.539569	0	0	0	0	0.667417	0.408909	0.671312	0	50.9942	0	0.580879	5.91005	0	0	0	0	0.373636	0	0	0.796537	0	0	0	0	0	0	0	0	0	0.274882	0.194534	0	48.0353	0.389873	43.2777	0.443481	0	0	0	0	8.12454	0	0	0	0.435894	0	1.76081	0	0	1.0598	0	0	0	0	4.1473	0	0.47005	0.433557	0.268103
mcr-3.41	3005221	peptide antibiotic	antibiotic target alteration	MCR phosphoethanolamine transferase	0	0	0	0	0	0	0	0	0	0	0	0	0	0	0	0	0	0	0	0	0	0	0	0	0	0	0	0	0	0	0	0	0	0	0	0	0	0	0	0	0	0	0	0	0	0	0	0	0	0.835558	0	0	0	0	0	0	0	0	0	0	0	0	0	0	0	0	0	0	0	0	0	0	0	0	0	0	0	0	0	0	0	0	0	0	0	0	0	0	0	0	0	0	0	0	0	0	0	0	0	0	0	0	0	0	0	0	0	0	0	0	0	0	0	0	0	0	0	0	0	0	0	0	0	0
mdsA	3000789	monobactam; carbapenem; cephalosporin; cephamycin; penam; phenicol antibiotic; penem	antibiotic efflux	resistance-nodulation-cell division (RND) antibiotic efflux pump	0	0	0	0	0	0	0	0	0	0	0	0	0	0	0	0	0	0	0	0	0	0	0	0	0	0	0	0.543006	0	0	0	0	0	0.461097	0	0	0	0	0	0	0	0	0	0	0	0	0	0	0	0	0	0	0	0	0	0	0	0	0	0	0	0	0	0	0	0	0	0	0	0	0	0	0	0	0	0	0	0.233297	0	0	0	0	0	0	0	0	0	0	0	0	0	0	0	0	0	0	0	0	0	0	0	0	0	0	0	0	0	0	0	0	0	0	0	0	0	0	0	0	0	0	0	0	0	0
mdsB	3000790	monobactam; carbapenem; cephalosporin; cephamycin; penam; phenicol antibiotic; penem	antibiotic efflux	resistance-nodulation-cell division (RND) antibiotic efflux pump	0	0	0	0	0.251109	0	0	0.396676	0	0	0	0	0	0	0	0	0	0.416374	0	0	0	0	0	0	0	0	0	0	0	0	0	0	0	0	0	0	0	0	0	0	0	0	0.533573	0	0	0	0.419756	0	0	0	0.347986	0	0	0	0	0	0	0	0	0	0	0	0	0	0	0	0	0	0	0	0	0	0	0	0	0	0	0	0	0	0	0	0	0	0	0	0	0	0	0	0	0	0	0	0	0	0	0	0	0	0	0	0.35662	0	0	0	0	0	0	0	0	0	0	0	0	0	0	0.823057	0	0	0	0	0	0
mdsC	3000791	monobactam; carbapenem; cephalosporin; cephamycin; penam; phenicol antibiotic; penem	antibiotic efflux	resistance-nodulation-cell division (RND) antibiotic efflux pump	0.190437	0	0	0	0	0	0	0	0	0	0	0	0	0	0	0	0	0.321034	0	0	0	0	0	0	0.564274	0	0	0	0	0	0	0	0	0	0	0	0	0	0	0	0	0	0	0	0	0	0	0	0	0	0	0	0	0	0	0	0	0	0	0	0	0	0	0	0	0	0	0	0	0	0	0	0	0	0.837134	0	0.790348	0	0	0	0	0	0	0	0	0	0	0	0	0	0	0	0.291552	0	0	0	0	0	2.67095	0	0	0	0	0	0	0	0	0.450976	0	0	0	0	0	0	0	0	0	0	0	0	0	0	0	0
mdtA	3000792	aminocoumarin antibiotic	antibiotic efflux	resistance-nodulation-cell division (RND) antibiotic efflux pump	0.904655	0	0.715897	0	0	0	1.23177	65.3818	0	0	0	0	0	71.7202	1.53354	0	0.903379	1.14188	0	0	0	2.37323	0	0.462337	0	150.352	0	86.1289	0.56555	0.819204	0	0	0	81.7393	0	0.34987	0	0	1.19219	1.36362	0	0	0	0	7.72563	4.51735	1.57152	0	0	0	0	0	1.23405	0	0	0.659993	0	0	0	0	4.70643	0	0	0.841645	0.329215	0	0	0	0	1.95838	0.633421	1.24888	0.166065	0	0.685154	0	6.19291	0	0	0	0.223268	0	0.176084	0	0.883609	0	0	0	0.33574	0	0	0	0	0	0.784038	0	0	50.7554	1.16974	6.99122	0.315541	0	0	0	0	0	0	0	0	0	0	0	0	0	1.00848	0	0	0	0.357599	5.02511	0	0.934625	0.469582	0
mdtB	3000793	aminocoumarin antibiotic	antibiotic efflux	resistance-nodulation-cell division (RND) antibiotic efflux pump	2.62065	2.69164	1.84869	0.469762	0	0	2.06366	64.9435	0.516305	0	0	0	0	71.7202	3.06708	0.596941	0.870768	1.9395	0	0	0.24999	9.11016	1.59439	2.44876	0	193.727	0	86.3582	3.87038	2.2237	0	0	0.237475	105.835	0.161224	2.81044	0	0	0.691413	2.04798	0	1.00328	0	0	9.07303	39.5018	1.57152	52.3151	0.521635	0.441537	0.168802	0	0.62322	0	0	0.47158	0.943533	0	0	0	14.889	0	0	1.22847	1.08103	0	0	0.223725	0	2.39718	1.33604	0.564115	0.0830327	50.6872	0.991466	0.156877	6.19291	0	0	0	0.223268	1.12025	0.38949	0	0.883609	0	0	0	0	0.735932	0	0	0	0.27794	3.62934	1.23545	0	50.7554	1.36527	46.2513	0.791121	0	0	0.418707	0	8.58154	1.66188	0	0	0	0.563893	2.39971	0	0	1.00848	0.231294	0	0	1.2103	5.02511	0	2.16289	1.41423	1.25465
mdtC	3000794	aminocoumarin antibiotic	antibiotic efflux	resistance-nodulation-cell division (RND) antibiotic efflux pump	2.79127	0.907433	3.07248	0.446718	0	0	2.80925	66.2398	0	0.701862	0	0	0	71.7202	1.53354	0	0.245234	2.15056	0	0	0	7.19501	1.87364	2.02063	0	234.435	0	85.5692	1.65542	2.2237	0	0	0	119.034	0	1.38817	0	0	1.08141	1.44435	0	0	0	0	8.79437	39.5018	1.57152	52.0611	0	0.53512	0.305651	0	2.29724	0	0	0.257644	0	0	0	0	4.36383	0.35112	0	2.83799	1.2664	0.194393	0	0	0	3.13061	0.496666	1.32577	0.162298	50.6872	1.04291	0.170031	6.19291	0	0	0	0.377282	0.768759	0.469935	0	1.0757	0	0	0	0	0	0.161658	0.199149	0	0.173583	0.939928	0.738387	0	50.7554	1.34274	46.4107	2.12866	0	0	0	0	8.83977	1.4159	0	0	0	0	1.32557	0	0.423554	1.00848	0.612059	0	0	1.76556	5.56442	0.427449	2.52066	1.22633	0.687742
mdtE	3000795	macrolide antibiotic; fluoroquinolone antibiotic; penam	antibiotic efflux	resistance-nodulation-cell division (RND) antibiotic efflux pump	0.688871	0	0.661971	0	0	0	1.42376	66.5278	0	1.22893	0	0	0	73.0006	1.89184	0	0.485514	1.53238	0	0	0	0.63399	0	1.2876	0	174.755	0	97.8726	0.774777	1.00089	0	0	0	79.4038	0	0.89167	0	0	0.604529	0.862592	0	0	0	0	10.5602	6.0643	1.99529	0.306685	0	0.661288	0.386477	0	1.39529	0.522889	0	0	0.244701	0	0	0	6.17787	0	0	0.853794	0.210746	0	0	0	0	1.11983	0.687545	1.40059	0	0	0	0	8.79127	0	0	0	0.181256	0.391619	0.358877	0	2.12892	0	0	0	0	0	0	0	0	0.19695	0.305097	0.9451	0	58.0519	0.539655	0	0.775898	0	0	0	0	0	0.461209	0	0	0	0	0	0	0	1.23624	0	0	0	0.530249	6.24783	0	0.518577	0.560196	0
mdtF	3000796	macrolide antibiotic; fluoroquinolone antibiotic; penam	antibiotic efflux	resistance-nodulation-cell division (RND) antibiotic efflux pump	2.52805	0	2.06131	0.355373	0	0	1.42376	66.5278	0.195097	1.06624	0	0.234308	0	73.2299	1.89184	0.779558	2.05748	1.53238	0.184683	0	0.352141	4.25418	0	2.62733	0	174.755	0	97.8726	0.774777	1.00089	0	0	0	79.4038	0.150232	1.34984	0	0	2.38813	1.83529	0	0	0	0	10.1357	6.0643	1.99529	0	0	0.388421	0	0.332952	2.8113	0.959949	0	0.452107	0.49818	0	0	0	6.17787	1.29037	0	1.9606	1.09324	0	0	0	0	4.30241	1.26055	1.4784	0	0	1.63656	0	8.79127	3.42106	0	0	0	0.536348	0.182112	0	0.982711	0	0	0	0	0	0	0	0	0.350766	1.97105	1.41842	0	58.3165	1.99573	0	1.94932	0	0	0	0	0	2.54411	0	0	0	0	0	0.325798	0	1.23624	0.677633	0	0	0.964141	6.24783	0	1.79733	1.8849	0
mdtG	3001329	fosfomycin	antibiotic efflux	major facilitator superfamily (MFS) antibiotic efflux pump	1.92735	0	0.60533	0	0	0	1.06575	67.8217	0	0.174245	2.25545	0	0.444655	73.4942	1.47218	0.288466	0	0.951938	0	0	0	1.29357	0.269069	0.977224	0.336254	154.87	0	82.5486	0.560605	0.761648	0	0	0	47.8661	0	1.01826	0	0	0.550203	0.77541	0	0.260765	0	0	7.73596	4.50369	1.56346	3.88837	33.2743	2.17605	0	0	1.66658	0	0	0	0.552024	0	22.5929	0	8.61828	0	0	0.641458	0.678088	0	0	0.631019	0	3.25055	0.382741	1.08732	0	50.9942	0	2.49068	6.17603	0	0	0	0	0.352526	0.204284	0	1.19582	0.327084	0	0	0	0	0.227028	0.572797	0	0	2.69464	1.01829	0	50.3456	0.936163	6.33122	3.98189	56.4263	0	0	0.934394	22.7459	1.15814	0	0.435358	1.00051	0	0	0	0.953026	0.884234	0.34192	3.00412	0.930527	0	4.82068	2.01075	0.74425	5.607	22.7511
mdtH	3001216	fluoroquinolone antibiotic	antibiotic efflux	major facilitator superfamily (MFS) antibiotic efflux pump	0.695377	1.12798	0.535494	0.403094	0	0	1.19483	65.8161	0	0	0	0	0	73.4942	1.47218	0.266563	0	1.09611	0	0.265157	0	1.25982	0	1.19952	0	154.87	0	82.5486	0.585577	0.622452	0.214977	0	0	46.3409	0.250386	0.942031	0	0	0.791176	1.22534	0	0	0	0	7.73596	4.50369	1.56346	0	0	0	0	0	0.617557	0.242836	0	0	0.509453	0.245974	0	0	4.30914	0	0	1.46652	0.156797	0	0	0	0	0.84217	0.800622	0.623512	0	0	0.864341	0.248334	6.65745	0	0.185793	0	0	0.196633	0	0	0.920201	0	0	0	0	0	0	0	0	0	0	0.239636	0	50.7548	0.840199	0	0.627452	0	0	0	0	0	0.70826	0	0	0	0	0	0	0	1.23822	0	0	0.303509	0.529775	4.82068	0.47964	0.825795	1.71383	0
mdtM	3001214	fluoroquinolone antibiotic; lincosamide antibiotic; nucleoside antibiotic; acridine dye; phenicol antibiotic; disinfecting agents and intercalating dyes	antibiotic efflux	major facilitator superfamily (MFS) antibiotic efflux pump	1.1383	2.43623	0.453359	0	0	0	1.42241	64.9994	0	0	0	0	0	72.5632	1.75802	0	0	0	0	0	0	2.28829	0	1.14765	0	0	0	0	0.760608	1.01487	0	0	0	66.7502	0	0.682876	0	0	0.260611	0.699237	0.222802	0	0.326174	0	9.62981	4.74526	1.99779	4.90897	1.43134	0.796677	0.714626	0	0	0	0	0	0	0	0	0	2.68552	0.757984	0	0.739404	0	0	0	0	0	0.968444	0.34022	0.780514	0.110902	0	0	0	0	0	0	0	0	0.389233	0.398774	0	1.26004	0	0	0	0	0	0	0	0	0	0.277206	0.268602	0	0	0.467158	8.76208	1.10015	0	0	0	0	0	0.370991	0	0	0	0	0	0	0	0	0.23971	0	0	0	0	0	0.531981	0	0
mdtN	3003548	nucleoside antibiotic; acridine dye; disinfecting agents and intercalating dyes	antibiotic efflux	major facilitator superfamily (MFS) antibiotic efflux pump	1.0746	0	0.42221	0.798938	0	0	1.45137	69.6306	0	0.233498	0	0	0	76.7645	2.40451	0.935114	0.708473	1.57721	0	0	0	1.29642	0	1.47535	0	176.872	0.912812	96.2993	0.944974	2.31655	0	0	0	45.6175	0	1.02221	0	0	0.371246	0.996163	0	0	0	0	9.941	5.84319	2.13308	0	0	0.598268	0	0	0.436775	0.248215	0	0	0.270345	0	0	0	6.1628	0.882547	0	1.0452	0.519248	0	0	0	0	2.07796	1.23881	0.925781	0	0	0.245689	0.166108	8.98685	0	0	0.203711	0	0.269789	1.05735	0.639598	1.17515	0	0	0	0	0	0.659244	0.781847	0	0	0.884025	1.44397	0	56.9989	0.583359	0	0.440992	0	0	0	0	0	1.33246	0.867578	0	0	0	1.88294	0.414294	0	1.24031	0.16798	0	0	1.07316	6.15182	1.97989	0.803919	0.760419	0
mdtO	3003549	nucleoside antibiotic; acridine dye; disinfecting agents and intercalating dyes	antibiotic efflux	major facilitator superfamily (MFS) antibiotic efflux pump	1.61165	0	1.90974	1.25172	0	0	1.45137	69.6445	0	0	0	0	0	76.7645	1.88367	0.759504	0	1.57721	0	0.530125	0	1.62895	0.299095	1.22845	0	176.375	0.307796	97.588	1.73151	1.15888	0	0	0	45.6175	0	1.02029	0	0	0.315817	2.87559	0	0	0.550984	0	9.941	5.84319	2.13308	0	0	0.525011	0	2.56511	0.36499	0.343276	0	0.425055	0.588411	0	0	0	6.1628	1.4172	0	1.0452	0.572138	0	0	0	0	1.04837	0.953036	2.28868	0	0	1.75522	0.761985	8.59252	0	0	0	0.198363	0.225037	0.239828	0	1.17515	0	0	0	0	0	0.179441	0.223253	0	0.171095	0.740494	0	0.195472	56.7283	1.21911	0	1.56835	0	0	0	0	0	1.92153	0	0	0	0	0	0	0.270151	1.24031	0	0	0	1.18728	6.15182	0	1.67419	1.76093	1.05928
mdtP	3003550	nucleoside antibiotic; acridine dye; disinfecting agents and intercalating dyes	antibiotic efflux	major facilitator superfamily (MFS) antibiotic efflux pump	1.41426	0	1.03699	0	0	0	1.45137	69.2935	0	0.23694	0	0	0	76.7645	1.88367	0	0.578244	1.57721	0	2.26863	0	0.861556	0	0.779089	0	176.375	0	96.2993	0.786541	1.15888	0	0	0	45.6175	0	1.46436	0	0	0	0.743225	0	0	0	0	9.941	5.84319	2.13308	0	0	0.520645	0	0	1.03059	0.336839	0	0.27772	0.278962	0	0	0	6.1628	0.526022	0	1.0452	0.532472	0.203316	0	0	0	1.04837	0.613769	1.04354	0	0	1.3137	0.168412	8.59252	0	0	0	0.191093	0.565845	0.165796	0	1.17515	0	0	0	0.791239	0	0	0	0	0.171095	0.937526	1.42008	0	56.7283	1.2713	0.340264	0.867997	0	0	0	0	0	0.719501	0	0	0	0	0.511758	0	0	1.24031	0.232793	0.489378	0	1.16759	6.15182	0	1.4246	1.00463	0
mecA	3000617	penam	antibiotic target replacement	methicillin resistant PBP2	0	0	0	0	0	0	0	0.546998	0	0.354101	0.304877	0	0	0	0	0	0	0	0	0	0.309135	0	0	0	0	0	0	0.586382	0	0	0	0.299974	0	0	0	0	0	0	0.521046	0	0	0.607752	0	2.11785	0	0	0	0	0.339786	0	0	0	0	0	0	0	0.872299	0	0	0	0	0	0	0	0.25976	0	0	0.408846	0	0.623458	0	0	0	0	0	0	0	0	0	0	0	0	0	0	0	0	0	0	0.751329	0.206857	0	0	0	0	0	0	0	0	0	0	0	0	0	0	0	0.388007	0	0	0	0.196116	0	0	0.265684	0.202403	0	0.354334	0	0.319084	0	0	0	0	1.20423	0
mecB	3003440	penam	antibiotic target replacement	methicillin resistant PBP2	0.499817	0	0	0	0.705404	0	0	0	0	0	0	0	0	0	0	0	0	0	0	0	0	0	0	0	0	0	0.370247	0	0	0	0	0	0	0	0	0	0	0	0	0	0	0	0	0	0	0	0	0	0	0	0	0	0	0	0	0	0	0	0	0	0	0	0	0	0	0	0	0	0	0	0.266806	0	0	0	0.373359	0	0	0.196628	0	0	0	0	0	0	0	0	0	0	0	0	0	0	0	0	0	0	0	0	0	0	0	0	0	0	0	0	0	0	0	0	0	0	0	0	0.645975	0	0	0	0	0	0	0	0	0
mecC	3001209	penam	antibiotic target replacement	methicillin resistant PBP2	0	0	0	0	0	0	0	0	0	0	0	0	0	0.236345	0	0	0	0	0	0.284483	0	0	0.464616	0	0	0	0	0	0	0	0	0	0	0	0	0	0	0	0	0	0	0	0.221897	0	0	0	0	0	0	0	0	0	0	0	0	0	0	0	0	0	0	0	0	0	0	0	0	0	0	0	0	0	0	0	0	0	0	0	0	0	0	0	0	0.184986	0	0	0	0	0	0	0	0	0	0	0	0	0	0	0	0	0	0	0	0	0	0	0	0	0	0	0	0	0	0	0	0	0	0	0	0	0	0	0	0
mecD	3004185	penam	antibiotic target replacement	methicillin resistant PBP2	0	0	0.413964	0.390121	0	0	0.763397	0	0	0	0	0	0	0	0	0	0	0	6.14773	0	0	0	0	0	0	0	1.04727	0	0	0	0	0	0	0	0	0	0	0	0	0	0	0	0	0	0	0	0	0	0	0	0.598992	0	0	0	0	0	0.181765	0	0	0	0	0	0	0	0.297702	0	0	0	0	0	0	0	0	0	0	0	0	0	0	0	0	0	0	0	0	0	0	0	0	0	0	0.651356	0	0	0	0	0	0	0	0	0	0	0.224748	0	0	0	0	0	0	0	0	0	0	0	0	0	0	0	0	0	0	0	6.12717	0
mecI	3000124	penam	antibiotic target replacement	methicillin resistant PBP2	0	0	0	0	0	0	0	0	0	0	0	0	0	0	0	0	0	0	0	0	0	0	0	0	0	0	0	0	0	0	0	0	0	0	0.163467	0	0	0	0	0	0	0	0	0	0	0	0	0	0	0	0	0	0	0	0	0	0	0	0	0	0	0	0	0	0	0	0	0	0	0	0	0	0	0	0	0	0	0	0	0	0	0	0	0	0	0	0	0	0	0	0	0	0	0	0	0	0	0	0	0	0	0	0	0	0	0	0	0	0	0	0	0	0	0	0	0	0	0	0	0	0	0	0	0
mecR1	3000215	penam	antibiotic target replacement	methicillin resistant PBP2	0	0	0.327256	0	0	0	0	0	0	0	0	0	0	0	0	0	0	0	0	0	0	0	0	0	0	0	0	0	0	0	0.635793	0	0	0	0.163467	0	0	0	0	0	0	0	0	0	0	0	0	0	0	0.333303	0	0	0	0	0	0	0	0.457118	0	0	0	0.579884	0	0	0	0	0	0	0	0	0	0.322806	0	0	0	0	0	0	0	0	0	0	0	0	0	0	0	0	0	0	0	0	0	0	0	0	0	0	0	0	0	0	0	0	0	0	0	0	0	0	0	0	0	0	0	0	0	0	0.809299	0	0	0	0	0
mef(B)	3003107	macrolide antibiotic	antibiotic efflux	major facilitator superfamily (MFS) antibiotic efflux pump	0	0	0	0	0	0	0	0	0	0	0	0	0	0	0	0	0	0	0	0.537511	0.416485	0	0	0	0	0	0	0	0	0	0	0	0	0	0	0	0	0	0	0	0	0	0	0	0	0	0	0	0	0	0	0	0	0	0	0	0	0	0	0	0	0	0	0	0.523631	0.300279	0	0	0.249584	0	0	0	0	0	0.157446	0	0	0	0	0	0	0	0	0	0.248136	0	0	0.336415	0	0	0.248101	0	0	0.288415	0	0	0	0	0	0	0	0	0	0	0	0	0	0	0	0	0	0	0	0	0	0	0	0	0	0	0	0	0	0.42807
mef(D)	3005089	macrolide antibiotic	antibiotic efflux	major facilitator superfamily (MFS) antibiotic efflux pump	0	0	0	0	0	0	0	0	0	0	0	0	0	0	0	0	0	0	0	0	0.25017	0	0	0	0	0	0	0.171054	0	0	0.180007	0	0	0	0	0	0	0	0	0	0	0	0	0	0	0	0	0	0	0	1.19815	0	0	0	0	0	0.484001	0	0	0	0	0	0	0	0	0	0	0	0	0.415488	0	0	0	0	0	0	0	0.182868	0	0	0	0	0	0	0	0.411684	0	0.161519	1.51236	0	2.70356	0	0	0	0	0	0	0	0	0	0	0	0	0	0	0	0	0	0.302889	0	0	0	0	0	0	0	0	0	0	0	0	0	0	0
mefC	3003745	macrolide antibiotic	antibiotic efflux	major facilitator superfamily (MFS) antibiotic efflux pump	0	0	0	0	0	0	0	0	0.394592	0	0	0	0.104993	0	0	0	0	0	0	0	0	0	0	0	0.788481	0	0	0	0	0	0	0	0	0	0	0	0	0	0	0	0	0	0.439426	0	0	0	0	0	0	0	0	0	0	0	0	0	0	0	0	0	0	0	0	0	0	3.78331	0	0	0.381516	0.388017	0	0	0	0	0	0	0	0	0	0	0	0	0	0	0.284615	0	0	0	0	0	0	0	0	0	0	0	0	0	0	0	0.502251	0	0	0	0	0.504945	0	0	0	0	0	0	0	0	0	0	0	0	0	1.19418	0	0	0	0
mefE	3000614	macrolide antibiotic	antibiotic efflux	major facilitator superfamily (MFS) antibiotic efflux pump	0	0	0	0	0	0	0	0	0	0	0	0	0	0	0	0	0	0	0	0	0	0	0	0	0	0	0	0	0	0	0	0.247172	0	0	0	0	0	0	0.250325	0	0	0	0	0	0	0	0	0	0	0	0.31924	0	0	0	0	0	0	0	0	0	0	0	0	0	0	0	0	0	0	0	0	0	0.162347	0	0	0	0	0	0	0	0	0	0	0	0	0	0	0	0	0	0	0	0	0	0	0	0	0	0	0	0	0	0	0	0	0	0	0	0	0	0	0	0	0	0	0	0	0	0	0	0	0	0	0
mel	3000616	macrolide antibiotic; lincosamide antibiotic; streptogramin antibiotic; tetracycline antibiotic; oxazolidinone antibiotic; phenicol antibiotic; pleuromutilin antibiotic	antibiotic target protection	ABC-F ATP-binding cassette ribosomal protection protein	9.27017	2.38571	0	0	0	0	0	0	0.398231	0	0.6339	0	0.125414	0	0.28626	0	0	0	0.355247	0	0	0	0	0	0	0	1.01473	2.67329	0	0	1.08845	0	0	0	0	0	0	0	0.352644	0.487776	0	0.263345	0	0	0	0	0	0	0	0	0	0.314766	0	0	0.667106	0	0.616693	1.87057	0	0.46326	0	0	0	0.635704	0	0	0	0	0	0	0	0	0	0	0	0	7.57825	0	0	0	0.892836	0.238817	0	13.2512	2.12808	0	0	0	0	0	0	0	0	0	0.721512	1.44571	0	0	0.463878	0	0	0	0.583516	0	0	0	0.546594	0.221058	0.67646	0.270719	0	0	0	0	0	0	0	0	2.43674	0	0	1.56781	0.287621	0
mepA	3000026	glycylcycline; tetracycline antibiotic	antibiotic efflux	multidrug and toxic compound extrusion (MATE) transporter	0	0	0	0	0	0	0.449865	0	0	0	0	0	0	0	0	0	0	0	0	0	0	0	1.4354	0	0	0	0	0	0	0	0	0	0	0	0	0	0	0	0	0	0	0	0	0	0	0	0	0	0.202289	0	0	0	0	0	0	0	0	0	0	0	0	0	0	0	0	0	0	0	0	0	0	0	0	0	0	0	0	0	0.21136	0	0	0	0	0	0	0	0	0	0	0	0	0	0.221797	0	0	0	0.591473	0	0	0	0	0	0	0	0	0	0	0	0	0	0	0	0	0	0	0	0	0	0	0	0	0	0.528308	0
mepR	3000746	glycylcycline; tetracycline antibiotic	antibiotic efflux	multidrug and toxic compound extrusion (MATE) transporter	0	0	0	0	0	0	0	0	0	0	0	0	0	0	0	0	0	0	0	0	0	0	0.641068	0.44245	0	0	0	0	0.151853	0	0	0	0	0	0	0	0	0	0	0	0	0	0	0	0	0	0	0	0	0	0.530947	0	0	0	0	0	0	0	0	0	0	0	0	0	0	0	0	0	0	0	0	0	0	0	0	0	0	0	0	0	0	0	0	0	0	0	0	0	0	0	0	0	0	0	0	0	0.329613	0	0	0	0	0	0	0	0	0	0	0	0	0	0	0	0	0	0	0	0	0	0	0	0	0	0	0
mexM	3003704	phenicol antibiotic	antibiotic efflux	resistance-nodulation-cell division (RND) antibiotic efflux pump	0	0	0	0	0	0	2.95295	0	2.75273	0	0	0	0	0	0	0	0	0	21.5094	2.715	0	0	0	0	0	0	0	0	0	0	0	0	0	0	0	0	0.405045	0	0	0	0	0	0	0	0	0	0	0	0	0	0	0	0	0	0	0	0	0	0	0	0	0	0	0	0.817458	0	0	0	0	0	0	0	0	0	0	0	0	0	0	0	0	0	0	0	0	0	0	0	0	0	0	0	0	0	0	0	0	0	0	0	0.221797	0.19116	0	0	0	0	0	0	0	0.610482	0	0	0	0	0	0	0	0	0	0	0	0	0	0
mexN	3003705	phenicol antibiotic	antibiotic efflux	resistance-nodulation-cell division (RND) antibiotic efflux pump	0	0	0.234114	0	0	0	0	0	0	0	0	0	0	0	0.452003	0	0.38953	0	0	0	0	0.322133	0.305647	0	0	0	0	0	0	0	0	0	0	0	0	0	0	0	0	0	0	0	0	0	0	0	0	0	0	0	0	0	0	0	0	0	0	0	0.608084	0	0	0	0	0	0	0	0	0	0	0	4.98936	0	0	0	0	0	0	0	0	0	0	0	0	0	0	0	0	0	0	0	0	1.9172	0	0	0	0	0	0	0	0	0	0.144362	0	0	0	0	0	0	0	0	0	0	0	0	0	0	0	0	0	0	0	0.73906	0	0
mexQ	3003699	macrolide antibiotic; carbapenem; tetracycline antibiotic; acridine dye; diaminopyrimidine antibiotic; phenicol antibiotic; disinfecting agents and intercalating dyes	antibiotic efflux	resistance-nodulation-cell division (RND) antibiotic efflux pump	0	0	0.417332	0	0	0	0	0	0	0	0	0	0	0	0	0	0	0	0	0	0	0	0	0	0	0	0.284825	0	0	0	0	0	0	0	0	0	0	0.306436	0	0	0	0	0	0	0	0	0	0	0	0	0	0	0	0	0	0	0	0.397913	0	0	0	0	0	0	0	0	0	0	0	0	0.5198	0	0	0	0	0.280429	0	0	0	0	0	0	0.267461	0	0.351507	0	0	0	0	0	0	0.78394	0	0.172856	0	0	0	0	0	0	0	0	0	0	0	0	0	0	0	0	0	0	0	0	0	0	0	0	0	0	0	0	0	0
mexX	3003034	macrolide antibiotic; fluoroquinolone antibiotic; aminoglycoside antibiotic; carbapenem; cephalosporin; cephamycin; penam; tetracycline antibiotic; acridine dye; phenicol antibiotic; disinfecting agents and intercalating dyes	antibiotic efflux	resistance-nodulation-cell division (RND) antibiotic efflux pump	0	0	1.33215	0	0	0	0	0	0	0	0	0	0	0	0	0	0	0	0	0	0	0	0	0	0	0	0	0	0	0	0	0	0	0	0	0	0	0	0	0	0	0	0	0	0	0	0	0	0	0	0	0	0	0	0	0	0	0	0	0	0	0	0	0	0	0	0	0	0	0	0	0	0	0	0	0	0	0	0	0	0	0	0	0	0	0	0	0	0	0	0	0	0	0	0	0	0	0	0	0	0	0	0	0.29642	0	0.482242	0	0	0	0	0	0	0	0	0	0	0	0	0	0	0	6.00063	0	0
mexY	3003033	macrolide antibiotic; fluoroquinolone antibiotic; aminoglycoside antibiotic; carbapenem; cephalosporin; cephamycin; penam; tetracycline antibiotic; acridine dye; phenicol antibiotic; disinfecting agents and intercalating dyes	antibiotic efflux	resistance-nodulation-cell division (RND) antibiotic efflux pump	0	0	0.538568	0	0	0	0	0	0	0	0	0	0	0	0	0	0	0	0	0	0	0	0	0	0	0	0	0	0	0	0	0	0	0	0	0	0	0	0	0	0	0	0	0	0	0	0	0	0	0	0	0	0	0	0	0.550181	0.515484	0	0	0	0	0	0	0	0	0	0	0	0	0	0	0	0	0	0	0	0	0	0	0	0	0	0	0	0	0	0	0	0	0	0	0	0	0	0	0	0	0	0	0	0	0	0	0	0	0	0	0	0	0	0	0	0	0	0	0	0	0	0	0	0	0	0	0
mgrA	3000815	fluoroquinolone antibiotic; cephalosporin; penam; tetracycline antibiotic; peptide antibiotic; acridine dye; disinfecting agents and intercalating dyes	antibiotic efflux	ATP-binding cassette (ABC) antibiotic efflux pump; major facilitator superfamily (MFS) antibiotic efflux pump	0	0	0.440524	0	0	0	0	0	0	0	0	0	0	0	0	0	0	0	0	0	0	0	0.760016	0	0	0	0	0	0	0	0.245129	0	0	0	0	0	0	0	0	0	0	0	0	0	0	0	0	0	0	0	0	0	0	0	0	0	0	0	0	0	0	0	0	0	0	0	0	0	0	0	0	0	0	0	0	0	0	0	0	0	0	0	0	0	0	0	0	0	0.878116	0	0	0	0	0	0	0	0	0	0	0	0	0	0	0	0	0	0	0	0	0	0	0	0	0	0	0	0	0	0	0	0	0.747641	0	0
mgtA	3000462	macrolide antibiotic	antibiotic inactivation	mgt macrolide glycotransferase	0	0	0	0	0	0	0	0	0	0	0	0	0	0	0	0	0	0	0	0	0	0.453514	0	0	0	0.310096	0	0	0	0	0	0	0	0	0	0	0	0	0.390375	0	0	0	0	0	0	0	0.447411	0	0	0	0	0	0	0	0.65402	0	0.180874	0	0.247022	0	0	0	0	0	0	0	0	0	0	0	0	0	0	0	0	0.243509	0	0	0	0	0.258645	0	0.402278	1.40514	0	0	0	0	0	0	1.46989	0	0	0	0	0	0	0	0	0	0	0	0	0	0	0	0	0	0	0	0.2471	0.885196	0	0	0	0	0	0	0	0	0	0	0	0
mphA	3000316	macrolide antibiotic	antibiotic inactivation	macrolide phosphotransferase (MPH)	0	0	0	0.362936	0	0	0	0	0	0	0	0	0	0	0	0	0	0	0	0	0	0	0	0	0	0	0	0	0	0	0	0.202847	0	53.2884	0	0	0	0	0.528422	2.06258	0	0.341012	0	0	0	0	0	0	0	0	0	0	0	0	0	0	0.501403	0	0	0	0	0	0	0	0.355383	0	0	0	0	0	0	0	0	0	0	0	0	0	0	0	0.405192	0	0	0	0	0	0	0	0	0	0	0	0	0	0	0	0	0	0	0	0	0	0	0	0	0	0	0	0	0	0	0	0	0	0	0	0.502553	0	0	0	0	0	0	0
mphB	3000318	macrolide antibiotic	antibiotic inactivation	macrolide phosphotransferase (MPH)	0	0	0	0	0	0	0	0	0	0	0	0	0	0	0	0	0	0	0	0	0	0	0	0	0	0	0	0	0	0	0	0	0	0	0	0	0	0	0	0	0	0	0	0	0	0	0	0	0	0	0.197971	0	0	0	0	0	0	0	0.253248	0	0	0	0	0	0	0	0	0	0	0	0	0	0	0	0	0	0	0	0	0	0	0	0	0	0	0	0	0	0	0	0	0	0	0	0	0	0	0	0	0	0	0	0	0	0	0	0	0	0	0	0	0	0	0	0	0.240986	0	0.814866	0	0	0	0	0	0
mphC	3000319	macrolide antibiotic	antibiotic inactivation	macrolide phosphotransferase (MPH)	0	0	0	0.724033	0	0	0	0	0	0	0	0	0	0	0	0	0	0	0	0	0	0	0	0	0	0	0	0	0	0	0	0	0	0	0	0	0	0	0	0.632225	0	0	0	0	0	0	0	0	0	0	0	0	0	0	0	0	0	0	0	0	0	0	0	0	0	0.384364	0	0	0	0	0	0	0	0	0	0	0	0	0	0	0	0	0	0	0	0	0	0	1.05736	0.763172	0	0	0	0	0	0	0	0	0	0	0	0	0	0	0	0	0	0	0	0	0	0	0	0	0	0	0	0	0	0	0	0	0	0
mphF	3003071	macrolide antibiotic	antibiotic inactivation	macrolide phosphotransferase (MPH)	0	0	0	0	0	0	0	0	0	0	0	0	0	0	0	0	0	0	0	0	0	0	0	0	0	0	0	0	0	0	0	0	0	0	0	0	0	0	0	0	0	0	0	0	0	0	0	0	0	0	0	0	0	0	0	0	0	0	0	0	0	0	0	0	0	0	0	0	0	0	0	0	0	0	0	0	0	0	0	0	0	0	0	0	0	0	0	0	0	0	0	0	0	0	0	0	0	0	0	0	0	0.313067	0	0	0	0	0	0	0	0	0	0	0	0.503487	0	0	0	0	0	0	0	0	0	0
mphG	3003742	macrolide antibiotic	antibiotic inactivation	macrolide phosphotransferase (MPH)	0	0	5.03008	0	0	0	0.232353	0	0	0	0	0	0.187149	0	0	0.264203	0.305274	0.446245	0	0	0	0	0	0.293698	0	0.431654	0	0	0	0	0	0.710847	0	0	0	0	0	0	0	0	0	0	0	0	0	0	1.29564	0	0	0	0	0	0	0	0	0	0	0	0	0.42126	0.414246	0.542906	0	0.425979	0	0	0	0	0	0	0	0	0	0	0	0	0	0	0	0	0	0	0	0	0	0.687444	0	0	0	0	0	0	0	0	0	0	0	0.681646	0	0	0	0	0	0	0.301666	0	0	0	0	0	0.72704	0	0	0	0	0	0	0	0	0	0	0	18.4804	0
mphH	3004539	macrolide antibiotic	antibiotic inactivation	macrolide phosphotransferase (MPH)	0	0	0	0	0	0	0	0	0	0	0	0	0	0	0	0	0	0	0	0	0	0	0	0	0	0	0	0	0	0	0	0	0	0	0	0	0	0	0	0	0	0	0	0	0	0	0	0	0	0	0	0	0	0	0	0	0	0	0	0	0	0	0	0	0	0	0	0	0	0	0	0	0	0	0	0	0	0	0	0	0	0.259665	0.185892	0	0	0	0	0	0	0	0	0	0	0	0	0	0	0	0	0	0	0	0	0	0	0	0	0	0	0	0	0	0	0	0	0	0	0	0	0	0	0	0	0
mphI	3003991	macrolide antibiotic	antibiotic inactivation	macrolide phosphotransferase (MPH)	0	0	0	0	0	0	0	0	0	0	0	0	0	0	0	0	0.379215	0	0	0	0	0	0	0	0	0	0	0	0	0	0	0	0.337719	0	0	0	0	0	0	0	0	0	0	0	0	0	0	0	0	0	0	0	0	0	0	0	0	0.892667	0	0	0	0	0	0	0	0	0	0	0	0	0	0	0	0	0	0	0	0	0	0	0	0	0	0.212707	0	0	0	0	0	0	0	0	0	0	0	0	0	0.292389	0	0	0	0	0	0	0	0	0	0	0	0	0	0	0	0	0	0	0	0	0	0	0	0	0	0
mphJ	3004544	macrolide antibiotic	antibiotic inactivation	macrolide phosphotransferase (MPH)	6.80684	3.26213	0	0	4.35114	2.76213	0.848952	3.26519	5.77588	4.37751	1.94346	1.58544	5.15663	0.83472	5.95235	5.94418	1.39748	2.8264	0.368775	2.35051	6.05291	5.27298	2.05665	3.86523	6.65704	0.635804	0.963618	7.59879	0	2.96107	14.0548	3.87116	0	0	5.2537	5.66666	3.4924	0.616199	0.671141	0.362802	2.16364	1.97203	4.10717	3.73853	1.5823	1.08959	7.49828	2.25313	4.06042	4.11021	1.79644	2.39458	2.04215	6.23684	0	0	3.01392	3.77741	2.80124	1.541	0	0	1.15291	7.86933	2.69436	2.68829	12.8292	12.7115	0.668309	3.58491	0	0	2.80737	1.42258	1.9207	2.49365	1.55242	0.324147	5.08751	0	0.915074	1.96194	3.25601	10.0132	2.10024	2.04885	2.80316	0.985533	5.38203	5.82742	0.524533	2.07651	0.910801	0.625306	1.62597	1.57865	5.78901	8.83492	0.53217	0.596663	0.334031	0.987373	4.43445	3.20499	2.32216	2.41779	4.2437	4.86811	0.679688	0	1.31073	0.897693	1.67056	1.77619	1.43055	0.94239	1.0777	4.02081	2.9344	5.20545	4.04485	19.0874	2.05344	1.3359
mphK	3004541	macrolide antibiotic	antibiotic inactivation	macrolide phosphotransferase (MPH)	0	0	0	0.18479	0	0	0	0	0	0	0	0	0	0	0	0	0	0	0.241474	0	0	0	0	0	0	0	0	0	0	0	0	0	0	0	0	0	0	0	0	0	0	0	0	0	0	0	0	0	0	0	0	0	0	0	0	0	0	0	0	0	0	0	0	0	0	0	0	0	0.633192	0	0	0	0	0	0	0	0	0	0	0	0	0	0	0	0	0	0	0	0	0	0.390658	0	0	0	0	0	0	0	0	0	0	0	0	0	0	0	0	0	0	0	0	0	0	0	0	0	0	0	0	0	0	0	0	0
mphL	3003072	macrolide antibiotic	antibiotic inactivation	macrolide phosphotransferase (MPH)	0	0	0	0	0	0	0	0	0	0	0	0	0	0	0	0	0	0	0	0	0	0	0	0	0	0	0	0	0	0	0	0	0	0	0	0	0	0	0	0	0	0	0	0	0	0	0	0	0	0	0	0	0	0	0	0	0	0	0	0	0	0	0	0	0	0	0	0	0	0	0	0	0	0	0	0	0	0	0	0.772966	0	0	0	0	0	0	0	0	0	0	0	0	0	0	0	0	0	0	0	0	0	0	0	0	0	0	0	0	0.471186	0.401074	0	0	0	0	0	0	0	0	0	0	0	0	0	0
mphM	3003767	macrolide antibiotic	antibiotic inactivation	macrolide phosphotransferase (MPH)	0	0.487319	0	0	0	0	0	0	4.11896	0	0	0	0	0	0	0	0	0	0	0	0	0	7.08041	0	0	0	0	0.524886	0	0	0	0	0	0	0	0	0	0	0	0	0	0	0	0	0	0	0	0	0	0	0	0	0	0	0	0.195508	0	0	0	0	0	0	0	0	0	0	0	0	0	3.2633	0	0	0	0	0	0	0	0	0	0	0	0	0	0	0	0	0	0	0	0	0	0	0	0	1.76557	2.25116	0	0	0	0	0	0	0	0	0	0	0	0	0	0	0	0	0	0	0	0	0	0	0	0	0	0	0.286435	0.212257
mphN	3004542	macrolide antibiotic	antibiotic inactivation	macrolide phosphotransferase (MPH)	0	0	0	0	0	0	0	0	0	0	0	0	0	0	0	0	0	0	0	0	0	0	0	0	0	0	0	0.266597	0	0	0.557136	0	0	0	0	0	0	0	0	0	0	0	0	0	0	0	0	0	0	0	0	0	0	0	0	0	0	0	0	0	0	0	0	0	0	0	0	0	0	0	0	0	0	0	0	0	0	0	0	0	0	0	0	0	0	0	0	0	0	0	0	0	0	0	0	0	0	0	0	0	0	0	0	0	0	0	0	0	0	0	0	0	0	0	0	0	0	0	0	0	0	0	0	0
mphO	3004543	macrolide antibiotic	antibiotic inactivation	macrolide phosphotransferase (MPH)	0	0	0.204113	0	0	0	0	0	0	0	0	0	0	0	0	0	0	0	0	0	0	0	0	0	0	0	0	0	0	0	0	0	0	0	0	0	0	0	0	0	0	0	0	0	0	0	0	0	0.290241	0	0	0	0	0	0	0	0	0	0	0	0	0	0	0	0	0	0	0	0	0	0	0	0	0	0	0	0	0	0	0	0	0	0	0	0	0	0	0	0	0	0	0	0	0	0.322183	0	0	0	0	0	0	0	0	0	0	0	0	0	0	0	0	0	0	0	0	0	0	0.203612	0	0	0	0	0	0
msbA	3003950	nitroimidazole antibiotic	antibiotic efflux	ATP-binding cassette (ABC) antibiotic efflux pump	1.0969	2.66581	1.03064	0	0	0	1.16582	65.7912	0	0.266285	0	0	0	72.7563	1.57866	0	0.268486	1.88237	0	0	0.210685	6.52189	1.63619	1.58985	0	152.722	0	83.7442	1.76921	2.48911	0	0	0	83.4421	0	0.61954	0	0	0	0.879885	0	0	0	0.543628	7.73596	38.779	1.61028	53.3022	0.395857	0.30768	0	0	3.97173	0	0	0.241213	0	0	0	0	4.50635	0	0	1.40806	0.780742	0	0	0.830089	0	1.88072	0.893039	0.862888	0.141519	50.9942	0.899777	0.163677	6.17603	0	0	0	0	0.367446	0.325145	0	0.957237	0	0	0	0	0	0	0	0	0.284677	1.17134	0.410461	0	50.6749	0.848778	46.8407	1.00161	0	0	0	0	8.77155	0.556745	0	0	0	0	2.61777	0	0.623553	1.36655	0	0	0	1.09121	4.82068	0	0.674369	1.74841	0.549632
msrA	3000251	macrolide antibiotic; lincosamide antibiotic; streptogramin antibiotic; tetracycline antibiotic; oxazolidinone antibiotic; phenicol antibiotic; pleuromutilin antibiotic	antibiotic target protection	ABC-F ATP-binding cassette ribosomal protection protein	0	0	0	0	0	0	0	0	0	0	0	0	0	0	0	0	0	0	0	0	0	0	0	0	0	0	0	0.281579	0	0	0	0	0	0	0	0	0	0	0	0	0	0	0	0	0	0	0	0	0	0.407317	0	0	0	0	0	0	0	0	0	0	0	0	0	0	0.477362	0	0	0	0	0	0	0	0.2243	0	0	0	0	0	0	0	0	0.178323	0	0	0	0	0	0	0.715947	0.862657	0	0	0	0	0	0	0	0	0	0	0	0	0	0	0	0	0	0	0	0	0	0	0	0	0	0	0	0	0	0	0	0	0	0
msrC	3002819	macrolide antibiotic; lincosamide antibiotic; streptogramin antibiotic; tetracycline antibiotic; oxazolidinone antibiotic; phenicol antibiotic; pleuromutilin antibiotic	antibiotic target protection	ABC-F ATP-binding cassette ribosomal protection protein	0	0	0.281498	0	0	0	0	0	0	0	0	0	0	0	0	0	0.38028	0	0	0	0	0	0	0	0	0	0	0	0	0	0	0	1.0969	0	0	0	0	0	0	0	0	0	0	0	1.06749	0.914534	0	0	0	0	0	0	0	0	0	0	0	0	0	0	0	0	0	0	0	0	0	4.27245	0	0	0	0	0	0	0	0	0	0	0	0	0	0	0	0	0	0	0	0	0	0	0	0	0	0	0	0	0	0	0	0	0	0	0	0	0	0	0	0	0	0	0	0	0	0	0	0	0	0	0	0	0	0	0	0.22419
msrE	3003109	macrolide antibiotic; lincosamide antibiotic; streptogramin antibiotic; tetracycline antibiotic; oxazolidinone antibiotic; phenicol antibiotic; pleuromutilin antibiotic	antibiotic target protection	ABC-F ATP-binding cassette ribosomal protection protein	0	0	0	0	0	0	0	0	0	0	0	0	0	0	0	0	0	0	0.868926	0	0	0	0	0	0	0	2.53673	0	0	0	0.350723	0	0	0	0	0	0	0	0	0	0	0	0	0	0	0	0	0	0	0	0	0	0	0	0	0	0	0	0	0	0	0	0	0	0	0	0	0	0	0	0	0	0	0	0	0	0	0	0	0	0	0	0	0	0	0	0.489731	0	0	0	0	0	0	0	0	0	0	0	0	0	0	0	0	0	0	0	0	0	0	0	0	0	0	0.672177	0	0	0	0	0	0	0	0	0	0
msrF	3005087	macrolide antibiotic; lincosamide antibiotic; streptogramin antibiotic; tetracycline antibiotic; oxazolidinone antibiotic; phenicol antibiotic; pleuromutilin antibiotic	antibiotic target protection	ABC-F ATP-binding cassette ribosomal protection protein	0	0	0	0	0.453152	0	0	0	0	0	0	0	0	0	0	0	0	0	0.235005	0	0	0	0	0	0	0	0	0	0	0	0	0	0	0	0	0	0	0	0	0.539035	0	0	0	0	0	0	0	0	0	0	0	0	0	0	0	0	0	0	0	0	0	0	0	0	0	0	0	0	0	0	0	0	0	0	0	0.157604	0	0	0	0	0	0	0	0	0	0	0	0	0	0	0	0	0	0	0	0	0	0	0	0	0	0	0	0	0	0	0	0	0	0	0	0	0	0	0	0	0	0	0	0	0	0	0	0
msrH	3005088	macrolide antibiotic; lincosamide antibiotic; streptogramin antibiotic; tetracycline antibiotic; oxazolidinone antibiotic; phenicol antibiotic; pleuromutilin antibiotic	antibiotic target protection	ABC-F ATP-binding cassette ribosomal protection protein	0	0	0	0	0	0	0	0	0	0	0	0	0	0	0	0	0	0	0	0	0	0	0	0	0	0	0	0	0	0	0	0	0	0.26699	0	0	0	0	0	0	0	0	0	0	0	0	0	0	0	0	0	0	0	0	0	0	0	0	0.288536	0	0	0	0	0	0	0	0	0	0	0	0	0	0	0	0	0	0	0	0	0	0	0	0	0	0	0	0	0	0	0	0	0	0	0	0	0	0	0	0	0	0	0	0	0	0	0	0	0	0	0.76501	0	0	0	0	0	0	0	0	0	0	0	0	0	0
mtrA	3000816	macrolide antibiotic; penam	antibiotic efflux	resistance-nodulation-cell division (RND) antibiotic efflux pump	0	0	0	0	0	0	0	0	0	0	0	0	0	0	0	0	0	0	0	0.287839	0	0	0	0	0	0	0	0	0	0	0	0	0	0	0	0	0	0	0	0	0	0	0	0	0	0	0	0	0	0	0	0	0	0	0	0.171991	0	0	0	0	0	0	0	0	0	0	0	0	0	0	0.488835	0	0	0	0	0	0.450516	0	0	0	0	0	0	0	0	0	0	0	0	0	0.331012	0	0	0	0	0	0	0	0	0	0.370077	0	0	0	0	0	0	0	0	0	0	0	0	0	0	0	0	0	0	0.738459	0	0	0	0.214504
mtrC	3000810	macrolide antibiotic; penam	antibiotic efflux	resistance-nodulation-cell division (RND) antibiotic efflux pump	0	0	0	0	0	0	0	0	0	0	0	0	0	0	0	0	0	0	0	0.274801	0	0	0	0	0	0	0	0	0	0	0	0	0	1.15876	0.21773	0	0	0	0	0	0	0	0	0	0	0	0	0	0	0	0	0	0	0	0	0	0	0	0	0	0	0	0	0	0	0	0	0	0	0	0	0	0	0	0	0	0.437933	0	0	0	0	0	0	0	0	0	0	0	0.471161	0	0	0	0	0	0	0	0	0	0	0	0	0	0	0	0.604172	0	0	0	0	0	0	0	0	0	0	0.355551	0	0	0	0	0	0	0	0
mtrD	3000811	macrolide antibiotic; penam	antibiotic efflux	resistance-nodulation-cell division (RND) antibiotic efflux pump	0	0	1.43814	0	0	0	0	0.223497	0	0	0	0	0.136101	0.252153	0	0	0	0	0	0	0	0	0	0	0.507805	0	0.7591	0	0	0	0	0.347685	0	0	0	0	0	0	0.459056	0	0	0	0	0	0	0	0	0	0.904075	0	0	0	0.426362	0	0	0	0	0	0	0	0.558685	0	0	0	0	0	0	0	0	0	0	0.551342	0	0	0	0	0	0	0	0	0	0	0.389964	0	0	0	0	0	0	0	0	0	0.996891	0	0	0	0.392227	0	0	0	0	0.151017	0	0	0	0	0	0	0	0	0	0	0	0	0.237509	0	0	0.458763	0	0	0	0	0.385903	0
mtrE	3000812	macrolide antibiotic; penam	antibiotic efflux	resistance-nodulation-cell division (RND) antibiotic efflux pump	0	0	0.28048	0	0	0	0	0	0	0	0	0	0	0	0	0	0	0	0	0	0	0	0	0	0	0	0.215355	0	0	0	0	0	0	0	0	0	0	0	0	0	0	0	0	0	0.339151	0	0	0	0	0	0.253961	0	0	0	0	0	0	0.176596	0	0	0	0	0	0	0	0	0	0	0	0	0	0	0	0	0	0	0	0.216228	0	0	0	0	0	0	0	0	0	0	0.370389	0	0	0	0	0.452988	0	0.311229	0	0	0	0	0	0	0	0	0	0	0	0	0	0	0	0	0	0	0	0	0	0	0	0	0	0	0	0
myrA	3001300	macrolide antibiotic; lincosamide antibiotic	antibiotic target alteration	non-erm 23S ribosomal RNA methyltransferase (G748)	0	0	0	0.559585	0.379301	0	0	0	0	0	0.309558	0	0	0	0.175835	0	0	0	0	0	0.341343	0	0	0	0	0	0	0	0	0	0.265986	0	0	0	0	0	0	0	0	0	0.268948	0	0	0	0	0	0	0	0	0.389697	0	0	0	0.38794	0	0.27086	0	1.71637	0	0	0	0	0	0	0	0	0	0	0	0	0	0	0	0	0	0.215126	0	0	0	0	0	0	0	0	0	0.194986	0	0	0.651503	0	0	0	0	0	0	0	0	0.501148	0	0	0.370362	0	0	0	0	0.169698	0	0	0.468875	0	0.246847	0.77218	0	0	0.463734	0.251994	0	0	0	0	0	0	0	0
nalD	3000819	macrolide antibiotic; fluoroquinolone antibiotic; monobactam; carbapenem; cephalosporin; cephamycin; penam; tetracycline antibiotic; peptide antibiotic; aminocoumarin antibiotic; diaminopyrimidine antibiotic; sulfonamide antibiotic; phenicol antibiotic; penem	antibiotic efflux	resistance-nodulation-cell division (RND) antibiotic efflux pump	0	0	0	0.199838	0	0	0	0	0	0	0	0	0	0.176779	0.16641	0	0	0	0	0	0	0	0.266543	0	0	0	0	0	0	0	0	0	0	0	0	0	0	0	0	0	0	0	0	0	0	0	0	0	0	0	0	0	0	0	0.644554	0	0	0.192201	0	0	0	0	0	0	0	0	0	0	0	0	0	0	0	0	0	0	0	0	0	0	0	0	0	0	0	0	0	0	0	0	0	0	0	0	0	0	0	0.197636	0	0	0	0	0	0	0	0	0	0	0.298235	0	0	0	0	0	0	0.822094	0	0	0	0	0	0	0	0
norA	3000391	fluoroquinolone antibiotic; acridine dye; disinfecting agents and intercalating dyes	antibiotic efflux	major facilitator superfamily (MFS) antibiotic efflux pump	0	0	0	0	0	0	0	0	0	0	0	0	0	0	0	0	0.310038	0	0	0	0	0	0	0.430266	0	0	0	0	0	0	0	0	0	0	0	0	0	0	0	20.8905	0	0.251271	0	0	0	0	0	0	0	0	0	0	0	0	0	0	0	0	0	0	0	0	0	0	0.153259	0	0	0	0	0	0	0	0	0	0	0	0	0	0	0	0	0	0	0	0	0	0	0	0	0	0	0	0	0	0	0	0	0	0	0	0	0	0	0	0	0	0	0	0	0	0	0	0	0	0	0	0	0.471313	0	0	0	0	0	0
norB	3000421	fluoroquinolone antibiotic	antibiotic efflux	major facilitator superfamily (MFS) antibiotic efflux pump	0	0	0	0.346598	0	0	0	0	0	0	0	0	0.275953	0	0.866757	0	0	0	0	0	0	0	0	0	0	0	0	0	0	0	0	0	0	0	0	0	0	0	0	1.08319	0	0	0	0	0	0	0	0	0	0	0	0	0	0	0	0.274941	0	0	0	0	0	0	0	0	0	0	0	0	0	0	0	0	0	0	0	0	0	6.8492	0	9.81331	0.363531	0	0	0	0.200661	0	0	0	0	0	0	0	3.82709	0	0	0	0	0	0	0	0	0	0	0	0	0	0	0.382985	0	0	0	0	0.339763	0	0	0	0	0	0	0.525805	0	0	0	0
novA	3002522	aminocoumarin antibiotic	antibiotic efflux	ATP-binding cassette (ABC) antibiotic efflux pump	0	0	0	0	0	0	0	0	0	0	0	0.271598	0	0	0	0	0	0	0	0	0	0	0	0	0	0	0	0	0	0	0	0	0	0	0.267774	0	0	0	0	0	0	0	0.516281	0	0	0	0	0	0	0.372502	0	0	0	0	0	0	0	0.317901	0	0.424489	0	0	0	0	0	0	0	0	0	0	0	0	0.129669	0	0.439527	0	0	0	0	0	0	0	0	0.772697	0	0	0	0	0	0	0	0	0	0.207397	0	0	0	0	0	0	0	0	0	0.164105	0	0	0	0	0	0	0	0	0	0.581376	0	0	0	0	0	0	0.622307	0	0	0
npmA	3002665	aminoglycoside antibiotic	antibiotic target alteration	16S rRNA methyltransferase (A1408)	0	0	0	0	0	0	0	0	0	0	0	0	0	0	0	0	0	0	0	0	0	0	0	0	0	0	0	0	0	0	0	0	0	0	0	0	0	0	0.486449	0	0.366326	0	0	0	0	0	0	0	0	0	0	0	0	0	0	0	0	0	0	0	0	0	0	0	0	0	0	0	0	0	0.387119	0	0	0	0	0	0	0	0	0	0	0	0	0	0	0	0	0	0	0	0	0	0	0	0	0	0	0	0	0	0	0	0	0	0	0	0	0	0	0	0	0	0	0	0	0	0	0	0	0	0	0	0	0
oleB	3003036	macrolide antibiotic; lincosamide antibiotic; streptogramin antibiotic; tetracycline antibiotic; oxazolidinone antibiotic; phenicol antibiotic; pleuromutilin antibiotic	antibiotic target protection	ABC-F ATP-binding cassette ribosomal protection protein	0	0	0.418433	0	0.384239	0.584273	0.350803	0	0	0	0	0	0	0	0	0	0	0	0	0	0	0	0	0	0	0	0	0	0	0	0	0	0	0	0	0	0	0	0	0.326211	0.195333	0	0.336824	0	0.417197	0	0.218992	0	0	0	0	0	0	0	0	0	0	0	0	0	0	0	0.206953	0	0.403817	0	0.439515	0	0	0	0	0	0.116765	0	0.408638	0	0	0	0	0	0	0	0	0	0	0	0	0.216563	0	0	0.202648	0	0.801992	0	0	0.497185	0.205055	0.278931	0	0	0	0	0	0	0	0	0	0	0	0	0.281528	0	0	0	0	0	0	0.606605	0	0	0	0	0	0
oleC	3003748	macrolide antibiotic	antibiotic efflux	ATP-binding cassette (ABC) antibiotic efflux pump	0	0	0.260233	0.346733	0	0	0	0	0	0	0	0	0	0	0	0	0	0	0	0	0	0	0	0	0	0	0	0	0	0	0	0	0	0	0	0	0	0	0	0	0	0	0	0	0	0	0	0	0	0	0	0	0	0	0	0	0	0	0	0	0	0	0	0	0.336602	0	0	0	0	0	0	0	0	0	0	0	0	0	0	0	0	0	0	0	0	0	0	0	0	0	0	0	0	0	0	0	0	0	0	0	0	0	0	0	0	0	0	0	0	0	0	0	0	0	0	0	0	0	0	0	0	0	0	0
oleD	3000865	macrolide antibiotic	antibiotic inactivation	ole glycosyltransferase	0	0	0	0.645095	0	0	0	0	0	0	0	0.366392	0	0	0	0	0	0	0	0	0	0	0	0	0	0	0	0	0	0	0	0	0	0	0	0	0	0	0	0	0	0	0	0	0	0	0	0	0	0	0	0	0	0	0	0	0	0	0	0	0	0	0	0	0.293192	0	0	0	0	0	0	0	0	0	0	0	0	0	0	0	0	0	0	0	0	0	0	0	0	0	0	0	0	0	0	0	0	0	0	0	0	0	0	0	0	0	0	0	0	1.19454	0	0	0	0	0	0	0	0	0	0	0	0	0	0
opcM	3003037	fluoroquinolone antibiotic; aminoglycoside antibiotic	antibiotic efflux	resistance-nodulation-cell division (RND) antibiotic efflux pump	0	0	0	0	0	0	0	0	0	0	0	0	0	0	0	0	0	0	0	0	0	0	0	0	0	0	0	0	0	0	0	0	0	0	0	0	0	0	0	0	0	0	0	0	0	0	0	0	0	0	0	0	0	0	0	0	0	0	0	0	0	0	0	0	0	0	0	0	0	0	0	0	0	0	0	0	0	0	0	0	0	0	0	0	0	0	0	0	0	0	0	0	0	0	0	0	0	0	0	0	0	0	0	0	0	0	0	0	0	0	0	0	0	0	0	0	0	0	0	0	0	0	0.366707	0
opmE	3003700	macrolide antibiotic; carbapenem; tetracycline antibiotic; acridine dye; diaminopyrimidine antibiotic; phenicol antibiotic; disinfecting agents and intercalating dyes	antibiotic efflux	resistance-nodulation-cell division (RND) antibiotic efflux pump	0	0	0	0.531756	0	0	0	0	0	0	0	0	0	0	0	0	0	0	0	0	0.613515	0	0	0	0	0	0	0	0	0	0	1.11083	0	0	0	0	0	0	0	0	0	0	0	0	0	0	0	0	0	0	0	0	0	0	0	0	0	0	0	0	0	0	0	0	0	0	0	0	0	0.52207	0	0	0.0982611	0	0	0	0	0	0	0	0	0	0	0	0	0	0	0	0	0	0	0	0	0	0	0	0	0	0	0	0	0	0	0	0	0	0	0	0	0	0	0	0	0.246151	0	0	0	0.201866	0	0	0	0	0	0
optrA	3003746	macrolide antibiotic; lincosamide antibiotic; streptogramin antibiotic; tetracycline antibiotic; oxazolidinone antibiotic; phenicol antibiotic; pleuromutilin antibiotic	antibiotic target protection	ABC-F ATP-binding cassette ribosomal protection protein	0	0	0	0	0	0	0	0	0	0	0	0	0.984305	1.03156	0	0	0	0	0	0	0	0	0	0	0	0	0	0	0	0	0	0	0	0	0	0	0	0	0	0	0	0	0	0.741143	0	0	0	0	0	0.541995	0.79489	21.6254	0	0	0	0	0	0	0	0	0	0	0	0	0	0	0	0	0	0	0	0	0	0	0	0	0	0	0	0	0	0	0	0	0	0	0	0	0	0	0	0	0	0	0	0	0	0	0	0	0	0	0	0	0	0	6.52591	0	0	0	0	0	38.4158	34.9963	0	0	0	0.338265	0	0	36.5476	0	0	0
oqxA	3003922	fluoroquinolone antibiotic; glycylcycline; tetracycline antibiotic; diaminopyrimidine antibiotic; nitrofuran antibiotic	antibiotic efflux	resistance-nodulation-cell division (RND) antibiotic efflux pump	0	0	0	0	0	0	0	0	0	0	0	0	0	0	0.163252	1.28447	0	0.692118	1.02948	24.8111	0	4.8647	1.73323	0	0	0	0	0	0.746629	1.56086	0	0.382836	0	34.0208	0	0	0	0	0	0	0	0	0	0	1.2324	39.2768	0	45.6892	0	0.588008	0	0	0	0	0	0	0	0	0	0	0	0	0	0	0	0	0	0	0.229431	0	0	0	0	0	0	0	0	0	0	0	0	0	0	0	0	0	0	0	0	0.293066	0	0	0	0	0	0	0	0	0	49.1859	0	0	0	0	0	9.38308	0.21476	0	0	0	0	1.3159	0	0	0	0	0	0	0	0	0	0.497882	0	0
oqxB	3003923	fluoroquinolone antibiotic; glycylcycline; tetracycline antibiotic; diaminopyrimidine antibiotic; nitrofuran antibiotic	antibiotic efflux	resistance-nodulation-cell division (RND) antibiotic efflux pump	0	2.45013	0	0	0	0	0	0	0	0.171926	0	0	0	0	0	0	0.704353	2.11959	0	0	0.944627	4.8647	0	0	0	0	0	0	0.746629	1.42669	0	0	0	30.1508	0	0.318039	0	0	0.638937	24.0045	0	1.13318	0	0	1.95848	39.2768	1.28156	45.6892	0	0	0	0	0.98054	0.45066	0	0	0	0	0	0	0	0	0	0	0	0	0	1.36762	0	0	0	0	0	0	0	0	0	0	0.278337	0	0	0	0	0	0	0	0	0	0	0.202703	0	0	0	0	0	0	0	0	0	51.4998	1.49908	0	0	0	0	9.86474	0	0.225721	0	0	0	2.12547	0	0	0	1.01051	1.15227	0.753674	0	0.495797	0	0	0	2.01641
otr(A)	3002891	tetracycline antibiotic	antibiotic target protection	tetracycline-resistant ribosomal protection protein	0	0	0.197021	0	0	0	0	0	0	0	0	0	0	0.318427	0	0	0	0	0	0	0	0	0	0	0	0	0	0	0	0	0	0	0	0	0	0	0	0	0	0	0	0	0	0	0	0	0	0	1.92842	2.48123	0	0	0	0	0	0	0	0	0	0	0	0	0	0	0	0	0	0	0	0	0	0	0	0	0	0	0	0	0	0	0	0	0	0	0	0	0	0	0	0	0	0	0	0	0	0	0	0	0	0	0	0	0	0	0	0	0	0	0	0	0	0	0.54642	0	0	0	0	0.408602	0	0	0	0	0	0
otr(B)	3002892	tetracycline antibiotic	antibiotic efflux	major facilitator superfamily (MFS) antibiotic efflux pump	0	0.564752	0.266022	0	1.03582	0	0	0	0	0	0	0	0.165876	0	0	0	0	0	0.233052	0	0	0	0	0	0	0	0	0	0	0	0	0	0	0	0	0	0	1.01606	0	0	0	0	0	0	0	0.502207	0	0.150976	0.197553	0	0	0	0	0	0	0	0	0	0	0	0	0.494051	0	0	0	0	0	0	0	0	0	0	0	0	0	0	0.321632	0.363013	0	0	0	0	0	0	0	0	0	0.160416	0	0	0	0	0	0	0	0	0	0.595131	0	0	0	0	0	0	0	0	0	0	0.184433	0.201205	0	0	0	0	0	0	0	0.256739	0	0	0	0	0	0
patA	3000024	fluoroquinolone antibiotic	antibiotic efflux	ATP-binding cassette (ABC) antibiotic efflux pump	0.286074	0	0	0.383971	0.250471	0	0.843261	0	0.405484	0	0	0.583279	0.437321	0	0	0	0	0	0	0	0.532117	0.240999	2.14193	0.997638	0	0	0.525024	0	0.519875	0.265263	0.708648	0.777295	0.798635	0	0.213417	0.339678	0	1.68591	0	0	0	0	1.91694	0	0.735303	0	0.446822	0	1.3939	1.13486	0.640071	0	0	1.34703	0	0.416671	0	0	0	0.263856	0.743263	0	1.39545	1.32912	0.527157	0	0.284302	0.294245	0.223361	0	0.589101	0	0.352289	0	0.880379	0.195167	0.264335	0	0.243104	0	0	0	0	0.184857	0	0.194718	0.362571	0.451997	0	0.193102	1.01556	0.208491	0.501339	0	0	0	0.504612	0.287144	0.42928	0.316339	0.295961	0	0	0	0	0	0	0	0.145941	0	0.500026	0	0.667931	0	0.226268	0	0	0	0	0	0.628231	0	0	0
patB	3000025	fluoroquinolone antibiotic	antibiotic efflux	ATP-binding cassette (ABC) antibiotic efflux pump	0.611242	0	0.214581	0.815435	0.948866	0.350226	0.349847	0.265929	0.20179	0	0	0.459447	0.655645	0.247711	0	0.374173	0.199597	0	0.175592	0	1.18379	0	1.07614	1.49941	0	0	0.229968	0.334093	0.372345	0.173882	0.230322	1.20544	0.263817	0	0.351839	0.242346	0	1.9124	0	0	0	0.573007	0.999526	0	0.341447	0.15802	0.465082	0.290672	1.80096	0.803766	0.687405	0	0.509982	0.858662	0	1.39914	0.284197	0	0	0	0.608657	0.420203	1.51193	1.18329	0.91672	0	0	0	0.441938	0	0.956074	0	0.156905	0.184208	0.18693	0.299508	0.522763	0	1.14051	0	0	0.29978	0	0	0	0.278949	0.539106	0.838557	0.997767	0	1.55747	0	0	0	0	0.220153	0.513197	0	0.160964	0.234455	0	0.127058	0.341951	0	0	0.97149	0	0.365109	0	0	0.500026	0	0.303495	0.250923	0.327262	0	0	0	0	0	0	0	0	0.313081
pexA	3004666	phenicol antibiotic	antibiotic efflux	major facilitator superfamily (MFS) antibiotic efflux pump	0.45702	0	0.381884	0	0	0	0	0	0	0	0	0	0	0	0	0.504351	0	0	0	0	0	0	0	0	0	0	0	0	0	0	0	0	0	0	0	0	0	0	0	0	0	0	0	0	0	0	0	0	0	0	0	0	0	0	0	0	0	0	0	0	0	0.53291	0	0	0.744205	0	0	0	0	0	0	0	0	0	0	0	0	0	0	0	0	0.328718	0.314346	0	0	0	0	0	0	0	0	2.06956	0	0	0	0	0	0	0	0	0	0	0	0	0	0.804757	0	0	0	0.189971	0	0	0	0	0	0	0	0	0	0	0	0	0	0
pgpB	3003920	peptide antibiotic	antibiotic target alteration	lipid A phosphatase	0	0	0	0	0	0	0	0	0	0	0	0	0	0	0	0	0	0	0.356426	0	0	0	0	0	0	2.22826	0	0	0	0	0.181816	0	0	0	0	0	0	0	1.97075	0	0	0	0	0	0	0	0	0	0.747692	0	0	0	0	0	0	0	0	0	0.354802	0	0	0	0	0	0	0.412389	0	0	0	0	0	0	0	0	0	0	0	0.365736	0	0	0	0	0	0	0	0	0	0	0	0	0	0	0	0	0	0	0	0	0	0.912648	0	0	0	0	0	0	0	0	0	0	0.482287	0	0	0	0	0	0	0.460689	0	0	0	0	0	0
plasmid-encoded cat (pp-cat)	3002689	phenicol antibiotic	antibiotic inactivation	chloramphenicol acetyltransferase (CAT)	0	0	0	0	0	0	0	0	0	0	0	0	0	0	0	0	0	0	0	0	0	0	0.540229	0	0	0	0	0	0	0	0	0	0	0	0	0	0	0	0	0	0	0	0	0	0.206185	0	0	0	0	0	0.294922	0	0	0	0	0	0	0	0	0	0	0	0	0	0	0	0	0	0	0	0	0	0	0	0	0.174424	0	0	0	0	0	0	0	0	0	0	0	0	0	0	0	0	0	0	0	0	0	0	0	0	0	0	0	0	0	0	0	0	0	0	0	0	0	0	0	0	0	0	0	0	0	0	0	0
pmrA	3000822	fluoroquinolone antibiotic	antibiotic efflux	major facilitator superfamily (MFS) antibiotic efflux pump	0	0	0	0.79476	0.592951	0	0	0	0	0.271968	0	0.187479	0	0	0	0	0	0	0.172293	0.185513	0	0	1.07727	1.21519	0	0	0.285102	0	0.153099	0	0.545812	0	0.250328	0	0	0	0	0.707126	0	0	0.379264	0.467178	0.450682	0	0	0.451407	0.254488	0.161071	0.897713	0.510607	0.173409	0	0	0.235389	0.412643	0	0	0	0	0	0.242123	0	0	1.21532	0.176425	0	0.264055	0	0	0	0.527887	0	0	0.178046	0.200393	0	0	0.188506	0	0.229729	0	0	0	0	0	0	0.268305	0.20063	0	0	0.175868	0	0.310253	0	0	0	0.418128	0.197573	0.183139	0.514966	0.145684	0	0	0	0	0	0	0	0	0	1.29128	0	0	0	0	0	0.301328	0	0	0	0	0	0	0.504649
poxtA	3004470	macrolide antibiotic; lincosamide antibiotic; streptogramin antibiotic; tetracycline antibiotic; oxazolidinone antibiotic; phenicol antibiotic; pleuromutilin antibiotic	antibiotic target protection	ABC-F ATP-binding cassette ribosomal protection protein	6.2457	1.65059	2.31535	0.61423	0	0	1.38318	0.301426	5.36488	4.14167	0	3.68005	0	0	3.22985	2.27669	0	0.974333	1.10764	0	2.16715	1.3906	8.13409	0	0	0	0	0	0	0.209615	0.175693	0.930496	0	2.92748	2.27462	0	0	0	0	0	0	4.12129	0	0	0.262711	0	2.81376	41.7041	0	4.94364	0.677608	1.35593	9.51334	0.716503	0	0	0.839033	0.641913	1.07794	0.420484	0	0	0	0	13.6816	2.69947	0	0	0	4.41611	0	0.92327	0	0.527403	0	0.501688	0.448979	6.30558	2.42856	17.5878	0	0	0	0	0	0.45405	0	0	0	0.254214	1.61135	0.213417	2.47089	2.02164	3.30346	0	4.1691	0	0	0	0.274712	0.125639	0	0	0.394955	0	0.534361	0.474167	1.97879	2.89538	0	7.28364	2.51095	0	0	0.697562	2.03375	3.00226	0	0	0	0	0	0
pp-flo	3002812	phenicol antibiotic	antibiotic efflux	major facilitator superfamily (MFS) antibiotic efflux pump	0	0	0.196346	0	0	0	0	0	0	0.226016	0	0	0	0.179535	0	0	0	0	0	0	0	0	0	0	0	0	0	0	0	0	0	0	0	0	0	0	0	0	0	0	0	0	0	0.343506	0	0	0	0	0	0	0	0	0	0	0	0	0	0	0	0	0.377042	0	0	0	0	0.31651	0	6.96075	0	0	0	0	0	0	0	0	0	0	0	0	0	0	0	0	0	0	0	0	0	0	0	0	0	0	0	0.281044	0	0	0	0	0	0	0	0	0	0	0	0	0.429944	0	0	0	0	0	0	0	0	0	0	0	1.96948	0	0	0
qacB	3003047	fluoroquinolone antibiotic	antibiotic efflux	major facilitator superfamily (MFS) antibiotic efflux pump	0	0	0	0	0	0	0	0	0	0	0	0	0	0	0	0	0	0	0	0	0	0	0	0.228531	0	0	0	0	0	0	0	0	0	0	0	0	0	0	0	0	0	0	0	0	0	0	0	0	0	0	0	0	0	0	0	0	0.276964	0	0	0	0	0	0	0	0	0	0	0	0	0	0	0	0	0	0	0	0	0	0	0	0	0	0	0	0	0	0	0	0	0	0	0	0	0	0	0	0	0	0	0	0	0	0	0	0	0	0	0	0	0	0	0	0	0	0	0	0	0	0	0	0	0	0	0
qacE	3005009	disinfecting agents and intercalating dyes	antibiotic efflux	major facilitator superfamily (MFS) antibiotic efflux pump	0	0	0	0	0	0	0	0	0	0	0	0	0	0	0	0	0	0	0	0	0	0	0	0	0	0	0	0	0	0	0	0	0	0	0	0	0	0	0	0	0	0	0	0	0	0	0	0	0.642742	0	0	0	1.29948	0	0	0	0	0	0	0.240832	0	0	0	0	0	0	0	0	0	0	0	0	0	0	0	0	0	0	0	0	0	0	0	0	0	0	0	0	0	0	0	0	0	0	0	0	0	0	0	0	0	0.373433	0	0	0	0	0	0	0	0	0	0	0	0	0.292526	0	0	0	0	0	0	0	0	0
qacEdelta1	3005010	acridine dye; disinfecting agents and intercalating dyes	antibiotic efflux	major facilitator superfamily (MFS) antibiotic efflux pump	0	0	0.496339	0	0	0	0	0	0	0	0	0	0	0	0	0	0	0	0	0	0	0	0	0	0	0	0	252.034	0	0	0	0	0	53.2884	0	0	0	0	0	0	0	0.788143	0	0	0	0.709731	0	0	0	0	0	0	0	0	0	0	0	0	0	0	0	0	0	0	0.392399	0	0	0	0	1.59006	0	0	0	0	0	0	0	0	0	0	0	0	0	0	0	0	0	0	0	0	0	0	0	0	0	0	0	0	0	0	0	0	0	0	0	0	0	0	0	0	0	0	0	0	0	0.23863	0	0	0	0	0	0	0	0
qacH	3003836	disinfecting agents and intercalating dyes	antibiotic efflux	small multidrug resistance (SMR) antibiotic efflux pump	0	0	0	0	0	0	0	0	0	0	0	0	0	0	0	0	0	0	0	0	0	0	0	0	0	0	0	0	0	0	0	0	0	0	0	0	0	0	0	0	0	0	0	0	0	0	0	0	0	0	0	0	0	0	0	0	0	0	0	0	0	0	0	0	0	0	0	0	0	0	0	0	0	0	0	0	0	0	0	0	0	0	0	0	0	0	0	0	0	0.21114	0	0	0	0	0	0	0.195734	0	0	0	0	0	0	0	0	0	0	0	0	0	0	0	0	0	0	0	0	0	0	0	0	0	0	0
qnrE2	3004637	fluoroquinolone antibiotic	antibiotic target protection	quinolone resistance protein (qnr)	0	0	0	0	0	0	0	0	0	0	0	0	0	0	0	0	0	0	0	0	0	0	0	0	0	0	0	0	0	0	0	0	0	0.269264	0	0	0	0	0	0	0	0	0	0	0	0	0	0	0	0	0	0	0.481573	0	0	0	0	0	0	0	0	0	0	0	0	0	0	0	0	0	0	0	0	0	0	0	0	0	0	0	0	0	0	0	0	0	0	0	0	0	0	0	0	0	0	0	0	0	0	0	0	0	0	0	0	0	0	0	0	0	0	0	0	0	0	0	0	0	0	0	0	0	0	0
ramA	3000823	fluoroquinolone antibiotic; monobactam; carbapenem; cephalosporin; glycylcycline; cephamycin; penam; tetracycline antibiotic; rifamycin antibiotic; phenicol antibiotic; triclosan; penem	antibiotic efflux; reduced permeability to antibiotic	resistance-nodulation-cell division (RND) antibiotic efflux pump; General Bacterial Porin with reduced permeability to beta-lactams	0	0	0	0	0	0	0	0	0	0	0	0	0.639084	0	0	0	0	0	0	0	0.446671	0	1.81992	0	0	0	0	0	0	0	0	0	0	0	0	0	0	0	0	0	0	0	0	0	0	0	0	0	0	0	0	0	0	0	0	0	0	0	0	0	0	0	0	0	0	0	0	0.541671	0	0.383332	0	0	0	0	0.32946	0	0	0	0	0	0	0	0	0	0	0	0	0	0	0	0	0	0	0	0	0	0	0	0	0	0	0	0	0	0	9.68411	0	0	0	0	0	0	0	0	0	0	0	0	0.486961	0	0	0	0	0
rgt1438	3002883	rifamycin antibiotic	antibiotic inactivation	rifampin glycosyltransferase	0	0	0.416234	0	0	0	0	0	0	0	0	0	0	0	0	0	0	0	0	0	0	0	0	0	0	0	0	0	0	0	0	0	0	0	0	0	0	0	0	0	0	0	0	0	0	0	0	0.515539	0	0	0	0	0	0	0	0	0	0	0	0	0	0	0	0	0	0	0	0	0	0	0	0	0	0	0	0	0.233372	0	0	0	0	0	0	0	0	0	0	0	0	0	0	0	0	0	0	0	0.436387	0.743947	0.162552	0	0	0	0.302156	0	0	0	0	0	9.81039	6.49884	0.229205	0	0	0	0	0	0	0	0	0	0	0	0	0
rmtA	3000859	aminoglycoside antibiotic	antibiotic target alteration	16S rRNA methyltransferase (G1405)	0	0	0	0	0	0	0	0	0	0	0	0	0	0.21359	0	0	0	0	0	0	0	0	0	0	0	0	0	0	0	0	0	0	0	0	0	0	0	0	0.436168	0	0	0	0	0	0	0	0	0	0	0	0	0	0	0	1.12568	0	0	0	0	0	0	0	0	0	0	0	0	0	0	0	0	0	0.12362	0	0	0	0	0	0	0	0	0.468174	0	0	0	0	0	0	0	0	0	0	0	0	0	0	0	0	0	0	0	0	0	0	0	0	0	0	0	0	0	0	0	0	0	0	0	0	0	0	0	0	0	0
rmtB	3000860	aminoglycoside antibiotic	antibiotic target alteration	16S rRNA methyltransferase (G1405)	0	0	0	0	0	0	0	0	0	0	0	0.197942	0	0	0	0	0	0.243902	0	0	0	0	0	0	0	0	0	0	0	0	0	0	0	0	0	0	0	0	0	0	0	0	0	0	0	0	0	0	0	0	0	0	0	0	0	0	0	0	0	0	0	0	0	0	0.565382	0	0	0	0	0.384949	0	0	0	0	0	0	0	0	0	0	0	0	0	0	0	0	0	0	0.586744	0	0	0	0	0	0	0	0	0	0	0	0	0	0	0	0	0	0	0	0	0	0	0	0	0	0	0	0	0	0	0	0	0	0	0
rmtC	3000861	aminoglycoside antibiotic	antibiotic target alteration	16S rRNA methyltransferase (G1405)	0	0	0	0	0	0.406072	0	0.252124	0	0	0	0	0	0	0	0	0	0	0	0	0	0	0.300621	0	0	0	0	0	0	0	0	0	0	0	0	0	0	0.227919	0	0	0	0	0	0	0	0	0	0	0	0	0	0	0	0	0	0	0	0	0	0	0	0	0	0	0	0	0	0	0	0	0	0.279535	0	0	0	0	0	0	0	0	0	0	0	0	0	0	0	0	0	0	0	0	0	0	0	0	0	0	0	0	0	0	0	0	0	0	0	0	0	0	0	0	0	0	0	0	0	0	0	0	0	0	0	0
rmtF	3002666	aminoglycoside antibiotic	antibiotic target alteration	16S rRNA methyltransferase (G1405)	0	0	0	0	0	0	0	0	0	0	0	0	0	0	0	0	0	0	0	0	0	0	0	0	0	0	0	0	0	0	0	0	0	0	0	0	0	0	0	0	0	0	0	0	0	0	0	0	0	0	0	0	0	0	0	0	0	0	0	0	0	0	0	0	0	0	0	0	0	0	0	0	0	0	0	0	0	0	0	0	0	0	0	0	0	0	0	0	0	0	0	0	0	0	0	0	0.420405	0	0	0	0	0	0	0	0	0	0	0	0	0	0	0	0	0	0	0	0	0	0	0	0	0	0	0
rmtH	3003198	aminoglycoside antibiotic	antibiotic target alteration	16S rRNA methyltransferase (G1405)	0	0	0	0	0	0	0	0	0	0	0	0	0	0	0	0	0	0	0	0	0	0	0	0	0.717431	0	0	0	0	0	0	0	0	0	0	0	0	0	0	0	0	0	0	0	0	0	0	0	0	0	0	0	0	0	0	0	0	0	0	0	0	0	0	0	0	0	0	0	0	0	0	0	0	0	0	0	0	0	0	0	0	0	0	0.375774	0	0	0	0	0	0	0	0	0	0	0	0	0	0	0	0	0	0	0	0	0	0	0	0	0	0	0	0	0	0	0	0	0	0	0	0	0	0	0	0
rosA	3003048	peptide antibiotic	antibiotic efflux	major facilitator superfamily (MFS) antibiotic efflux pump	0	0	0	0	0	0	0	0	0	0	0	0	0	0	0	0	0	0	0	0	0	0	0	0	0	0	0	0	0	0	0	0	0	0	0	0	0	0	0	0	0	0	0	0	0	0	0	0	0	0	0	0	0	0	0	0	0	0	0	0	0	0	0	0	0	0	0	0	0	0	0	0	0	0	0	0	0	0	0	0	0	0	0	0	0	0	0	0	0	0	0	0	0	0	0	0	0	0	0	0	0.453241	0	0	0	0	0	0	0	0	0	0	0	0	0	0	0	0	0	0	0	0	0	0	0
rosB	3003049	peptide antibiotic	antibiotic efflux	major facilitator superfamily (MFS) antibiotic efflux pump	0	0.286097	0.621553	0	0	0	0.457278	0	0	0	0	0.586011	0	0.236484	0	0	0	0	0.266736	0	0.49577	0	0	0	0	0	0.449827	3.71657	0	0	1.02509	0	0	0	0	0	0	0	6.83084	0.767525	0	0	0	0	0	0	0	0	0	0	0	0	0	0	0	0	1.27277	5.74328	0	0	0.307638	0	0	0	0.295228	0	0	0	0	0.816626	0	0	0	0	0	0	17.9983	1.26994	0	0	0	0	3.39097	1.01027	0.293823	0	0.362735	0	0	0.188627	0	0.558543	0.820624	0	0	0	0.819482	0.454254	0.282855	0	0	0	0	0	0	0	0	0	0	0	0	0	0	0	0	0.475728	0	0.329596	0.528579	0	0	0.887047	0	0.317155
rphA	3000444	rifamycin antibiotic	antibiotic inactivation	rifampin phosphotransferase	0	0	0	0.295033	0	0	0	0	0	0	0	0	0	0	0.436391	0	0	0	0	0	0	0	0	0	0	0	0	0	0	0	0	0	0	0	0	0	0	0	0	0	0.731431	0	0.204081	0	0	0	0	0	0	0	0	0.18025	0	0	0	0	0	0	0	0	0	0	0	0	0.205447	0	0	0	0	0	0	0	0	0	0	0	0	0	0.278361	0	0	0	3.38796	1.31211	0	0	0	0	0	0	0	0	0	0	0	0	0	0	0	0	0	0	0	0	0	0	0	0	0	0	0	0	0	0	0.310348	0	0	0	0	0	0	0	0	0
rphB	3003992	rifamycin antibiotic	antibiotic inactivation	rifampin phosphotransferase	0	0	0	0	0.429301	0	0	0	0	0	0	0	0	0	0	0.504249	0	0	0.172371	0.225992	0	0	0	0	0	0	0	0	0	0.150291	0	0	0	0	0	0	0	0	0	0.43283	0	0	0	0	0	0	0	0	0	0	0	0	0	0	0	0	0	0	0	0.278777	0.227727	0	0	0	0.254842	0	0	0	0	0	0	0	0	0	0	0	0	0	0	0	0	0	0	0	0	0	0	0	0	0	0	0	0	0	0	0	0	0.266005	0	0	0	0	0	0	0.286255	0	0	0	0	0	0	0	0	0.388024	1.21429	0	0	0	0	0	0	0	0	0
rpoB2	3000501	rifamycin antibiotic	antibiotic target alteration; antibiotic target replacement	rifamycin-resistant beta-subunit of RNA polymerase (rpoB)	0	0	1.04631	0	0.408401	0	0	0	0	0	0	0	0	0	0	0	0.46472	0.302246	0	0.208433	0	0	0	0.263638	0	0	0	0.621288	0	0	0.18399	0	0	0	0	0	0	0	0	0.303087	0	0	0	0	0	0	0	0	0	0	0	0	0	0	0	0	0	0	0	0	0	0	0	0	0.658208	0	0.28947	0	0	0	0	0	0	0	0	0	0	0	1.10284	0	0.412448	0	0	0	0	0	0	0	0	1.06269	0.490423	0	0	0	0	0.284838	0	0	0	0.154262	0	0	0	0	0	0	0.566402	0	0	0	0	0	0	0	0	0.354996	0	0	0	0.533812	0	0	0	0
rsmA	3005069	fluoroquinolone antibiotic; diaminopyrimidine antibiotic; phenicol antibiotic	antibiotic efflux	resistance-nodulation-cell division (RND) antibiotic efflux pump	0.643054	1.34838	0.481807	0	0	0	1.38115	66.7036	0	0	0	0	0	67.7948	1.70032	0	0	1.38122	0	0	0.427938	5.42712	1.912	0.584633	0	161.612	0	88.2903	1.66167	2.74265	0	0	0	74.0305	0	0.344777	0	0	0	1.199	0	0.767161	0	0	9.30246	44.8292	1.94715	52.5458	0	0	0	0	0	0	0	0	0	0	0	0	5.51676	0	0	0.788815	0.248716	0	0	0.380213	0	0	0	0	0.115569	52.447	0	0	7.26305	0	0	0	0	0.382769	0	0	1.00853	0	0	0	0	0	0	0	0	0	0	0	0	54.4752	0.352931	53.3023	0	0	0	0	0	9.89868	0.409814	0	0	0	0	1.63591	0	0	1.04427	0.538111	0	0	0	5.61118	0	0	0.524369	0.706452
salA	3003749	macrolide antibiotic; lincosamide antibiotic; streptogramin antibiotic; tetracycline antibiotic; oxazolidinone antibiotic; phenicol antibiotic; pleuromutilin antibiotic	antibiotic target protection	ABC-F ATP-binding cassette ribosomal protection protein	0	0	0	0	0	0	0	0	0	0	0	0	0	0	0	0	0	0	0	0	0	0	0	0	0	0	0	0	0	0	0	0	0	0	0	0	0	0	0	0	0	0	0	0	0	0	0	0	0.539751	0	0	0	0	0	0	0	0	0	0	0	0	0	0	0	0	0	0	0	0	0	0	0	0	0	0	0	0	0	0	0	0	0	0	0	0	0	0	0	0	0	0	0	0	0	0	0	0	0	0.207045	0	0	0	0	0	0	0	0	0	0	0	0	0	0	0	0	0	0	0	0	0	0	0	0	0
sdiA	3000826	fluoroquinolone antibiotic; cephalosporin; glycylcycline; penam; tetracycline antibiotic; rifamycin antibiotic; phenicol antibiotic; triclosan	antibiotic efflux	resistance-nodulation-cell division (RND) antibiotic efflux pump	0	2.02525	0	0	0	0	0	0	0.239861	0	0	0	0	0	0	0	0	0	0	0	0	0	0	0	0	0	0	0	0	0	0	0	0	0	0	0	0	0	0	0	0	0	0	0	0	0	0	0	0	0	0	0	0	0	0	0	0	0	0	0	0	0	0	0	0	0	0	0	0	0	0	0	0	0	0	0	0	0	0	0	0	0	0	0	0	0	0	0	0	0	0	0	0	0	0	0	0	0	0	0	0	0	0	0	0	0	0.415337	0	0	0	0	0	0	0	0	0	0	0	0	0	0	0	0	0
sgm	3000862	aminoglycoside antibiotic	antibiotic target alteration	16S rRNA methyltransferase (G1405)	0	0	0	0	0	0	0	0	0	0	0	0	0	0	0	0	0	0	0	0	0	0	0	0	0	0	0	0	0	0	0	0	0	0	0	0	0	0	0	0	0	0	0	0	0	0	0	0	0	0	0	0	0	0	0	0	0	0	0	0	0	0	0	0	0.364314	0	0	0	0	0	0	0	0	0	0	0	0	0	0	0	0	0.24117	0	0	0	0	0	0	0	0	0	0	0.240674	0	0	0	0	0	0	0	0	0	0	0	0	0	0	0	0	0	0	0	0	0.186534	0.190007	0	0	0	0	0	0	0	0	0
smeA	3003051	aminoglycoside antibiotic; cephalosporin; cephamycin; penam	antibiotic efflux	resistance-nodulation-cell division (RND) antibiotic efflux pump	0	0	0	0	0	0	0	0	0	0	0	0	0	0	0	0	0	0	0	0	0	0	0	0	0	0	0	0	0	0	0	0	0	0	0	0	0	0	0	0	0	0	0	0	0	0	0	0	0	0	0	0	0	0	0	0	0	0	0	0	0	0	0	0	0	0	0	0	0	0	0	0	0	0	0	0	0	0	0	0	0	0.274507	0	0	0	0	0	0	0	0	0	0	0	0	0	0	0	0	0	0	0	0	0	0	0	0	0	0	0	0	0	0	0	0	0	0	0	0	0	0	0	0	0	0
smeB	3003052	aminoglycoside antibiotic; cephalosporin; cephamycin; penam	antibiotic efflux	resistance-nodulation-cell division (RND) antibiotic efflux pump	0	0	0	0	0	0	0	0	0	0	0	0	0	0	0	0	0.479532	0	0.178264	0	0.408943	0	0	0.780122	0	0	0	0	0	0	0	0	0	0	0	0	0	0	0	0.259921	0	0	0	0	0	0	0	0	0	0	0	0	0	0	0	0	0	0	0	0	0	0	0	0	0	0	0	0	0	0	0	0	0	0	0	0	0	0	0	0	0	0	0	0	0	0	0	0	0	0	0	0	0	0	0	0	0.361691	0	0	0	0	0.331986	0	0	0	0	0	0	0	0	0	0	0	0	0	0	0	0	0	0	0	0	0	0
smeC	3003053	aminoglycoside antibiotic; cephalosporin; cephamycin; penam	antibiotic efflux	resistance-nodulation-cell division (RND) antibiotic efflux pump	0	0	0	0	0	0	0	0	0	0	0	0	0	0	0	0	0	0	0	0	0	0	0	0	0	0	0	0	0	0	0	0	0	0	0	0	0	0	0	0	0	0	0	0	0	0	0	0	0	0	0	0	0	0	0	0	0	0	0	0	0	0	0	0	0	0	0	0	0	0	0	0	0	0	0.159795	0	0	0	0	0	0	0	0	0	0	0	0	0	0	0	0	0	0	0	0	0	0	0	0	0	0	0	0	0	0	0	0	0	0	0	0	0	0	0	0	0	0	0	0	0	0	0	0	0.411861
smeE	3003056	macrolide antibiotic; fluoroquinolone antibiotic; tetracycline antibiotic; phenicol antibiotic	antibiotic efflux	resistance-nodulation-cell division (RND) antibiotic efflux pump	0	0	0	0.171228	0	0	0	0	0	0	0	0	0	0	0	0	0	0	0	0	0	0	0	0	0	0	0	0	0	0	0.324442	0	0	0.303035	0	0	0	0	0	0	0	0	0	0	0	0	0	0	0	0.410147	0	0	0	0	0	0	0	0	0	0	0	0	0	0	0	0	0	0	0	0	0	0	0	0	0	0	0	0	0	0	0	0	0	0	0	0	0	0	0	0.194209	0	0	0	0	0	0	0	0	0	0	0	0	0	0	0	0	0	0	0	0	0	0	0	0	0	0	0	0	0	0	0	0	0	0
smeR	3003066	aminoglycoside antibiotic; cephalosporin; cephamycin; penam	antibiotic efflux	resistance-nodulation-cell division (RND) antibiotic efflux pump	0	0	0	0	0	0	0	0	0	0	0	0	0	0	0	0	0	0	0	0	0	0	0	0	0	0	0	0	0	0	0	0	0	0	0	0	0	0	0	0	0.972777	0	0	0	0	0	0	0	0	0	0	0	0	0	0	0	0	0	0	0	0	0	0	0	0	0	0	0	0	0	0	0	0	0	0	0	0	0	0	0	0	0	0	0	0	0	0	0	0	0	0	0	0	0	0	0	0	0	0	0	0	0	0	0	0	0	0	0	0	0	0	0	0	0	0	0	0	0	0	0	0	0	0	0
smeS	3003067	aminoglycoside antibiotic; cephalosporin; cephamycin; penam	antibiotic efflux	resistance-nodulation-cell division (RND) antibiotic efflux pump	0.593974	0	0	0	0	0	0	0	0	0	0	0	0.156126	0	0	0.258004	0	0	0	0	0	0	0	0	0	0	0	0.633885	0	0	0	0	0	0	0	0	0	0	0	0	0	0	0	0	0	0	0	0	0	0	0	0	0	0	0	0.215357	0	0	0	0	0	0	0	0	0	0	0	0.539978	0	0	0	0.465005	0	0	0	0	0	0	0	0	0	0	0	0	0	0	0	0	0	0	0	0	0	0	0	0	0	0	0	0	0	0	0	0	0	0	0	0	0	0	0	0	0	0	0	0	0	0	0	0	0	0	0	0
srmB	3002828	macrolide antibiotic; lincosamide antibiotic; streptogramin antibiotic; tetracycline antibiotic; oxazolidinone antibiotic; phenicol antibiotic; pleuromutilin antibiotic	antibiotic target protection	ABC-F ATP-binding cassette ribosomal protection protein	0	0	0	0	0	0	0	0.177593	0	0	0	0	0	0	0	0	0	0	0	0	0	0	0.649967	0.238	0	0	0	0	0	0	0	0	0	0	0.228722	0	0	0	0	0	0	0	0	0	0	0	0	0	0	0	0	0.305343	0	0	2.59572	0	0.589502	0	0	0	0	0	0	0	0	0	0	0	0	0	0	0	0	0	0	0	0	0.177581	0	0	0	0	0	0	0.317017	0.287837	0	0	0	0	0.206694	0	0.488902	0	0	0	0	0	0	0	0	0	0	0	0	0	0.320393	0	0.155636	0.161428	0	0	0	0	0	0	0	0	0	0	0	0	0.204113	0
sta	3004699	nucleoside antibiotic	antibiotic inactivation	streptothricin acetyltransferase (SAT)	0	0	0.523343	0	0	0	0	0	0	0	0	0	0	0	0	0	0	0	0	0	0	0	0	0	0	0	0	0	0	0	0	0	0	0	0	0.212293	0	0	0	0	0	0	0	0	0	0	0	0	0	0	0	0	0	0	0	0	0	0	0	0	0	0	0	0	0	0	0	0	0	0	0	0	0	0	0	0	0	0	0	0	0	0	0	0	0	0	0	0	0	0	0	0	0	0	0	0	0	0	0	0	0	0	0	0	0	0	0.195928	0	0	0	0	0	0	0	0	0	0	0	0	0	0	0	0	0
sul1	3000410	sulfonamide antibiotic	antibiotic target replacement	sulfonamide resistant sul	0	0	1.4321	0	0	0	0	0	0	0	0	0	0	0	0	0	0	0	0	0	0	0	0	0	0	0	0	252.034	0	0	0	0	0	53.2884	0	0	0	0	0	0	0	0.788143	0	0	0	0	0	0	0	0	0.207931	0	0	0	0	0	0.34253	0	0	0	0	0	0	0	0.392399	0	0	0	0	1.59006	0	0	0	0	0	0	0	0	0	0	0	0	0	0	0	0	0	0	0	0	0	0	0	0	0	0	0	0	0	0	0	0	0	0	0	0	0	0	0	0	0	0	0	0	0	0	0	0	0	0	0	0	0	0
sul2	3000412	sulfonamide antibiotic	antibiotic target replacement	sulfonamide resistant sul	0	0	0.674989	0.162893	0	0	0	0	0	0	0	0	0	0	0.439746	0	0.417002	2.18203	0	0.204108	0	0	0	0	0.480099	418.473	0	8476.98	0	0	0	0	0	52.8877	0	0	0	0.340989	0.960981	2.00651	0	0	0	0	0	0	0	0	2.3354	0.987479	0	0	0	0	0	0	0.272967	0	0	0	0	0	0	0	0	0	0	0	0	0	0	0	0	0	0.658628	0.212318	0	0	0	0	0	0	0	0	0	0	0.441837	0	0	0	0	0	0	0	0	0	0	0	0	0	0	0	0	0	0	0	0	0	0	0	0	0	0	0	0	0	0	0	0	0	0	0	0.259346	0
sul3	3000413	sulfonamide antibiotic	antibiotic target replacement	sulfonamide resistant sul	0.526969	0.557535	0	0	0	0	0	0	0	0	0	0	0	0	0	0	0	0.669104	0	0	0	0	0	0	0	0	0	0.857503	0	0	0	0	0	0	0	0	0	0	0	1.60821	0.565323	0	0	0	0	0	0	0	0	0	0	0	0	0	0	0.206884	0	0.366093	0	0	0	0	0	0	0	0	0	0	0	0	0	0	0	0	0	0	0	0.589153	0.499455	0	0	0	0	0	0	0	0	0	0	0	0	0	0	0	0.430703	0.339051	0	0	0	0	0	0	0	0	0	0	0	0	0	0.361943	0	0	0	0	0	0	0	0.491538	0.506962	0	0	0.516626	0	0
sul4	3004361	sulfonamide antibiotic	antibiotic target replacement	sulfonamide resistant sul	0	0	0	0	0	0	0	0	0	0	0	0.166963	0	0	0	0	0	0	0	0	0	0	0	0	0	0	0	0	0	0	0	0	0	0	0	0	0	0	0	0	0	0	0	0	0	0	0	0	0	0	0	0	0	0	0	0	0	0.182076	0.731778	0	0.261969	0	0	0	0	0	0	0	0	0	0	0	0	0	0	0	0	0	0	0	0	0	0	0	0	0	0	0	0	0	0	0	0	0	0	0	0	0	0	0	0	0	0	0	0	0	0	0	0	0	0	0	0	0.311024	0	0	0	0	0	0	0	0	0	0
tap	3000343	tetracycline antibiotic	antibiotic efflux	major facilitator superfamily (MFS) antibiotic efflux pump	0	0	0	0	0	0	0	0	0	0	0	0	0	0	0	0	0	0	0	0	0	0	0	0	0	0	0	0	0	0	0	0	0	0	0	0	0	0	0	0	0	0	0	0	0	0	0	0	0	0	0	0	0	0	0	0	0	0	0	0	0	0	0	0	0	0	0	0	0	0	0	0	0	0	0	0	0	0	0	0	0	0	0	0	0	0	0	0	0	0	0	0	0	0	0	0	0	0.524228	0	0	0	0	0	0	0	0	0	0	0	0	0	0	0	0	0	0	0	0	0	0	0	0	0	0
tcr3	3002893	tetracycline antibiotic	antibiotic efflux	major facilitator superfamily (MFS) antibiotic efflux pump	0	0	0	0	0	0	0	0	0	0	1.10067	0	0	0	0	0	0	0	0	0	0	0	0	0	0	0	0	0	0	0	0	0	0	0	0	0	0	0	0	0	0	0	0	0	0	0	0	0	0	0	0	0	1.59735	0	0	0	0	0	0	0	0	0	0	0	0	0	0	0	0	0	0	0	0	0	0	0	0	0	0	0	0	0	0	0	0	0	0	0	0	0	0.228522	0	0	0	0	0	0	0	0.43864	0	0	0	1.21918	0	0.311177	0	0	0	0	0	0	0	0	0	0	0.336113	0.577968	0	0	0	0	0	0	0
tet(30)	3000561	tetracycline antibiotic	antibiotic efflux	major facilitator superfamily (MFS) antibiotic efflux pump	0	0	0	0	0	0	0.381096	0.430439	0	0	0	0	0	0	0	0.88924	0	0	0.353392	0	0	0.314758	0	0	0	0	0	0.737979	0	0	0.663854	0.289587	0	0	0	0	0	0	0	0	0	0	0	0.308561	0	0	0	0	0	0	0	0	0	0	0	0	0.321252	0	0	0.574491	0	0	0	0	0	0	0	0	0	0	0	0	0	0	42.6527	0	0	0	0	0.49334	0	0	0	0	0	0	0	0	0	0	0	0	0	0	0	0	0	0	0	0	0	0	0	0	0	0	0.202962	0	0	0	0	0	0	0	0.184599	0	0	0	0	0	0	0	0	0
tet(31)	3000476	tetracycline antibiotic	antibiotic efflux	major facilitator superfamily (MFS) antibiotic efflux pump	0	0	0	0	0	0	0	0	0	0	0	0	0	0	0	0	0	0	0	0	0	0	0	0	0	0	0	0	0	0	0	0	0	0	0	0	0	0	0	0	0	0	0	0	0	0	0	0	0	0	0	0	0	0	0.798511	0	0	0	0	0	0	0	0	0	0	0	0	0	0	0	0	0	0	0	0	0	0	0	0	0	0	0	0	0	0	0	0	0	0	0	0	0	0	0	0	0	0	0	0	0	0	0	0	0	0	0	0	0	0	0.160989	0	0	0	0	0	0	0	0	0	0	0	0	0	0
tet(33)	3000478	tetracycline antibiotic	antibiotic efflux	major facilitator superfamily (MFS) antibiotic efflux pump	0	0.582797	0	0	0	0	0	0	0	0	0.18948	0	0	0	0	0	0.432356	0	0	0	0	0	0	0	0	0	0.364492	0	0	0	0	0	0	0	0	0	0	0	0	0	0	0	0	0.801802	0	0	0	0	0	0	0	0	0	0	0	0	0	0	0	0	0	0	0	0	0.170842	0	0	0	0	0	0	0	0.197546	0	0	0	0	0.265687	0	0	0	0	0	0	0	0	0	0	0	0	0	0	0	0	0	0	0	0	0	0	0	0	0	0	0	0	0	0	0	0.158533	0	0	0	0	0	0	0	0	0	0	0	0	0	0
tet(35)	3000481	tetracycline antibiotic	antibiotic efflux	ATP-binding cassette (ABC) antibiotic efflux pump	0	0	0	0	0.50373	0	0	0.191371	0	0.530802	0	0	0	0	0	0	0	0	0	0	0	0	0	0	0	0	0	0	0	0	0	0	0	0	0	0	0	0	0	0	0	0	0	0	0	0	0	0	0	0	0	0	0	0	0	0	0	0	0	0	0	0	0	0	0	0	0	0	0	0	0	0	0	0	0	0.377955	0	0.186688	0	0	0	0	0	0	0	0	0	0	0	0	0	0	0	0	0	0.707529	0	0	0	0	0	0	0	0	0	0	0	0	0	2.22336	0	0	0	0	0	0	0	0	0	0	0	0	1.35007	0
tet(38)	3000565	tetracycline antibiotic	antibiotic efflux	major facilitator superfamily (MFS) antibiotic efflux pump	0	0	0	0	0	0	0	0	0	0	0	0	0	0	0	0	0	0	0	0	0	0.256853	1.49603	0.273828	0	0	0	0	0	0	0	0	0	0	0	0	0	0	0.247692	0	0	0	0	0	0	0	0	0	0	0	8.4284	0	0	0	0	0	0	0	0	0	0	0	0	0	0	0	0	0	0	0	0	0	0	0	0	0	0	0	0	0	0	0.303883	0	0	0	0	0	0	0	0	0	0	0.522826	0	0	0	0.321718	0	0	0	0	0	0	0	0	0	0	0	0	0	0	0	0	0	0	0	0	0	0	0	0	0	0	0.205158
tet(39)	3000566	tetracycline antibiotic	antibiotic efflux	major facilitator superfamily (MFS) antibiotic efflux pump	0.41512	0	0.345895	0	0	0	0	0	0	0	0	0	0	0	0	0	0	0	0.181865	0	0	0	0	0	0	0	49.4356	0	0	0	0	0	0	0	0	0	0	0	0	0	0	0	0	0	0	0	0	0	0	0	0	0	0	0	0	0	0	0	0	0	0	0	0	0	0.237758	0	0	0.350876	0	0	0	0	0	0	0	0	0	0	0	0	0	0	0	0	0	0	0	0	0	0	0	0	0	0	0	0	0	0	0	0	0	0	0	0	0	0	0	0	0	0	0	0	0	0	0.337166	0	0	0	0	0	0	0	0	0
tet(40)	3000567	tetracycline antibiotic	antibiotic efflux	major facilitator superfamily (MFS) antibiotic efflux pump	3.27592	0	4.01495	3.45379	0	0	0.505897	1.79468	6.49056	6.14882	0.178759	0.301379	0	0	0.795288	0.52585	0.902456	1.41155	8.97175	3.42936	61.2085	36.8836	20.2925	0	0.598603	2.65273	25.7056	4.8401	0	0	0.605578	0.463842	30.3492	31.3433	0	0	0	0.622261	14.2571	56.3314	2.81154	11.0304	3.11479	4.65002	9.14275	0	0.483639	0	26.5586	8.9948	0	3.61095	0.923417	0	0.633616	0	1.27559	3.48921	0	0	10.6943	12.2935	0	0	0.722455	0	91.2739	0.557192	0.882707	5.97882	0.793008	0.792849	35.6894	0	0.578562	1.98098	0.980454	1.77026	0.858873	0.741467	0.828065	0.997975	0	9.79721	3.74562	0	2.07248	1.1205	19.8652	23.5934	3.68605	0.564681	0.887239	1.63352	4.07547	6.91917	0.910162	0.652137	0.576973	0	0.326339	0.3698	0	0	0.893933	0.836164	2.2841	1.27361	0.418283	0.442887	3.93345	203.419	0.406198	0.59781	0.834283	0.861331	1.83406	0.894225	1.08238	1.66593	0	0.428105	11.6526	6.03007
tet(41)	3000569	tetracycline antibiotic	antibiotic efflux	major facilitator superfamily (MFS) antibiotic efflux pump	0	0.86453	0	0	0	0	0	0	0	0	0	0	0	0	0	0	0.270139	0	0	0	0	0	0	0	0	0	0	0	0	0	0	0	0	0	0	0	0	0	0	0	0	0	0	0	0	0	0	0	0	0	0	0	0	0	0	0	0	0	0	0	0	0	0	0	0	0	0	0	0	0.542798	0	0	0	0	0	0	0	0	0	0	0	0	0	0	0	0	0	0	0	0	0	0	0	0	0	0	0	0	0	0	0	0	0	0	0	0	0	0	0	0.513716	0	0	0	0	0	0	0	0	0	1.25133	0	0	0	0
tet(42)	3000572	tetracycline antibiotic	antibiotic efflux	major facilitator superfamily (MFS) antibiotic efflux pump	0	0	0	0	0	0	0	0	0	0	0	0	0	0	0	0	0	0	0	0	0	0	0	0	0	0	0	0	0	0	0	0	0	0	0	0	0	0	0	0	0	0	0	0	0	0	0	0	0	0	0	0	0	0	0	0	0	0	0	0.398229	0	0	0	0	0	0	0	0	0	0	0	0	0	0	0	0	0	0	0	0	0	0	0	0	0	0	0	0	0	0	0	0	0	0	0	0	0.391135	0	0	0	0	0	0	0	0	0	0	0	0	0	0	0	0	0	0	0.196393	0	0	0	0	0	0	0	0
tet(43)	3000573	tetracycline antibiotic	antibiotic efflux	major facilitator superfamily (MFS) antibiotic efflux pump	0	0	0	0	0	0	0	0	0	0	0	0	0	0	0	0	0.721367	0	0	0	0	0	0	0	0	0	0	0	0	0	0	0	0	0	0.276524	0	0	0	0.319279	0	0	0	0	0	0	0	0	0	0.217977	0	0	0	0	0	0	0	0	0	0	0	0	0	0	0	0	0	0	0	0	0	0	0	0.121546	0	0	0	0	0	0	0	0	0	0	0	0	0	0	0	0	0	0	0	0	0	0	0	0	0	0	0	0.476425	0	0	0	0	0	0	0	0	0	0	0	0.550562	0	0.3619	0	0	0	0	0	0	0	0	0
tet(44)	3000556	tetracycline antibiotic	antibiotic target protection	tetracycline-resistant ribosomal protection protein	0.830472	1.32767	0	4.23908	0	0	0	0	0.781201	0.226657	1.45481	0.685398	0	0.173669	0.186397	0.330058	0	0	0	0.178446	0.502032	0	0.43684	0	0	0	0	0.383601	0	0	0.30263	0	0	0	0	0	1.39802	0	0	0.438822	0	0.287395	0	0	0	0	0	0.163447	1.38593	1.01097	0	0.363004	2.69924	0	0	0	0	0.612405	0.613825	0	0	0	0	0	0.34721	0	0.289142	0	0	0.413183	0	0.594849	0.391362	11.7375	0	0	0	0	0	0	0.371829	0	0	0	0	0	0.61757	0.545112	0	1.06357	0	1.30463	0	1.43499	0	0	2.1956	0	0	0	0	0	0.189613	0	0	0	0	0	5.91831	1.30312	0	0	0	0	2.12358	0.879781	0	0	1.42372	0	0	0	0	0
tet(45)	3003196	tetracycline antibiotic	antibiotic efflux	major facilitator superfamily (MFS) antibiotic efflux pump	0	0	0	0	0	0	0	0	0	0	0	0	0	0	0	0	0	0	0	0	0	0	0	0	0.662506	0	0	0	0	0	0	0	0	0	0	0	0	0	0	0	0	0	0	0	1.19418	0.775777	0	0	0	0	0	0	0	0	0	0	0	0	0	0	0	0	0	0	0	0.675979	0	0	0	0	0	0	0	0	0	0	0	0	0	0	0	0	0	0	0	0	0	0	0	0	0	0	0	0	0	0	0	0	0	0	0	0	0	0	0	0	0	0	0	0	0	0	0	0	0	0	0	0	0	0	0	0	0	0
tet(48)	3004581	tetracycline antibiotic	antibiotic inactivation	tetracycline inactivation enzyme	0	0	0	0	0	0	0	0	0	0.176871	0	0	0	0	0	0	0	0	0	0	0	0	0	0	0	0	0	0	0	0	0	0	0	0	0	0	0	0	0	0	0	0	0	0	0	0	0	0	0	0	0	0	0	0	0	0	0	0.238875	0	0	0	0	0	0	0	0	0	0	0	0	0	0	0	0	0	0.20181	0	0	0	0	0	0	0	0	0	0	0	0	0	0	0	0	0	0	0	0	0	0	0	0	0	0.13713	0	0	0	0.320513	0.513519	0	0	0	0.426905	0	0	0	0	0	0	0	0.863755	0	0	0	0	0
tet(49)	3004582	tetracycline antibiotic	antibiotic inactivation	tetracycline inactivation enzyme	0	0	0	0	0	0	0	0	0	0	0	0	0	0	0	0	0	0	0	0	0	0	0	0	0	0	0	0	0	0	0	0	0	0	0	0	0	0	0	0	0	0	0	0	0	0	0	0	0	0	0	0	0	0	0	0	0	0	0	0	0	0	0	0	0	0	0	0	0	0	0	0	0	0	0	0	0	0	0	0	0	0	0	0	0	0.343729	0	0	0	0	0	0	0	0	0	0	0	0	0	0	0	0	0	0	0	0	0	0	0.215198	0	0	0	0	0	0	0	0	0	0	0	0	0	0	0
tet(50)	3004584	tetracycline antibiotic	antibiotic inactivation	tetracycline inactivation enzyme	0	0	2.34719	0	0	0	0	0	0	0	0	0	0	0	0	0	0	0	0	0	0	0	0	0	0	0	0	0	0	0	0	0	0	0	0	0	0.571593	0	0	0	0	0	0	0	0	0	0	0	0	0	0	0	0	0	0	0	0	0	0	0	0	0	0	0	0	0	0	0	0	0	0	0	0	0	0	0	0	0	0	0	0	0	0	0	0	0	0	0	0	0	0	0	0	0	0	0	0	0	0	0	0	0	0	0	0	0	0	0	0	0	0	0	0	0	0	0	0	0	0	0	0	0	0	0.933668
tet(51)	3004586	tetracycline antibiotic	antibiotic inactivation	tetracycline inactivation enzyme	0	0	0	0.359487	10.3088	0	0	0	0	0	0	0	0	0	0	0	0	0	0	0	0	0	0	0	0	0	0	0	0	0	0	0	0	0	0	0	0	0	0	0	0	0	0	0	0	0	0	0	0.482709	0	0.332219	0	0	0	0	0	0	0	0	0	0	0	0	0	0	0	0	0	0	0	0	0	0	0	0	0	0	0	0	0	0	0	0	0	0	0	0	0.291793	0	0	0	0	0	0	0	0	0.333001	0	0	0	0	0	0	0	0	0	0	0	0	0	0	0	0	0	0	0	0	0	0	0	0	0	0	0
tet(52)	3004587	tetracycline antibiotic	antibiotic inactivation	tetracycline inactivation enzyme	0	0	0	0	0	0	0	0	0	0	0	0	0	0	0.274353	0	0	0	0	0	0	0	0	0	0	0	0	0.168978	0	0	0	0	0	0	0	0	0	0	0	0	0	0	0	0	0	0	0	0	0	0	0	0	0	0	0	0	0.181821	0	0	0	0	0	0	0	0	0	0	0	0	0	0	0	0	0	0	0	0	0	0	0	0	0	0	0	0	0	0	0	0	0	0	0	0	0	0	0	0	0	0	0	0	0	0	0.285224	0	0	0.568325	0	0	0	0	0	0	0	0	0	0	0	0	0	0	0	0	0
tet(53)	3004589	tetracycline antibiotic	antibiotic inactivation	tetracycline inactivation enzyme	0	0	0	0	0	0	0	0.421098	0.438545	0	0.398177	0	0	0	0	0	0	0	0	0	0	0	0	0	0	0	0	0	0	0	0	0	0	0	0	0	0	0	0	0	0	0	0	0	0	0	0	0	0	0	0.306802	0	0	0	0.65419	0	0.455733	0	0.471447	0.405278	0	0	0	0	0	0	0	0	0	0	0	0	0	0	0	0	0	0	0	0	0	0	0	0	0	0	0	0	0	0	0	0	0	0	0	0	0.535833	0	0	0	0	0	0	0	0	0.26966	0	0	0.247412	0	0	0	0	0	0.478702	0.340164	0	0	0	0	0	0	0.341066	0
tet(54)	3004590	tetracycline antibiotic	antibiotic inactivation	tetracycline inactivation enzyme	0	0	0	0	0	0	0	0	0	0	0.478556	0	0	0	0	0	0	0	0	0	0	0	0	0	0	0	0	0	0	0	0	0	0	0	0	0	0	0	0	0	0	0	0	0	0	0	0	0	0	0	0	0	0	0	0	0	0	0	0.330278	0	0	0	0	0	0	0	0	0	0	0	0.247124	0	0	0	0	0	0	0	0	0	0	0	0	0	0	0	0	0	0	0	0	0	0	0	0	0	0	0	0	0	0	0	0	0	0	0	0	0	0	0	0	0	0	0	0	0	0	0	0	0	0	0	0	0
tet(55)	3004591	tetracycline antibiotic	antibiotic inactivation	tetracycline inactivation enzyme	1.92912	0	0	0	0	0	10.3063	2.29077	0	0.767114	1.63742	1.93883	0	0	0	0	0	0	0	0	0.743485	0	0.920737	0	4.22655	0	0	3.2322	0	0	11.7363	4.29047	0	0	0	0	0	0	0	0	0	0	0	0	0	0	46.771	0	3.73758	20.5944	0	0.366979	12.8817	6.34299	3.9998	4.42437	0.85045	1.04858	0	0.540846	1.50846	2.97976	0	0.53884	0	0	0	0	0	1.67075	1.83289	0.42432	77.9661	12.4739	0	0	0	0	0	0	0	0	0.451471	0	2.05101	0	0	0	0	0	0	0	0	0	2.67969	4.12582	1.30535	1.22144	0	0	0	0	10.8654	0	1.81112	1.1691	0.478284	0.313537	0	0.244603	14.5458	9.12243	0	0	0	0	0	0.2879	23.7703	0	0.708758	0	0	0
tet(56)	3004603	tetracycline antibiotic	antibiotic inactivation	tetracycline inactivation enzyme	0	0	0	0	0	0	0	0	0	0	0	0	0	0	0	0	0	0	0	0	0	0	0	0	0	0	0	0	0	0	0	0	0	0	0	0	0	0	0	0	0	0	0	0	0	0	0	0	0	0	0	0	0	0	0	0	0	0	0	0	0	0	0	0	0	0.186905	0	0	0	0	0	0	0	0	0	0	0	0	0	0	0	0	0	0	0	0	0	0.286621	0	0	0	0	0	0	0	0	0	0	0	0	0.28552	0	0	0	0	0	0	0	0	0	0	0	0	0	0	0	0	0	0	0	0	0	0	0
tet(57)	3005006	tetracycline antibiotic	antibiotic target protection	tetracycline-resistant ribosomal protection protein	0	0	0	0	0	0.370634	0	0	0	0	0	0	0	0	0	0	0	0	0	0	0	0	0	0	0.845804	0	0	0	0	0	0	0	0	0	0	0	0	0	0	0.540268	0	0	0	0.329079	0	0	0	0	0	0	0	0	0	0	0	0	0.214588	0	0	0	0	0	0	0	0	0	0	0	0.711775	0	0	0	0	0	0	0	0	0	0	0	0	0	0	0	0	0	0	0	0	0	0	0	0	0	0	0.417655	0	0	0.201336	0	0	0	0	0	0	0	0	0	0	0	0	0	0	0	0	0	0	0	0	0	0	0	0	0
tet(59)	3004441	tetracycline antibiotic	antibiotic efflux	major facilitator superfamily (MFS) antibiotic efflux pump	0	0	0	0	0	0	0	0	0	0	0	0	0	0	0	0	0	0	0	0	0	0	0.670253	0	0	0	0	0	0	0	0	0	0	0	0	0	0	0	0	0	0	0	0	0	0	0	0	0	0	0	0	0	0	0	0	0	0	0	0	0	0.304548	0	0	0	0	0	0	0	0	0	0	0	0	0	0.553684	0	0	0	0	0	0	0	0	0	0	0	0	0	0	0	0	0	0	0	0	0	0.513588	0	0	0	0	0	0	0	0	0	0	0.444181	0	0	0.428039	0	0	0	0	0	0	0	0.911349	0	0	0	0	0
tet(A)	3000165	tetracycline antibiotic	antibiotic efflux	major facilitator superfamily (MFS) antibiotic efflux pump	0	0	0	0	0	0	0	0	0	0	0	0	0	0	0	0	0.244439	1.94263	0	0	0	0	0	0	0	0	0	252.191	0	0	0	0	0	52.8877	0	0	0	0	0	0	0	0	0	0	0	0.495638	0	0	0	0	0	0	0	0	0	0	0	0	0	0	0	0	0	0	0	0	0	0	0	0	0	0	0	0	0	0	0	0	0	0	0	0	0	0	0	0	0	0	0	0	0	0	0	0	0	0	0.328344	0	0	68.7097	0	0	0	0	0	0	0	0	0	0	0	0	0	0	0	0	0	0	0	0	0	0	0.634355	0
tet(B)	3000166	tetracycline antibiotic	antibiotic efflux	major facilitator superfamily (MFS) antibiotic efflux pump	0	0	0	0	0	0	0	0	0	0	0	0	0	0	0	0	0	0	0	0	0	0	0	0	0	0	0	0	0	0	0	0	0	0	0	0	0	0.414474	0	0	0	0.505141	0	0	0	0.32616	0	0	0	0	0	0	0	0	0	0	0.392147	0	0	0	0	0	0.536615	0	0	0	0	0	0	0	0	0	0	0	0	0	0	0	0	0	0	0.174238	0.400895	0	0	0	0	0	1.33179	0	0	0	0	0	0	0	0	0	0	0	0.198126	0	0	0	0	0	0	0	0	0	0.16315	0	0	0	0	0	0	0	0	0	0	0	0	0.941438
tet(C)	3000167	tetracycline antibiotic	antibiotic efflux	major facilitator superfamily (MFS) antibiotic efflux pump	0	5.17429	0	0.80451	0	0	0	0	0	0	0	0	0	0	0	0	0	0	0	0	0	0	0	0	0	0	0	0	0	0	0	0	0	0	0	0	0	0	0	0	0	0	0	0	0	0	0	0	0	0	0	0	0	0	0	0	0	0	0	0	0	0	0	0	0.195381	0	0	0	0	0	0	0	0	0	0	0	0	0	0	0	0	0	0	0	0	0	0	0	0	0	0	0	0	0	0	0	0.479093	0	0	0	0	0	0	0	0	0	0	0	0	0	0	0	0	0	0	0	0	0	0	0	0	0	0.32783	0
tet(D)	3000168	tetracycline antibiotic	antibiotic efflux	major facilitator superfamily (MFS) antibiotic efflux pump	0	0.787466	0	0	0	0	0	0	0	0	0	0	0	0	0	0	0	5.07135	0	0	0	0	0	0.627972	0	0	0	0	0	0	0	0	0	5.01412	0	0	0	0	0	0	0	0.369213	0	0	0	0	0	0	0	0	0	0	0	0	0	0	0	0	0	0	0	0	0	0	0	0	0.307347	0	0	0	0	0	0	0	0	0	0	0	0	0	0	0	0	0	0	0	0	0	0.509542	0	0	0	0	0	0	0	0	0	0	0	0	0	0	0	0	0	0	0	0	0	0	0	0	0	0	0	0	0	0	0	0	0.503905	0	0
tet(E)	3000173	tetracycline antibiotic	antibiotic efflux	major facilitator superfamily (MFS) antibiotic efflux pump	0	0	0	0	0	0	0	0	0	0	0	0	0	0	0	0	0	0.577196	0	0	0	0	0	0	0	0	0	0	0	0	0	0	0	0	0	0	0	0	0	0	0	0	0	0	0	0	0	0	0	0	0	0	0	0	0	0	0	0	0	0	0	0	0	0	0	0	0	0.362986	0	0	0	0	0	0	0	0	0	0	0	0	0	0	0	0	0	0	0	0	0	0	0	0	0	0	0	0	0	0	0	0	0	0	0	0	0	0	0	0	0	0	0	0	0	0	0	0	0	0	0	0	0	0	0	0
tet(G)	3000174	tetracycline antibiotic	antibiotic efflux	major facilitator superfamily (MFS) antibiotic efflux pump	0	0	0	0	0	0	0	0	0	0	0	0	0	0	0	0	0	0	0	0	0	0	0	0	0	0	0	0	0	0	0.355935	0	0	0	0	0	0	0	0	0	0	0	0	0	0	0	0	0	0	0	0	0	0	0	0	0	0	0	0	0	0	0	0	0	0	0	0	0	0	0	0	0	0	0	0	0	0	0	0	0	0	0	0	0	0	0.358365	0	0	0	0	0	0	0	0	0	0	0	0	0	0	0	0	0.199098	0	0	0	0	0	0	0	0	0	0	0	0	0	0	0	0	0	0	0	0	0
tet(H)	3000175	tetracycline antibiotic	antibiotic efflux	major facilitator superfamily (MFS) antibiotic efflux pump	0	0	0	0	0	0	0	0	0	0	0	0	0	0	0	0	0	0	0	0	0	0	0	0	0	0	0	0	0	0	0	0	0	0	0	0	0	0	0	0	0	0	0	0	0	0	0	0.553477	0	0	0	0	0	0	0	0	0	0	0	0	0	0	0	0	0	0	0	0.678356	0	0	0	0	0	0	0	0	0	0	0	0	0	0	0	0	0	0	0	0	0	0	0	0	0	0	0	0	0	0	0	0	0	0	0	0	0	0	0	0	0	0	0	0	0	0	0	0	0	0	0	0	0	0	0	0
tet(J)	3000177	tetracycline antibiotic	antibiotic efflux	major facilitator superfamily (MFS) antibiotic efflux pump	0	0	0	0	0	0	0	0	0	0	0	0	0	0	0	0	0	0	0.579101	0	0	0	0	0	0	0	0	0	0	0	0	0	0	0	0	0	0	0	0	0	0	0	0	0	0	0	0	0	0	0	0	0	0	0	0	0	0	0.189456	0	0	0	0	0	0	0	0	0	0	0.357229	0	0	0	0	0	0	0	0	0	0	0	0	0	0	0	0	0	0	0	0	0	0	0	0	0	0	0	0	0	0	0	0	0	0	0.202243	0	0	0	0	0	0	0	0	0	0	0	0	0	0	0	0	0	0	0	0
tet(K)	3000178	tetracycline antibiotic	antibiotic efflux	major facilitator superfamily (MFS) antibiotic efflux pump	0	0	0	0	0	0	0	0	0	0	0	0	0	0	0	0	0	0	0	0	0.242027	0	0	0	0	0	0	0	0	0	0	0	0	0	0	0	0	0	0	0	0	0	0	0	0	0	0	0	0	0	0	0	0	0	0	0	0	0	0	0	0	0	0	0	0	0	0	0	0	0	0	0	0	0	0	0	0	0	0	0	0	0	0	0	0	0	0	0	0	2.96159	0	0	0	0	0	0	0	0	0.272258	0	0	0	0	0	0	0.475928	0	0	0	0	0	0	0	0	0	0	0	0	0	0	0	0	0	0
tet(L)	3000179	tetracycline antibiotic	antibiotic efflux	major facilitator superfamily (MFS) antibiotic efflux pump	0	0	0	0	0	0	0	0	0	0	0	0	0	0	0	0	0	0	0	0	0	0	0	0	0	0	0	0	0	0	0	0	0	0	0	0	0	0	0	0	0	0	0	0	0	0	0	0	0	0	0	0	0	0	0	0	0	0.422743	0	0	0	0	0	0.227861	0	0	0	0	0	0	0	0	0	0	0	0	0	0	0	0	0	0	0	0	0	0	0	0	0	0	0	0	0	0	0	0	0	0	0	0	0	0	0	0	0	0	0	0	0	0	0	0	0	0	0	0	0	0	0	0	0	0	0	1.09737
tet(V)	3000181	tetracycline antibiotic	antibiotic efflux	major facilitator superfamily (MFS) antibiotic efflux pump	0	0	0	0	0	0	0	0.51253	0	0	0	0	0	0	0	0	0	0	0	0	0	0	0	0	0	0	0	0	0	0	0	0	0	0	0	0	0	0	0	0	0	0	0	0	0	0	0	0	0	0	0	0	0	0	0	0	0	0	0	0	0	0	0	0	0.263544	0	0	0	0	0	0	0	0	1.87121	0	0	0	0	0	0	0	0	0	0	0	0	0	0	0	0	0	0	0	0	0	0	0	0	0	0	0	0	0	0	0	0	0	0	0	0	0	0	0	0	0	0	0	0	0	0	0	0	0	0
tet(W/N/W)	3004442	tetracycline antibiotic	antibiotic target protection	tetracycline-resistant ribosomal protection protein	1.3941	0	133.042	0.255997	17.3069	5.61185	1.02773	3.23863	19.0401	0.571825	0.287592	0	0.245747	0	0	6.76967	23.7003	1.16005	32.6983	14.4989	14.8867	25.7906	31.3561	66.625	31.7014	1.43798	89.3239	8.853	0.647745	0.652532	2.4262	11.7495	7.3522	39.2938	46.3252	41.0488	49.3045	35.1564	49.1938	71.4015	2.63336	5.82623	19.3424	12.1315	0	1.55377	8.74942	44.0516	153.045	256.246	10.847	5.93041	13.8878	1.07858	88.7093	9.62402	15.3393	65.0348	0	0	20.5299	14.9435	1.12289	2.25981	41.2669	20.7426	0	5.20478	0	15.1887	47.6885	4.2396	0.293747	48.0299	11.9027	27.3922	13.0576	25.5513	55.7023	55.0991	0	9.77385	11.2774	2.95148	8.96985	0	12.6364	0.70234	25.7778	11.2867	14.9252	2.18593	9.86718	76.9862	1.26082	14.7423	111.495	49.0854	1.02559	5.00127	0.627349	13.1819	19.14	0	3.26196	35.886	41.6487	25.3669	25.6956	11.0832	0	98.84	38.2657	49.1432	47.5822	38.788	11.0342	21.1664	85.8327	0	23.6913	29.2662	28.0139	9.62108
tet(Y)	3000182	tetracycline antibiotic	antibiotic efflux	major facilitator superfamily (MFS) antibiotic efflux pump	0	0	0	0	0	0	0	0	0	0	0.205849	0	0	0	0	0	0	0	0	0	0.460996	0	0	0	0	0	0	0	0	0	0	0	0	0	0	0	0	0	0	0	0	0	0	0	0	0	0	0	0	0	0	0	0	0	0	0	0	0	0	0	0	0	0	0	0	0	0	0	0	0	0	0	0	0	0	0	3.23977	0.498235	0	0	0	0	0	0	0	0	0	0	0	0	0	0.291357	0	0	0	0	0	0	0	0	0	0	0	0	0	0	0	0	0	0	0	0	0	0	0	0	0	0	0	0	0	0	0	0
tet(Z)	3000183	tetracycline antibiotic	antibiotic efflux	major facilitator superfamily (MFS) antibiotic efflux pump	0	0	0	0	0	0	0	0	0	0	0	0	0	0	0	0	0	0	0	0	0	0	0	0	0	0	0	0	0	0	0	0	0	0.266283	0	0	0	0	0	0	0	0	0	0	0	0	0	0	0	0	0	0	0	0	0	0	0	0	0	0	0	0	0	0	0	0	0	0	0	0	0	0	0	0	0	0	0	0	0.199543	0	0	0	0	0	0	0	0	0	0	0	0	0	0	0	0	0	0	0	0	0	0	0	0.666403	0	0	0	0	0	0	0	0	0	0.269687	0	0	0	0	0	0	0.99647	0	0	0	0
tet32	3000196	tetracycline antibiotic	antibiotic target protection	tetracycline-resistant ribosomal protection protein	0.507566	0	3.99583	7.63983	7.17107	0.67129	0.447263	2.68951	0	0	0	0	0.429692	0.557633	0.739129	0	5.8849	3.21491	13.4756	1.97231	1.01196	0.746847	3.1373	0	0	0	1.92783	10.5372	0	0	1.37748	0	0.22205	1.10679	0	0	4.40339	2.32441	2.33574	1.58625	0.406024	0.309817	11.7292	3.53932	0	0	9.54509	4.75713	1.81284	0	9.85003	3.27235	0	0	3.06183	0	1.52898	1.96186	1.39224	1.13644	40.047	20.3476	0	0	5.38243	6.90643	1.6799	1.74551	2.3834	6.53173	2.98767	6.2218	2.14658	0	1.20577	23.6562	0.84954	2.47971	0	0	0.807099	0.686716	0	0	11.3537	4.1504	2.24911	0.599416	1.54286	11.0621	0	0	0	3.14431	0	0	30.6131	13.661	1.58612	0	0	0	8.75253	8.88611	0	0	5.5808	16.3962	10.3973	0	0	1.28496	5.25993	6.3101	13.4489	18.8312	34.3003	3.37956	8.5868	4.39408	1.2596	1.66658	4.39592	8.38223
tet36	3000197	tetracycline antibiotic	antibiotic target protection	tetracycline-resistant ribosomal protection protein	0	0	0	0	0	0	0	0	0	0	0	0	0	0.29615	0	0	0	0	0	0	0	0	0	0	0	0	0	0	0	0	0	0	0	0	0	0	0	0	0	0	0	0	0	0	0	0	0	0	0	0	0	0	0	0	0	0	0	0	0	0	0	0	0	0	0	0	0	0	0	0	0	0	0	0	0	0	0	0	0	0	0	0	0	0	0	0	0	0	0	0	0	0	0	0	0	0	0	0	0	0	0	0	0	0	0	0	0	0	0	0.44268	0	0	0	0	0	0	0	0	0	0	0	0	0	0
tet37	3002871	tetracycline antibiotic	antibiotic inactivation	tetracycline inactivation enzyme	0	0	0	0	0	0	0	0	0	0	0	0	0	0	0	0	0	0	0	0	0	0	0	0	0	0	0	0	0	0	0	0	0	0	0	0	0	0	0	0	0	0	0	0	0	0	0	0	0	0	0	0	0	0	0	0	0	0	0	0	0	0	0	0	0	0	0	0	0	0	0	0	0	0	0	0	0	0	0	0	0	0	0	0	0	0	0	0	0	0	0	0	0	0	0	0	0	0	0	0	0	0	0	0	0	0.523091	0	0	0	0	0.456943	0	0	0	0	0.410639	0	0	0	0	0	0.525967	0	0
tetA(46)	3004032	tetracycline antibiotic	antibiotic efflux	ATP-binding cassette (ABC) antibiotic efflux pump	1.18488	0.4512	0	0	5.71399	2.13913	1.18229	1.34193	1.42777	0	0	1.97176	1.3349	0.900834	0	0	0.739705	0.470854	0.620998	0	1.70382	0.610006	1.65373	0.992814	0	0	0.415035	0.719096	0.735278	0.224676	3.30545	0.824764	0	0	0	0	0.238524	0.313873	0	0	0.304273	0	0.577486	0	0	0	1.08305	0.740344	0.985586	0.90989	1.19331	0.202735	0.446157	0.436609	1.8907	0	1.43866	0	0	0	0.354266	0.755105	0.259361	0	0.235741	0	0	0.609041	0.997895	2.33931	0	0	0.222886	0	0.447615	0.507738	1.4232	0.552838	0.420022	0.441016	1.58963	0	0	0.573561	0	0.944258	0	1.2907	0.50337	0.982291	0.598513	0	1.95631	0	0	0	2.17521	2.15777	0	0	0	1.07224	0.633544	0.468556	0	0	0	0	0.13169	0	0.968922	0.408478	0.584468	0.27392	0.797895	2.10446	0	1.01059	0	0	0.427449	0	0.220805	0
tetA(58)	3003980	tetracycline antibiotic	antibiotic efflux	major facilitator superfamily (MFS) antibiotic efflux pump	0	0	0	0	0	0	0	0	0	0	0	0	0	0	0	0.319519	0	0	0	0	0	0	0	0	0	0	0	0	0	0	0	0	0	0	0	0	0	0	0.611502	0	0	0	0	0	0	0	0	0	0	0	0	0	0	0	0	0	0	0	0	0	0	0	0	0	0	0	0	0	0	0	0	0	0	0	0	0	0	0	0	0	0	0	0	0	0	0	0	0	0	0	0.175646	0	0	0	0	0	0	0	0	0	0	0	0	0	0	0	0	0	0	0	0	0	0	0	0	0	0	0.478798	0	0	0	0	0	0
tetA(60)	3004035	tetracycline antibiotic	antibiotic efflux	ATP-binding cassette (ABC) antibiotic efflux pump	0	0	0.278652	0	0.2482	0	0	0	0	0	0	0	0.285348	0	0	0	0	0	0	0	0.536841	0	1.01634	0	0	0	0.224221	0	0	0	0	0.64043	0	0	0.250576	0	0	0	0.43381	0	0	0	0	0	0	0	0.163647	0	0.571308	0.195445	0	0.268907	0	0	0	0	0.279897	1.20679	0	0	0	0	0	1.06452	0	0	0.301665	0	0	0	0.244118	0	0	0	0	0	0	0	0.932993	0	0	0	0	0	0	0	0	0	0	0.39437	0	0	0.209931	0	0	0	0	0	0.145635	0	0	0	0	0.165785	0	0	0	0	0	0	0	0	0	0	0	0.196992	0	0	0	0	0	0	0	0
tetA(P)	3000180	tetracycline antibiotic	antibiotic efflux	major facilitator superfamily (MFS) antibiotic efflux pump	0	2.03328	0	0	0.31315	0	0	0	0	0	0	0.325672	0	0	0.574308	0	0	0.501694	0.283234	0.554811	1.83606	1.54315	0	0	0	0	0	0	0	0	0	0	0	0.67882	0	0	0	0	0	0	0	0	0	0	0	0	0	0.147329	0	0.982093	0	0	0	0	0	0.299692	0	0	0	0	0	0	0	0	0.168975	0.364753	0	0	0	0	0	0	0	0.198819	1.21041	0	0	0	0	0	0	0.337068	0	0	0	0	0	0	0	0	0.764914	0	0	9.5603	0	0	1.17713	1.34066	0	0	0	0	0	0	0	1.05783	0	0	0.522838	0	0	0	0	0.764847	0.256282	0.504291	0	18.6936	0.366461	0	0	0	0	0
tetB(46)	3004033	tetracycline antibiotic	antibiotic efflux	ATP-binding cassette (ABC) antibiotic efflux pump	0.472808	0	0	0	3.55078	2.25541	1.37291	0.691628	1.84757	0.240545	0	0.363492	1.3349	1.03006	0	0.380764	1.0447	0.420564	0.352166	0	1.5996	0.53304	0	1.46689	0	0	0.207267	0.183283	0	0	1.26975	0.824764	0	0.258132	0.18612	0	0.237207	0.313873	0	0	0.333302	0	0.348537	0.442718	0	0	1.26848	0.575094	0.902071	0.728917	1.7722	0	0	0.294584	0	0.202089	0.603625	0	0.284321	0	0.66837	0.41902	0.259361	0	0.524434	0	1.07817	0.656901	1.27995	0.760301	0.177384	0	0.515456	0	0.51009	0.643256	1.06356	0.868304	0.434481	0.288564	0.629217	0	0.177176	0.662923	0	0.191325	0	1.94766	0.707018	1.12324	0.860517	1.33856	1.09361	0	0	0.705313	1.80871	0.658608	0	0	0	1.13048	0.713755	0.638985	0	0.331208	0	0	0	0	0.322968	0	0	0	1.15809	0	1.10318	0.311738	0.665108	0	1.02107	0.781037	0	0
tetB(58)	3003981	tetracycline antibiotic	antibiotic efflux	major facilitator superfamily (MFS) antibiotic efflux pump	0	0	0	0	0	0	0	0	0	0	0.55582	0	0	0	0	0	0	0	0	0	0	0	0	0	0	0	0	0	0	0	0	0	0	0	0	0	0	0	0	0	0	0	0	0	0	0	0	0	0	0	0	0	0	0	0	0	0	0	0	0	0	0	0	0	0	0	0	0	0	0	0	0	0	0	0	0	0	0	0	0	0	0	0	0	0	0	0	0	0	0	0	0	0	0	0	0	0	0	0	0	0	0	0	0	0	0	0	0	0	0	0	0	0	0	0	0	0	0	0	0	0	0	0	0
tetB(60)	3004036	tetracycline antibiotic	antibiotic efflux	ATP-binding cassette (ABC) antibiotic efflux pump	0.368325	0	0	0	0	0.443287	0	0	0	0	0	0.141595	0	0	0.491506	0	0	0	0	0	0	0	0	0	0	0	0	0	0	0	0	1.00081	0	0	0	0.321176	0	0.253428	0	0	0	0.293411	0.859436	0	0	0	0	0	0.568879	0	0.32244	0	0	0	0	0.390722	0	0	0	0	0	0	0	1.06452	0	0	0	0	0.21004	0	0	0	0	0	0	0	0	0.6317	0	0	0	0.239833	0	0	0	0	0	0	0	0	0	0	0	0	0	0	0.593495	0	0	0.166264	0.144536	0	0	0	0	0	0	0	0	0	0.198709	0	0.533789	0	0.240639	0	0	0.451003	0	0	0	0	0	0
tetB(P)	3000195	tetracycline antibiotic	antibiotic target protection	tetracycline-resistant ribosomal protection protein	5.46666	0	2.00739	0.197735	0.813441	4.25875	4.09746	0	2.42432	0	4.18873	4.95921	0.628102	0.532312	0	3.37697	0	0	0.252863	0	2.39057	1.31139	26.8085	7.92219	0	0	0	0	0	1.06438	2.30631	1.10543	0	0	23.9224	16.4826	0	0.94089	0	0.554317	1.83121	0	1.42288	0.924038	0	0	0	0.275218	0	2.14658	0	0.176327	2.60539	0.472814	2.76048	8.15944	0.314662	0.754069	1.31868	20.1125	0.958555	1.79996	1.703	0	0	0.812057	0	2.94448	1.3518	2.02473	0	0	1.60303	0	1.02843	0.702443	41.3409	0.751079	5.81444	7.80529	0.613482	0.563654	0	0	0.803946	0	1.313	0	2.2075	0	0.800416	0.294229	0.884772	1.65425	0	0.381851	3.47076	1.31167	0	0	10.8519	0	2.03563	0.488654	0.382256	0.854196	5.0422	1.25474	1.62225	23.805	1.15912	2.75258	5.18041	7.13718	0.179202	1.18259	1.57735	1.8558	1.89028	0	0	0	0.837829	0
tetM	3000186	tetracycline antibiotic	antibiotic target protection	tetracycline-resistant ribosomal protection protein	0.633282	0.430765	0.244527	1.33014	2.24218	1.69313	2.98086	4.78093	8.48772	7.35774	1.17727	1.12533	0.609379	0	4.0896	5.97778	4.15473	6.94526	0	1.14593	2.06739	0	1.70612	11.34	1.62917	0	0.806516	3.94064	0.900951	0.4506	5.69103	2.75131	4.06491	4.79946	1.09718	4.58161	1.31458	1.21466	5.66425	4.52322	5.8161	3.53462	1.95153	2.24775	1.19418	0.775777	1.57741	0	1.40231	0.946276	0.62766	2.34651	58.8446	13.2939	2.57692	0.722695	0.651562	3.36482	0	2.23635	1.2347	1.02152	18.1039	14.9508	4.02982	11.3719	0	0.951139	0.572479	0	2.48682	1.98885	5.25158	13.6695	2.9773	5.40214	14.6669	2.99668	1.35978	0.58443	8.31805	10.3466	9.1578	13.5786	0.427408	1.03937	2.50407	1.12997	3.23977	1.87986	4.77013	0	1.45585	0	2.13571	2.98721	23.6903	10.1123	1.00218	0.891634	0.270757	0.605562	0	0	2.08081	10.3049	4.26646	6.9203	0.698494	0.163018	1.15428	0	1.16865	0.76357	2.9172	2.14605	2.04993	1.29663	0.893943	1.871	5.11353	26.7795	0.246167	0
tetO	3000190	tetracycline antibiotic	antibiotic target protection	tetracycline-resistant ribosomal protection protein	275.406	112.158	9.93193	63.8509	4.76392	35.509	1.7498	22.4464	4.55591	10.171	6.18158	34.2764	33.6649	26.9452	51.252	16.7163	44.9567	44.8049	34.0786	180.245	61.2085	36.8836	112.685	110.782	7.4394	2.5677	61.3164	41.4495	66.1024	87.8915	31.8554	32.7528	128.864	60.9117	21.3413	65.2351	15.763	33.5205	72.0061	179.13	21.5896	19.9601	18.5783	45.5222	16.0354	0.329093	3.05262	35.0863	117.869	44.5303	62.1235	11.3231	13.8878	21.9675	58.6712	34.0042	18.9982	14.0908	80.1305	119.276	188.135	72.918	307.393	374.299	56.3201	36.4723	145.092	4.48473	8.60807	55.0935	207.835	143.046	35.6894	48.8812	20.9986	27.3062	7.62457	129.674	44.3052	15.0905	22.5028	14.9881	42.6525	139.982	79.796	172.36	44.8002	27.2952	42.6147	121.04	75.6115	70.6666	111.38	64.1469	8.5313	10.3769	16.7841	22.4121	4.4	7.29775	155.726	76.799	25.7519	37.3354	57.5276	32.2837	32.9437	36.997	132.449	48.997	8.06199	0	48.4572	53.6427	71.8962	54.0685	11.9759	11.5312	19.9111	13.9219	68.3818	10.1889	56.6284	43.4298
tetQ	3000191	tetracycline antibiotic	antibiotic target protection	tetracycline-resistant ribosomal protection protein	0.995478	1.80321	5.61409	5.7506	1.69067	0.691541	1.68705	2.42416	0	0	1.25598	0.359902	1.60755	0.584105	3.68066	0.847114	5.58227	13.7816	5.60615	1.46845	3.46555	0	0	0	1.08003	12.4428	3.86421	19.7912	0	7.77748	22.4746	10.1623	0	0	1.47371	19.9706	0	0	19.3681	5.01786	0	0	0.855451	1.68866	39.6708	171.93	0	0	7.39563	5.22752	1.01599	1.22078	135.859	19.6149	3.69326	0	6.56681	21.3318	0.904756	1.50483	0.988543	0.473649	1.99118	1.32968	28.8161	34.9737	1.39735	1.82519	0	1.10025	0.790487	0.258959	0.595854	0.788998	0.88716	26.2174	13.6137	1.92246	0.620415	0	6.2586	11.9152	3.65125	3.37511	12.3094	0	2.05782	1.4	1.12385	5.91886	1.86749	4.26332	1.06586	38.6397	46.5501	36.8026	1.04507	3.69767	0	4.39067	0.717328	0	9.12316	8.91583	2.57642	7.53074	1.28158	0.893382	1.70917	1.211	0	0	1.18212	0.957141	5.44633	5.35103	2.41491	0.881568	2.55102	13.5711	13.0181	4.05733	2.85713	0.297364
tetR	3003479	tetracycline antibiotic	antibiotic target alteration; antibiotic efflux	major facilitator superfamily (MFS) antibiotic efflux pump	0	0	0	0	0	0	0	0	0	0	0	0	0	0	0	0	0	0	0	0.384628	0	0	0	0.627972	0	0	0	0	0	0	0	0	0	0	0	0	0	0	0	0	0	0.505141	0	0	0	0	0	0	0	0	0	0	0	0	0	0	0.548094	0	0	0	0	0	0	0	0	0	0	0	0	0	0	0	0	0	0	0	0	0	0	0	0	0.654317	0	0	0	0	0	0	0	0	0	0	0	0	0	0	0	0	0	0	0	0	0	0	0	0	0	0	0	0	0	0	0	0	0	0	0	0	0	0	0	0	0	0.941438
tetS	3000192	tetracycline antibiotic	antibiotic target protection	tetracycline-resistant ribosomal protection protein	0	0	0	0	0	0	0	0.386465	0	0	0	0	0	0	0	0	0	0	0	0	0	0	0	0	0	0	0	0	0	0	0	0	0	0	0	0	0	0	0.386849	0	0	0	0	0	0	0	0	0	0	0.1567	0	0	0	0	0	0	0	0	0	0	0	0.528116	0	0	0	0	0	0	0	0	0	0	0	0	0	0.263087	0	0	0	0	0	0	0	0	0	0	0	0	0	0	0	0	0	0	0	0	0	0	0	0	0	0	0	0	0	0	0	0	0	0	0	0	0	0	0	0	0	0	0.68908	0	0	0	0	0
tetT	3000193	tetracycline antibiotic	antibiotic target protection	tetracycline-resistant ribosomal protection protein	0	0	0	0	0	0	0	0	0	0	0	0	0	0	0	0	0	0	0	0	0	0	0	0	0	0	0.417181	0	0	0	0	0	0	0	0	0	0	0	0	0	0	0	0	0	0	0	0	0	0	0	0	0	0	0	0	0	0	0	0	0	0	0	0	0	0	0	0	0	0.458552	0	0	0	0	0	0	0	0	0	0	0	0	0	0	0	0	0	0	0	0	0	0	0	0	0	0	0	0	0	0	0	0	0	0	0	0	0.741003	0	0	0	0	0	0	0	0	0	0	0	0	0	0	0	0	0	0
tetU	3004650	tetracycline antibiotic	antibiotic efflux	major facilitator superfamily (MFS) antibiotic efflux pump	0	0	0	0	0	0	0	0	0	0	0	0	0	0	0	0	0	0	0	0	0	0	0	0	0	0	0	0	0	0	0	0	47.8242	29.9673	0	0	0	0	0	0	0	0	0	0	0	0	0	0	0	0	0	0	0	0	0	0	0	0	0	0	0	0	0	0	0	0	0	0	0	0	0	0	0	0	0	0	0	0	0	0	0	0	0	0	0	0	0	0	0	0	0	0	0	0	0	0	0	0	0	0	0	0	0	0	0	0	0	0	0	0	0	0	0	0	0	0	0	0	0	0	0	0	0	0
tetW	3000194	tetracycline antibiotic	antibiotic target protection	tetracycline-resistant ribosomal protection protein	1.22357	1.64532	2.63299	56.6341	0.29125	0	0	2.12957	0	74.7697	7.27389	23.6939	53.9905	2.05612	36.8846	31.7386	22.073	33.366	33.2467	5.25363	0.783514	0	0	0	0	0	0	0.345302	0	0	20.7075	0	0	3.08627	14.9896	3.77529	0	1.99978	19.5989	0.851096	0	2.49082	17.0797	0	202.54	53.9204	0	0	0	3.08706	17.138	0	4.54273	0.651225	10.7864	0	1.5758	1.35824	30.8438	36.3064	0	10.0952	1.1238	9.15526	49.5894	18.6856	1.61681	0	1.08249	0	0	0	6.61376	0	0	0	0	0	0	0	13.4291	0.340722	0	3.7742	0	1.82153	6.41757	4.47481	19.0711	4.10606	0	0	37.2814	0	0	1.53543	58.1975	0	0	0	34.6858	5.68888	7.68712	33.7064	64.4571	33.5371	0.94875	0	80.9454	0	1.87123	105.862	0	0	0.751452	0.464689	0.36488	20.0016	0	11.6129	0	8.96065	24.0561	7.30235
tetX	3000205	glycylcycline; tetracycline antibiotic	antibiotic inactivation	tetracycline inactivation enzyme	1.45171	7.32068	0.924211	1.84352	0	0	0	0	0	0	0	0	0	0	1.09018	0.515827	0.27622	0.682306	0	0	0	0	0	0	0	0	0	0	0	27.5513	0	0	0	0	0	0	0	0	0	0	0	0	0.245624	0	0	0	0	0	0	0	0	0	0	0	0	0	0	0	0	0	0.167978	0	0	0	0.801046	0	0	0	0	0.457886	0	0	0	0	0	0	0	0	0	0	0	0	0	0	0	0	0.647296	0.886539	0	0	0	1.04124	0	0	0	0	0	0.381955	0	10.3428	0	0	0	0	0.336493	1.0751	0	0	0.518344	0.574557	0	0	0	0	0.19594	0.422975	0	0	0.398131	1.15282	0	0	0	0
tlrC	3002827	macrolide antibiotic; lincosamide antibiotic; streptogramin antibiotic; tetracycline antibiotic; oxazolidinone antibiotic; phenicol antibiotic; pleuromutilin antibiotic	antibiotic target protection	ABC-F ATP-binding cassette ribosomal protection protein	0	0	0.341114	0.190882	0	0	0	0.354491	0	0	0.569765	0.539281	0.211087	0	0.389739	0	0	0.207296	0	0	0	0	0	0	1.05327	0.66474	0.757501	0.23207	0	0	0	0	0.876418	0	0	0	0.548733	0	0.388507	0.691597	0	0	0.201913	0	0	0.450498	0	0	0.336316	0	0	0	0	0	0.760368	0	0	0	0	0	0	0	0.968794	0	0.189969	0	0	0	1.21298	0.456772	0	0	0.128441	0.447626	0	0	0.530688	0.303918	0	0.436896	0	0	0	0	0	0	0	0.19542	0	0.206857	0.159503	0	0	0	0	0	0	0.696788	0	0	0.263792	0.543656	0	0.938761	0	0.211567	0	0	0	0	0.17285	0	0	0	0.317576	0	0	0.232761	0.38401	0	0	0	0	0.357636
tmrB	3003059	nucleoside antibiotic	reduced permeability to antibiotic	tunicamycin resistance protein	0	0	0	0	0.53079	0	0	0	0	0	0	0	0	0	0	0.376348	0	0	0.234821	0.40926	0	0	0.888767	0	4.00908	0	0	0	0	0	0	0	0	0	0	0	0	0	0	0	0	0	0	0	0	0	0	0	0	0	0	0.249185	0	0	0	0	0.318082	0	0	0	0	0	0	0	0	0	0	0	0	0.3463	0	0	0.187828	11.9556	0	0	0.252423	0	0	0	4.1626	0	0	0.587724	0	0	0	0	0	0	0	0	0	0	0	0	0	0.345594	0	0	0	0	0	0	0	0	0	0	1.48037	7.1989	0	0	0	0	2.62839	0	0	0	0	0	0	0	0	0
tsnR	3003060	peptide antibiotic	antibiotic target alteration	non-erm 23S ribosomal RNA methyltransferase (A1067)	0	0	0	0	0	0	0	0	0	0	0	0.449406	0	0	0	0	0	0	0	0	0	0	0	0	0	0	0	0	0	0	0	0	0	0	0	0	0.319077	0	0	0	0	0	0	0	0	0	0	0	0	0	0	0	0	0	0	0	0	0	0	0	0	0	0	0	0	0	0	0	0	0.245723	0	0	0	0	0	0	0	0	0	0	0	0	0	0	0	0	0	0	0	0	0	0	0	0	0	0	0	0	0	0	0	0	0	0	0	0	0	0	0	0	0	0	0	0	0	0	0	0	0	0	0	0	0	0
tva(A)	3004730	macrolide antibiotic; lincosamide antibiotic; streptogramin antibiotic; tetracycline antibiotic; oxazolidinone antibiotic; phenicol antibiotic; pleuromutilin antibiotic	antibiotic target protection	ABC-F ATP-binding cassette ribosomal protection protein	0	0	0	0	0	0	0	0	0	0	0	0	0	0	0	0	0	0	0	0	0	0	0	0	0	0	0	0	0	0	0	0	0	0	0	0	0	0	0	0	0	0	0.597196	0	0	0	0	0	0	0	0	0	0	0	1.12625	0	0	0	0	0	0	0	0	0	0	0	0	0	0	0	0	0	0	0.171353	0	0	0	0	0	0	0	0	0	0	0	0	0	0	0	0	0	0	0	0	0	0	0	0	0	0	0	0	0.34313	0	0	0	0	0	0	0	0	0	0	0	0	0	0	0	0	0	0	0	0	0
ugd	3003577	peptide antibiotic	antibiotic target alteration	pmr phosphoethanolamine transferase	0.894787	1.4408	0.827627	0.902312	0	0	2.26587	64.9435	0	0.223756	0	0	0	71.7202	0	0	0.701068	1.05195	0	0	0	2.80748	0	0.553085	0	169.604	0	78.82	0.670738	1.56274	0	0	0	53.8041	0	0.831161	0	0	0.256698	0.492236	0.192188	0	0	0	0.93114	1.17185	0.942889	4.16842	0	0	0	0	0	0	0	0	0	0.429606	0	0.26715	4.70643	0	0.274778	1.13587	0.50575	0	0	0	0	0.712591	0	0.622929	0	0	0.175697	0	6.19291	0	0	0	0.198363	0	0	0	1.80516	0	0	0	0	0	0	0	0	0	0.290268	0.247167	0	0	0.46702	6.80011	1.25641	0.238862	0	0	0	0	0.853423	0	0	0	0	0	0	0	0.840209	0.200312	0.299717	0	1.47943	5.02511	0	0.464622	0.524834	0.215462
vanA	3000010	glycopeptide antibiotic	antibiotic target alteration	glycopeptide resistance gene cluster; van ligase	0	0	0	0	0	0	0	0	0	0	0	0	0	0	0	0	0	0	0	0	0	0	0	0	0	0	0	0	0	0	0	0	0	0	0	0	0	0	0	0	0	0	0	0	0	0	0	0	0	0	0	0	0	0	0	0	0	0	0	0	0	0	0	0	0.47668	0	0	0	0	0	0	0	0	0	0	0	0	0	0	0	0	0	0	0	0	0	0	0	0	0	0	0	0	0	0	0	0	0	0	0	0	0	0	0	0	0	0	0	0	0	0	0	0	0	0	0.302608	0	0	0	0	0	0	0	0
vanB	3000013	glycopeptide antibiotic	antibiotic target alteration	glycopeptide resistance gene cluster; van ligase	0	0	0	0	0	0	0	0	0	0	0	0	0	0	0.848806	0	0	0	0	0	0	0	0	0	0	0	0	0	0	0	0	0	0	0	0	0	0	0	0	0	0	0	0	0	0	0	0	0	0	0	0	0	0	0	0	0	0	0	0	0	0	0	0	0	0	0	0	0	0	0	0	0	0	0	0	0	0	0	0	0	0	0	0	0	0	0	0	0	0	0	0	0	0.413648	0	0	0	0	0	0	0	0	0	0	0	0	0	0	0	0	0	0	0	0	0	0.281423	0	0	0	0	0	0	0	0	0
vanC	3000368	glycopeptide antibiotic	antibiotic target alteration	glycopeptide resistance gene cluster; van ligase	0	0	0	0	0	0	0	0	0	0.451805	0	0	0	0	0	0	0	0	0	0	0	0	0	2.69521	0	0	0	0	0	0.344393	0	0	0.389425	1.49253	1.04482	0.696292	0	0	0	0	0	0	0	0	0.974331	0.832805	4.15576	16.1952	0	0	0	0	0	0	0	0	0	0.664376	0	0	0.276646	0	0.63805	47.6411	0	0	0	0	0	0	0	0	0	0	0	0	0	0	0.217859	0	0	0	0	0	0	0	0	0	0.859506	0.370027	0.305139	0	0	0	0	0	0	0	0.825806	1.62766	0	0	0	0	0	0	0	0	0	0	0.161274	2.14002	0	0.73066	0	0.212001	0	0	0	0	0	0	0	0
vanD	3000005	glycopeptide antibiotic	antibiotic target alteration	glycopeptide resistance gene cluster; van ligase	0	0	0	0	0	0	0	0	0	0	0	0	0	0	0	0.251093	0.655473	12.1118	0	0.178146	0	0	0.286425	0	0	0	0	0.300081	0	0	0	0	0	0	0	0	0	0	0	0	0	0	0	0	0	0	0	0	0	0	0	26.4725	0.536592	0	0	0	0	0	0	0.438318	0	0	0	0	0	0	1.30949	0	0	0.245671	0	0	0	0	0.457285	6.12947	0	0	0	0	0.8053	0.691211	0	0	0	0	0	0	0	0	1.22054	0	0	0	0.761208	0	2.92507	0.506917	0	0.359156	0	0	0	0.424012	0	0.4724	0	0	0.258755	7.47234	0	0	2.99199	1.71212	0	0.176805	0	0	0	2.02961	0	0	0	0
vanE	3002907	glycopeptide antibiotic	antibiotic target alteration	glycopeptide resistance gene cluster; van ligase	0	0	0	0	0	0	0	0	0	0	0	0	0	0	0	0	0	0	0	0	0	0	0	0	0	0	0	0	0	0	0	0	0	0	0	0	0	0	0	0	0	0	0	0	0	0	0	0	0	0	0	0	0	0	0	0	0	0	0	0	0	0	0	0	0	0	0	0	0	0	0	0	0	0	0	0	0	0	0	0	0	0	0	0	0	0	0	0	0	0	0	0	0	0	0	0	0	0.362333	0	0	0	0	0	0	0	0	0	0	0	0	0	0	0	0	0	0	0	0	0	0	0	0	0	0
vanF	3002908	glycopeptide antibiotic	antibiotic target alteration	glycopeptide resistance gene cluster; van ligase	0	0	0	0	0	0.213105	0	0	0	0	0	0	0	0	0	0	0	0	0	0	0	0	0	0	0	0	0	0	0	0	0	0	0	0	0	0	0	0	0	0	0	0	0	0	0	0.308836	0	0	0	0	0.215215	0	0	0	0	0	0.273124	0	0	0	0	0	0	0	0	0	0	0	0	0.404662	0	0	0	0	0	0	0	0	0	0	0	0.353481	0	0	0	0	0	0	0	0	0.171714	0.870655	0	0.572155	0	0	0	0	0	0	0	0	0.220329	0	0	0	0	0	0	0	0	0	0	0	0	0	0	0	0	0.927129	0	0	0	0
vanG	3002909	glycopeptide antibiotic	antibiotic target alteration	glycopeptide resistance gene cluster; van ligase	0	0	1.16397	5.65784	0	0	0	0	0	0	0	0	0	0	0	0	0.275136	0	0	0	0	0	0	0	0	0	0	0	0	0	0	0	0	0	0	0	0	0	0	0	0	0	0	0	0	0	0	0	0	0	0	0	0	0	0	0	0	0	2.08509	0	0	0	0	0	0	0	0	0	0	0.796607	0	0	0	0.248715	0	0	0	0	0	0	0	0	0	0	0	0	0	0.227839	0	0	0	0	0	0	0	0	0	0	0	0	0	0	0	0	0	0	0	0	0	0	0	0	0	0.718211	0	0	0	0	0	0	0	0	0.340138	0
vanHA	3002942	glycopeptide antibiotic	antibiotic target alteration	vanH; glycopeptide resistance gene cluster	0	0	0	0	0	0	0	0	0	0	0	0	0	0	0	0	0	0	0	0	0	0	0	0	0	0	0.379148	0	0	0	0	0	0	0	0	0	0	0	0	0	0	0	0	0	0	0.16595	0	0	0	0	0	0	0	0	0	0	0	0	0	0	0	0	0	0	0	0	0	0	0	0	0	0.155683	0	0	0	0	0	0	0	0	0	0	0	0	0	0	0	0	0	0	0	0	0	0	0	0	0	0	0	0	0	0	0	0	0	0	0	0	0	0	0	0	0	0	0	0	0	0	0	0	0	0	0	0
vanHB	3002943	glycopeptide antibiotic	antibiotic target alteration	vanH; glycopeptide resistance gene cluster	0	0	0	0	0	0	0	0	0	0	0	0	0	0	0.493409	0	0	0	0	0	0	0	0	0	0	0	0	0	0	0	0	0	0	0	0	0	0	0	0	0	0	0	0	0	0	0	0	0	0	0	0	0	0	0	0	0	0	0	0	0	0	0	0	0	0	0	0	0	0	0	0	0	0	0	0	0	0	0	0	0	0	0	0	0	0	0	0	0	0	0	0	0	0	0	0	0	0	0	0	0	0	0	0	0	0	0	0	0	0	0	0	0	0	0	0	0	0	0	0	0	0	0	0	0
vanHD	3002944	glycopeptide antibiotic	antibiotic target alteration	vanH; glycopeptide resistance gene cluster	0	0	0	0	0	0	0	0	0	0	0	0	0	0	0	0	0	0	0	0	0	0	0	0	0	0	0	0	0	0	0	0	0	0	0	0	0	0	0	0	0	0	0	0	0	0	0	0	0	0	0	0	0	0	0	0	0	0	0	0	0	0	0	0	0	0	1.30949	0	0	0	0	0	0	0	0.872344	0.779243	0	0	0.40271	0	0.61113	0.829721	0	0	0	0	0	0	0	0	0	0	0	0	0	0.213532	2.92507	0.506917	0	0	0	0	0	0.287058	0	0.4724	0	0	0	0	0	0	0	0	0.684888	0	0	0	0	0	0.451875	0	0	0
vanHF	3002945	glycopeptide antibiotic	antibiotic target alteration	vanH; glycopeptide resistance gene cluster	0	0	0	0	0	0	0	0	0	0	0	0	0.17514	0	0	0	0	0	0	0	0	0	0	0	0	0	0.297723	0	0	0	0	0	0	0	0	0	0	0	0	0	0	0	0	0	0	0	0	0	0	0	0	0	0	0	0	0	0	0	0	0	0	0	0	0	0	0	0	0	0	0	0	0	0	0	0	0	0	0	0	0	0	0	0	0	0	0	0	0	0	0	0	0	0.221773	0	0	0	0	0	0	0	0	0	0	0	0	0	0	0	0.134293	0	0	0	0	0	0	0	0	0	0	0	0	0	0	0
vanHM	3002947	glycopeptide antibiotic	antibiotic target alteration	vanH; glycopeptide resistance gene cluster	0	0	0	0	0	0	0	0	0	0	0	0	0	0	0	0	0	0	0	0	0	0	0	0	0	0	0	0	0	0	0	0	0	0	0	0	0	0	0	0	0	0.265071	0	0	0	0	0	0	0	0	0	0	0	0	0	0	0.482435	0	0	0	0	0	0	0	0	0	0	0	0	0	0	0	0	0	0	0	0	0.49125	0	0	0	0	0	0	0	0	0	0	0	0	0	0	0	0	0	0	0	0	0	0	0	0	0	0	0	0	0	0	0	0	0	0	0	0	0	0	0	0	0	0	0	0	0	0
vanHO	3002948	glycopeptide antibiotic	antibiotic target alteration	vanH; glycopeptide resistance gene cluster	0	0	0	0	0	0	0	0	0	0	0.188385	0	0	0	0	0	0	0	0	0	0	0	0	0	0	0	0	0	0	0	0	0	0	0	0	0	0	0	0	0	0	0	0	0	0	0	0	0	0	0	0	0	0	0	0	0	0	0	0	0	0	0	0	0	0	0	0	0	0	0	0	0	0	0	0	0	0	0	0	0	0	0	0	0	0	0	0	0	0	0	0	0	0	0	0	0	0	0	0	0	0	0	0	0	0	0	0	0	0	0	0	0	0	0	0	0	0	0	0	0	0	0	0	0
vanI	3003723	glycopeptide antibiotic	antibiotic target alteration	glycopeptide resistance gene cluster; van ligase	2.06745	0	4.54044	7.40416	0	0	0	0	0.755015	3.74648	0	0	43.1013	7.34594	2.82859	3.54869	3.26421	0.580413	2.75344	0.223416	0	0	8.48105	0	0.345464	0	1.08353	1.61208	0	0	7.36632	2.00101	0	1.02152	0	0	0	0	1.51368	0	0.553239	4.0863	12.0496	25.8765	0	0	0	0.701141	0	5.33825	2.69598	1.18236	0	0	0	0	1.97008	2.13103	0.404537	0	0	0	0	0	17.0772	0	0	0	0	3.03279	1.01885	0.565954	2.06837	0	0	0.779243	0	2.2817	0.647238	0	0.358552	0.486552	1.30927	1.40781	3.40152	0	0	0	1.34609	0.597673	2.13492	0	0	0.183794	0.761208	0	1.27925	0.427203	0	0	0	0	0	0	0	0.571289	2.51363	1.4237	4.13254	9.3076	0	0	0	0.44858	0.851885	0.184447	7.69583	35.7292	0.352439	0	0	0	2.06132	0
vanJ	3002914	glycopeptide antibiotic	antibiotic target alteration	vanJ membrane protein	0	0	0	0	0	0	0	0	0	0	0	0	0	0	0	0	0	0.569297	0	0	0	0	0	0	0	0	0	0	0	0	0	0	0	0	0	0	0	0	0	0	0	0	0	0	0	0	0	0	0	0	0	0	0	0	0	0	0	0.193157	0	0	0	0	0.421207	0	0.299563	0	0	0	0	0	0	0	0.153014	0	0	0	0	0	0	0	0	0	4.22871	0	0	0	0	0	0	0	0	0	0	0	0	0	0	0	0	0	0	0	0	0	0	0	0	0	0	0	0	0	0	0	0	0	0	0	0	0.648313	0	0	0	0
vanKI	3003727	glycopeptide antibiotic	antibiotic target alteration	glycopeptide resistance gene cluster; vanK	0	0	0	0	0	0	0	0	0	0	0	0	0	0	0	0	0	0	0	0	0	0	0	0	0	0	0	0	0.269396	0	0	0	0	0	0	0	0	0.612569	0.435047	0	0.374769	0	0	0	0.295223	0.437534	0	0	0	0	0.313028	0	0	0	1.43902	0.197169	0	0	0	0	0	0	0	0	0	0.357962	0	0	0.577873	0	0	0	0	0	0	0.246739	0.241341	0	0	0	0	0	0.177819	0	0	0	0	0	0	0	0	0	0.65899	0.303849	0	0	0	0	0	0	0	0.31571	0	0	0	0	0.259328	0	0	0	0	0	0	0.979948	0	0.265798	0.414114	0	0	0	0	0	0	0
vanL	3002910	glycopeptide antibiotic	antibiotic target alteration	glycopeptide resistance gene cluster; van ligase	0	0	0	0	0	0	0	0	0	0	0	0	0	0	0	0	0	0	0	0	0	0	0	0	0	0	0	0	0	0	0.302866	0	0	0	0	0	0	0	0	0	0	0	0	0	0	0	0	0	0	0	0	0	0	0	0	0	0	0	0	0	0	0	0	0	0	0	0	0	0	0	0	0	0	0	0	0	0	0	0	0	0	0	0	0	0	0	0	0	0	0	0	0	0	0	0	0	0	0.519132	0	0	0	0	0	0	0	0	0	0	0	0	0	0	0	0	0	0	0	0.451378	0	0	0	0	0	0
vanM	3002911	glycopeptide antibiotic	antibiotic target alteration	glycopeptide resistance gene cluster; van ligase	0.386037	0	0	0	0	0	0	0	0	0	0	0	0	0	0	0	0	0	0	0	0	0	0	0	0	0	0	0	0	0	0	0	0	0	0	0	0	0	0	0	0	0	0	0	0	0	0	0	0	0	0	0	0	0	0	0	0	0	0	0	0	0	0	0	0	0	0	0	0	0	0	0	0	0	0	0	0	0	0	0	0	0	0	0	0	0	0	0	0	0	0	0	0	0	0	0	0	0	0	0	0	0	0	0	0	0	0	0	0	0	0	0	0	0	0	0	0	0	0	0	0	0	0	0
vanN	3002912	glycopeptide antibiotic	antibiotic target alteration	glycopeptide resistance gene cluster; van ligase	0	0	0	0	0	0	0	0	0	0	0	0	0	0	0	0	0	0	0	0	0	0	0	0	0	0	0	0	0	0	0	0	0	0	0	0	0	0	0	0	0	0	0	0	0	0	0	0	0	0	0	0	0	0	0	0	0	0	0	0	0	0	0	0	0	0	0	0	0	0	0	0.26842	0.137695	0	0	0	0	0.282627	0	0	0	0	0	0.217993	0	0	0	0	2.46641	0	0	0	0	0	0	0	0	0	0	0	0.19344	0	0	0	0.697434	0	0	0	0	0	0	0	0.376343	0	0	0	0	1.63992	0	0	0	0	0	0
vanO	3002913	glycopeptide antibiotic	antibiotic target alteration	glycopeptide resistance gene cluster; van ligase	0	0	0	0	0	0	0	0	0	0	0	0	0	0	0	0.771693	0	0	0.336374	0	0	0	0	0	0	0	0	0	0	0	0	0	0	0	0	0	0	0	0	0	0	0	0	0.290929	0	0	0	0	0	0	0	0	0	0	0	0	0.573102	0	0	0	0	0	0	0	0	0	0	0	0.357635	0	0	0	0	0	0	0.172797	0	0	0	0	0.692164	0	0	0	0	0	0	0	0.930931	0	0	0	0	0	0	0.271166	0	0.250781	0	0	1.10727	0	0	0	0.720294	0.250477	0	0	0	0	0	0	0	0	0	0	0	0	0	0.515336	0	0.468926	0.27452	0.39886
vanRA	3002919	glycopeptide antibiotic	antibiotic target alteration	glycopeptide resistance gene cluster; vanR	0	0	0	0	0	0	0	0	0	0	0	0	0	0	0	0	0	0	0	0	0	0	0	0	0	0	0	0	0	0	0	0	0	0	0	0	0	0	0	0	0	0	0	0	0	0	0	0	0	0	0	0	0	0	0	0	0	0	0	0	0	0	0	0	0	0	0.612838	0	0	0	0	0	0	0	0	0	0	0	0	0	0	0	0	0	0	0	0	0	0	0	0	0	0	0	0	0	0	0	0	0	0	0	0	0	0	0	0	0	0	0	0	0	0	0	0	0	0.305275	0	0	0	0	0	0	0
vanRB	3002921	glycopeptide antibiotic	antibiotic target alteration	glycopeptide resistance gene cluster; vanR	0	0	0	0.258009	0	0	0	0	0	0	0	0	0	0	0.508186	0	0	0	0.612956	0	0	0	0	0	0	0	0	0	0	0	0	0.276586	0	0	0	0	0	0	0	0	0	0	0	0	0.186509	0	0	0	0	0	0.184068	0	0	0	0	0	0	0.176596	0	0	0	0	0	0	0	0	0	0	0	0	0	0	0	0	0	0	0	0	0	0	0	0	0	0	0	0	0	0	0	0	0	0.638465	0	0	0	0	0	0	0	0	0	0	0	0	0	0	0	0	0	0	0	0	0	0	0	0.382489	0	0	0	0	0	0	0	0
vanRC	3002922	glycopeptide antibiotic	antibiotic target alteration	glycopeptide resistance gene cluster; vanR	0	1.12678	0	0	0	0	0	0	0.481275	0.299658	0	0	0	0	0	0	0	0	0	0	0	0	0	2.69521	0	0	0	0	0	3.03938	0	0	0	3.82277	1.04482	0.322538	0	0	0	0	0	0	0	0	0.974331	0.832805	4.15576	16.1952	0.200266	0	0	0	0	0	0	0	0	0.338222	0	0	0	0	0	47.6411	0	0	0	0	0	0	0	0	0	0	0	0	0	0	0	0	0	0	0	0	0	0	0	0	0	0	0	0	0	0	0	0	0	0	0.706246	1.62766	0	0	0	0	0	0	0	0	0	0	0	2.18418	0	0	0	0	0	0	0	0	0	0	0	0
vanRD	3002923	glycopeptide antibiotic	antibiotic target alteration	glycopeptide resistance gene cluster; vanR	0	0	0	0.771697	0	0	0	0	0.854997	4.41373	0.355847	0	0.732232	1.6433	0	0	0.775555	0.518223	0.275603	0	0.731573	0	0	0	0	0	0	1.47344	0	0	0.555206	0.873042	0	10.9904	0	0	0	0	0.364116	0	0	0	0	0	0	0	58.129	0	0.439835	0	0	1.89545	1.6485	1.644	0	0	0.565739	0.256762	1.65484	0	0	0	0	0	0	0	1.13339	0	0	0	0.189355	0	0	0	0.857077	0.779243	0	0	0	0	0.613854	0.223212	0	0	0	0	0	0	0	0	0	0	0	0.457687	0.794932	0.326166	3.25479	0.805133	0	0	0	0	0	0	0	1.81895	0	0	0.327303	0.163825	0	0	0	0	0.253666	0	0	0	0	0	1.38666	0	0	0
vanRE	3002924	glycopeptide antibiotic	antibiotic target alteration	glycopeptide resistance gene cluster; vanR	11.8062	0	9.02446	15.1046	0	0	0	0	0.363597	0	0	0	0.145964	0	0	0	0	0	0	0.217565	0	0	0	0	0	0	0	8.95127	0	0	15.8911	1.59143	0	0	0	0	0	0	0	0	0	0	0	0	0	0	0	0	0	0	0	0	0	0	0	0	0	0	0	0	0	0	0	0	0	0	0	0	0	0	0	0	0	0	0	55.5598	0	0	0	0	4.3903	0	4.71016	0	0	0	0	0	10.0258	0	0	0	6.81297	2.6414	0	0	0	72.2815	0	0	0	0	0	0	0	0	0	0	0	0.581231	0	0	0	0.288177	0	1.23289	0	0	6.64626	4.73059	0	0	13.1301	0
vanRF	3002925	glycopeptide antibiotic	antibiotic target alteration	glycopeptide resistance gene cluster; vanR	0	0	0	0	0	0	0	0	0	0	0	0	0	0	0	0	0	0	0	0	0	0	0	0	0	0	0	0	0	0	0.339029	0	0	0	0	0	0	0	0	0	0	0	0	0	0	0	0	0	0	0	0	0	0	0	0	0	0	0	0	0.657359	0	0	0	0	0	0	0	0	0	0	0	0	0	0	0	0	0	0	0	0	0.26003	0	0	0	0	0	0	0	0	0	0	0.794008	0	0	0	0	0	0	0	0	0	0	0	0	0	0	0	0	0	0	0	0	0	0	0	0	0	0	0	1.77436	0	0	0	0
vanRG	3002926	glycopeptide antibiotic	antibiotic target alteration	glycopeptide resistance gene cluster; vanR	0	0	0.78085	0	0	0	0	0	0	0	0	0	0.769262	1.71607	1.69943	0	0	0	0	0	0	0	0	0	0	0	0	0	0	0	1.33333	0.573075	0	0	0.28103	0	0	0	0	0.318267	0	0	12.0496	24.4586	0	0	0	0	0	0	0	0	0	0	0	0	0	0.950811	0	0	0	0	0	0	1.21477	0	0.61271	0	0	0	0	0	0	0	0.293519	0	0	0	0	0	0	0	0.329997	0	0	0	0.8488	0	0	0	0	0	0	0	0	0	0	0	0	0	0	0	0	0	0	0	0	0	0	0	0	0	0	2.53087	0.489622	0	0	0	0	0.505796	0	0	0	0
vanRI	3003728	glycopeptide antibiotic	antibiotic target alteration	glycopeptide resistance gene cluster; vanR	0	0	0	0	0	0	0	0	0	0	0	0	0	0	0	0	0	0	0	0	0	0	0	0	0	0	0	0	0	0	0	0	0	0	0	0	0	0	0	0	0	0	0	0	0	0	0	0	0	0	0	0	0	0	0	0	0	0	0	0	0	0	0	0	0	0	0	0	0	0	0	0	0	0	0	0	0	0	0	0	0	0	0	0	0	0	0	0	0	0	0	0	0	0	0	0	0	0	0	0	0	0	0	0	0	0	0	0	0	0	0	0	0	0	0.523606	0	0	0	0	0	0	0	0	0
vanRL	3002927	glycopeptide antibiotic	antibiotic target alteration	glycopeptide resistance gene cluster; vanR	0	0	0	0	0	0	0	0	0	0	0	0	0	0	0	0	0	0	0	0	0	0	0	0	0	0	0	0	0	0	0	0	0	0	0	0	0	0	0	0	0	0	0	0	0	0	0	0	0	0	0	0	0	0	0	0	0	0	0	0	0	0	0	0	0	0	0	0	0	0	0	0	0	0	0	0	0	0	0	0	0	0	0	0	0	0	0	0	0	0	0	0	0	0	0	0	0	0	0	0	0	0	0	0	0	0	0	0	0	0.319865	0	0	0	0	0	0	0	0	0	0	0	0	0	0
vanRM	3002928	glycopeptide antibiotic	antibiotic target alteration	glycopeptide resistance gene cluster; vanR	0	0	0.566927	0	0	0	0	0	0	0	0	0	0	0	0	0	0	0	0	0	0	0	0	0	0	0	0	0	0	0	0	0	0	0	0	0	0	0	0	0	0	0	0	0	0	0	0	0	0	0	0	0	0	0	0	0	0	0	0	0	0	0	0	0	0	0	0	0	0	0	0	0	0	0	0	0	0	0.195504	0	0	0.362094	0	0	0	0	0	0	0	0	0	0	0	0	0	0	0	0.19195	0	0	0	0	0	0	0	0	0	0	0	0	0	0	0	0	0	0	0	0	0	0	0	0	0	0	0
vanRN	3002929	glycopeptide antibiotic	antibiotic target alteration	glycopeptide resistance gene cluster; vanR	0	0	0	0	0	0	0	0	0	0	0	0	0	0	0	0	0	0	0.347205	0	0.173827	0	0	0	0	0	0	0	0	0	0	0	0	0	0	0	0	0	0	0	0	0	0	0	0	0	0	0	0	0	0.22204	0	0	0	0	0	0	0	0	0	0	0	0	0	0	0	0	0	0	0	0	0	0	0	0	0	0	0	0	0	0	0	0	0	0	0	0	0	0	0	0.306736	0	0	0	0	0	0	0	0	0	0	0	0	0	0	0	0	0	0.476964	0	0	0	0	0	0	0	0	0	0	0	0	0	0	0
vanRO	3002930	glycopeptide antibiotic	antibiotic target alteration	glycopeptide resistance gene cluster; vanR	0	0	0	0	0	0	0	0	0	0	0	0	0	0	0	0	0	0	0	0	0	0	0	0	0	0	0	0	0	0	0	0	0	0	0	0	0	0	0	0	0	0	0	0.444508	0	0	0	0	0	0	0	0	0	0	0	0	0	0	0	0	0	0	0	0	0	0	0	0.476076	0	0	0	0	0	0	0	0	0	0	0	0	0	0.237149	0	0	0	0	0	0	0	0	0	0	0	0	0	0	0	0	0	0	0	0	0	0	0	0	0	0	0	0	0	0	0	0	0	0	0	0	0	0	0.622784	0	0	0
vanSB	3002932	glycopeptide antibiotic	antibiotic target alteration	vanS; glycopeptide resistance gene cluster	0	0	0	0	0	0	0	0	0	0	0	0	0	0	0.508186	0	0	0	0	0	0	0	0	0	0	0	0	0	0	0	0.337766	0	0	0	0	0	0	0	0	0	0	0	0	0	0	0	0	0	0	0	0	0	0	0	0	0	0	0.394221	0	0	0	0	0	0	0	1.44161	0	0	0	0	0	0	0	0	0	6.76458	0	0	0	0	0	0	0	0	0	0	0.376458	1.75973	0	0	0	0	0	0	0	0	0	0	0.653129	0	0	0	0	0	0	0	0	0	0.260462	2.47244	0	0	0	0	0	0	0	0	0	0	0	0	0.60868	0
vanSC	3002933	glycopeptide antibiotic	antibiotic target alteration	vanS; glycopeptide resistance gene cluster	0	0	0	0	0	0	0	0	0	0.863024	0	0	0	0	0	0	0	0	0.257331	0	0	0.264799	0	2.69521	0	0	0	0	0	0.464149	0	0.246387	0.317914	1.49253	1.04482	0.322538	0	0	0	0	0	0	0	0	0.974331	0.832805	4.15576	16.1952	0.200266	0	0	0.369964	0	0	0	0	0	0	0	0	0	0	0.421771	47.6411	0	0	0	0	0	0	0	0	0	0	0	0	0	0	0	0	0	1.39063	0	0	0	0	0	0	0	0	0	0	0	0	0	0	0.321818	0	0.910902	1.62766	0.424553	0	0	0	0	0	0	0	0	0	0	1.09209	0	0	0	0.455186	0.716249	0	0	0	0	0	0	0
vanSD	3002934	glycopeptide antibiotic	antibiotic target alteration	vanS; glycopeptide resistance gene cluster	0	0	0	0.569833	0	0	0	0	0.854997	3.74648	0	0	0.127887	0	0	0	0	0	0.245851	0	0	0	0	0	0	0	0	0	0	0	0	0.592141	0	0	0.644845	0	0	0	0.542164	0	0.196727	0	0	0	0	0	0	0	0	0	0.313302	0.506815	0	0	0	0	0	0	1.26721	0.665455	0	0	0	0	0	0	1.30949	0	0	0	0.522106	0	0	0	0.46157	0	0	0.363618	0	0	0	0.681996	0	0.732843	0	0	0	0	0	0	0	0	0	0	0	0.674584	0	0	0	0	0	0	0	0	0	0	0	0	0.292609	0	0	0.617181	0.358253	0	0	0.176309	0	0	0	0.78323	0	0	0	0
vanSE	3002935	glycopeptide antibiotic	antibiotic target alteration	vanS; glycopeptide resistance gene cluster	0	0	0	0	0	0.602705	0	0	0	0	0	0	0	8.16516	0	0	0	0	0	0	0	0	0	0	0	0	0	0	0	0	0	0	0	0	0	0	0	0	0	0	0	0	0	0	0	0	0	0	0	0	0	0	0	0	0	0	0	0	0	0	0	0	0	0	0	0	0	0	0	0	0	0	0	0	0	0	0	0	0	0	0	0	0	0	0	0	0	0	0	0	0	0	0	0	0	0	0	0	0	0	0	0	0	0	0	0	0	0	0	0	0	0	0	0	0	0	0	0	0	0	0	0	0	0
vanSF	3002936	glycopeptide antibiotic	antibiotic target alteration	vanS; glycopeptide resistance gene cluster	0	0	0	0	0	0.338531	0	0	0	0	0	0	0	0	0	0	0.228105	0	0	0	0	0	0	0	0	0	0	0	0	0	0.306024	0	0	0	0	0	0	0	0	0	0	0	0	0	0	0	0	0	0	0	0	0	0	0	0	0	0	0	0	0	0	0	0	0	0	0	0	0	0	0	0	0	0	0	0	0	0	0	0	0	0	0.309418	0	0	0	0	0	0	0	0	0	0	0	0	0	0	0	0	0	0	0	0	0	0	0	0	0	0	0.202834	0	0	0	0	0	0	0	0	0	0	0	0	0	0	0
vanSG	3002937	glycopeptide antibiotic	antibiotic target alteration	vanS; glycopeptide resistance gene cluster	0	0	0	0	0	0.288579	0	0	0	0	0	0	0	0	0	0	0	0	0	0	0	0	0	0	0	0	0	0	0	0	0	0	0	0	0	0	0	0	0	0	0	0	0	0	0	0	0	0	0	0	0	0	0	0	0	0	0	0	0	0	0.192785	0	0	0	0	0	0	0	0	0	0	0	0	0	0	0	0	0	0	0	0	0	0.202812	0	0	0	0	0	0	0	0	0	0	0	0	0	0	0	0	0	0	0	0	0	0	0	0	0	0	0	0	0	0	0	0	0	0	0	0	0	0	0	0	0
vanSL	3002938	glycopeptide antibiotic	antibiotic target alteration	vanS; glycopeptide resistance gene cluster	0	0	0	0	0	0	0	0	0	0	0	0	0	0	0	0	0	0	0.193224	0	0	0.243408	0	0	0	0	0	0	0	0	0	0	0	0	0	0	0	0	0	0	0	0	0	0	0	0	0	0	0	0	0	0.346049	0	0	1.00982	0	0	0	0	0	0	0	0	0	0	0	0	0	0	0	0	0	0	0	0	0	0	0	0	0	0	0	0	0	0	0	0	0	0	0	0	0	0	0	0	0	0	0	0	0	0	0	0	0	0	0	0	0	0	0	0	0	0	0	0	0	0	0	0	0	0	0	0	0
vanSM	3002939	glycopeptide antibiotic	antibiotic target alteration	vanS; glycopeptide resistance gene cluster	0	0	0	0.441632	0	0	0	0	0	0	0	0	0	0	0	0	0	0	0	0	0	0	0	0	0	0	0	0	0	0	0	0	0	0	0	0	0	0	0.346096	0	0	0	0	0	0	0	0	0	0	0	0	0	0	0	0	0	0	0	0	0	0	0	0	0	0	0	0	0	0	0	0	0	0	0	0	0	0	0	0	0	0	0	0	0	0	0	0	0	0	0	0	0	0	0	0	0	0	0	0	0	0	0	0	0	0	0	0	0	0	0	0	0	0	0	0	0.385868	0	0	0	0	0	0	0	0.550686
vanSN	3002940	glycopeptide antibiotic	antibiotic target alteration	vanS; glycopeptide resistance gene cluster	0	0	0	0	0	0.268702	0	0	0	0	0	0.203542	0	0	0	0	0	0	0.795792	0	0	0	0	0	0	0	0	0	0	0	0	0	0	0	0	0	0	0	0	0	0	0	0	0	0	0	0	0	0	0	0	65.0827	0	0	0	0	0	0	0	0.285715	0	0	0	0	0	0	0	0	0	0	0	0	0	0	0	0	0	0	0	0	0	0	0	0.278833	0	0	0	0	0	0	0	0	0	0	0	0	0	0.350139	0	0	0	0	0	0	0	0	0	0	0	0	0	0	0	0	0.45676	0	0	0	0.832003	0	0.542222	0	0	0
vanSO	3002941	glycopeptide antibiotic	antibiotic target alteration	vanS; glycopeptide resistance gene cluster	0	0	0	0	0	0	0	0	0	0	0	0	0	0	0	0	0	0	0	0	0	0	0	0	0	0	0	0	0	0	0	0	0	0	0	0	0	0	0	0	0	0	0	0	0	0	0	0	0	0	0	0	0	0	0	0	0	39.4499	0	0	0	0	0	0	0	0	0	0	0	0	0	0	0	0	0	0	0	0	0	0.475386	0	0	0	0	0	0	0	0	0	0	0	0	0	0	0	0	0	0	0	0	0	0	0	0	0	0	0	0	0	0	0	0	0	0	0	0	0	0	0	0	0	0	0	0
vanTC	3002970	glycopeptide antibiotic	antibiotic target alteration	glycopeptide resistance gene cluster; vanT	0.442076	0	0	0.194145	0.289681	0	0	0.312657	0.208647	0.843039	0	0	0.252079	0	0	0	0	0.269337	0.472629	0	0	0	0	3.02545	0	0	0	0	0	0.576638	0.304397	0	0	1.49253	1.27917	0.707576	0	0	0.242321	0.478949	0	0	0	0	0.974331	0.832805	4.15576	16.1952	0.554922	0	0.272606	0	1.88668	0.235201	1.25144	0	0	0	0.331252	0	0.496011	0	1.83068	47.6411	0	0.752612	0	0	0	0	0	0	0	0	0	0	0	0	0	0	0	0	0	0	0	0	0	0	0	0	0	0	0	0	0	0	0.201276	0.500296	1.53205	1.62766	0	0	0.340085	0	0	0	0	0	0	0	0	2.01702	0	0.242202	0.257128	0	0	0	0.577586	0	0	0	0.381614	0
vanTE	3002971	glycopeptide antibiotic	antibiotic target alteration	glycopeptide resistance gene cluster; vanT	0	0	0.33869	0	0	0	0	0	0	0	0.632292	7.8823	0	0	0	0	0	0	0.157109	0	0	0	0	0	0	0	0	0	0	0	0	0	0	0	0	0	0	0	0	0	0	0	0	0	0	0	0	0	1.28062	0.177591	0	0	0.374219	0	0	0	0	0	0.189483	0	0	0	0	0	0	0	0	0.402351	0	0	0	0	0	0	0	0	0	0	0	0	0.21717	0	0	0	0	0	0	0	0	0	0	0	0	0.251365	0	0	0	0	0	0	0	0	0	0	0.399851	0	0	0	0	0	0	0	0	0	0	0	0	0	0	0	0	0	0	0
vanTG	3002972	glycopeptide antibiotic	antibiotic target alteration	glycopeptide resistance gene cluster; vanT	0	0	1.16397	1.25523	0	0	0	0	1.46748	0	0	0	0	0	0	0	0	0	0	0	0	0	0	0	0	0	0	0	0	0	0	0	0	0	126.491	0	0	0	0	0	0	0	0	0	0	0	0	0	0	0	0	0	0	0	0	0	0	0	1.02476	0.247372	0.776066	9.65305	0	0	0	0	0	0	0	0	0	0	0	0	0	0	0	0	0	0	0	0	0	0	0	0	0	0	0	0	0	0	0.395541	0	0	0	0.190084	0	0.477324	0	0	0	0	0	0	0	0.561071	0	0	0.371383	0	0	0	0	0	0	0	0	0	0	0	0	0.342243	0
vanTN	3002975	glycopeptide antibiotic	antibiotic target alteration	glycopeptide resistance gene cluster; vanT	0	0	0	0	0	0	0	0	0	0	0.915183	0.971107	0.262129	0	0	0	0	0	0	0	0	0	0	0	0	0	0	0.963043	0	0	0	0.411676	0	0	0	0	0	0.231321	1.06345	1.18381	0	0.239479	0	0	0	0	0	0	0	0	0	0	0	0	0	0	0	0	0	0	0	0	0	0	0	0	0	0	0.504176	0	0	0	0	0	0	0	0	0.260515	0	0	0	0	0	0	0	0	0	0	0	0	0	0	0	0	0	0.520512	0	0	0	0	0	0	0	0	0	0	0	0	0.754217	0.993527	0	0	0	0	0.31446	0	0	0	0.658867	0	0	0	0	0
vanTmL	3002973	glycopeptide antibiotic	antibiotic target alteration	glycopeptide resistance gene cluster; vanT	0	0	0	0	0.378302	0	0	0	0	0	0	0	0	0	0	0	0	0	0	0	0	0	0	0	0	0	0	0	0	0	0	0	0	0	0	0	0	0	0	0	0	0	0	0	0	0	0	0	0	0	0	0	0	0	0	0	0	0	0	0	0	0	0	0	0	0	0	0	0	0	0	0	0	0	0	0.25026	0	0	0	0	0	0	0	0	0	0	0	0	0	0	0.244692	0	0	0	0	0	0	0	0	0	0	0	0	0	0	0	0	0	0	0	0	0	0	0	0	0	0	0	0	0	0	0	0	0
vanTrL	3002974	glycopeptide antibiotic	antibiotic target alteration	glycopeptide resistance gene cluster; vanT	0	0	0	0	0.337129	0	0	0	0	0	0	0	0	0.294437	0	0	0	0	0	0	0	0	0	0	0	0	0	0	0	0	0	0	0	0	0	0	0	0	0	0	0.352174	0	0	0	0	0	0	0	0	0	0	0	0.854076	0	0	0	0	0.335798	0	0	0	0	0.956952	0	0	0	0.358052	0	0	0	0	0	0	0	0	0	0	0	0.488836	0	0	0	0	0	0	0	0	0.309759	0	0	0	0	0.541542	0	0	0	0	0	0	0	0.155928	0	0	0	0	0	0	0	0	0	0	0	0	0.353474	0	0	0	0	0	0	0	0	0	0
vanUG	3004253	glycopeptide antibiotic	antibiotic target alteration	glycopeptide resistance gene cluster; vanU	0	0	1.3124	0	0	0	0	0	0.460723	0	0	0	0	0	0	0	0	0	0	0	0	0	0	0	0	0	0	0	0	0	0	0	0	0	0	0	0	0	0	0	0	0	0	0	0	0	0	0	0	0	0	0	0	0	0	0	0	0	0	0	0	0	0	0	0	0	0.420756	0	0	0	0	0	0	0	0	0	0	0	0	0	0	0	0	0	0	0	0	0	0	0	0	0	0	0	0	0	0	0	0	0	0	0	0	0	0	0	0	0	0	0	0	0	0	0	0	0	0	0.279958	0	0	0.449307	0.78645	0.607421	0
vanVB	3004254	glycopeptide antibiotic	antibiotic target alteration	glycopeptide resistance gene cluster; vanV	0	0	0	0	0	0	0	0	0	0	0	0	0	0	0	0	0	0	0	0	0	0	0	0	0	0	0	0	0	0	0	0	0	0	0	0	0	0	0	0	0	0	0	0	0	0	0	0	0	0	0	0	0	0	0	0	0	0	0	0	0	0	0	0	0	0	0	0	0	0	0	0	0	0	0	0	0	0	0	0	0	0	0	0	0	0	0	0	0	0	0	0	0.39675	0	0	0	0	0	0	0	0	0	0	0	0	0	0	0	0	0	0	0	0	0	0	0	0	0	0	0	0	0	0	0
vanWB	3002964	glycopeptide antibiotic	antibiotic target alteration	vanW; glycopeptide resistance gene cluster	0	0	1.66657	0	0	0	0	0	0	0	0	0	0	0	0.493409	0	0	0	0	0	0	0	0	0	0	0	0	0	0	0	0	0	0	0	0	0	0	0	0	0	0	0	0	0.748339	0.369492	0	0	0	0	0	0	0	0	0	0	0	0	0	0.212744	0	0	0	0	0	0	0	0	0	0	0	0.390557	0	0.248876	0	0	0	0	0	0	0	0	0	0	0.309952	0	0.350303	0	0	0	0	0	0	0	0	0.312671	0	0.287357	0	0	0	0	0	0	0	0	0	0	0	0	0.248361	0	0	0.405625	0	0	0	0	0.430261	0	0	0	0	0.366294	0
vanWG	3002965	glycopeptide antibiotic	antibiotic target alteration	vanW; glycopeptide resistance gene cluster	0	0	0	0	0	0	0	0	0	0.361581	0	0.228907	0.769262	1.71607	1.69943	0	0	0	0	0	0	0	0	0	0	0	0	0	0	0	1.33333	0.25461	0	0	0	0	0	0	0	0	0	0	12.0496	24.4586	0	0	0	0	0	0	0	0	0	0	0	0	0	0.225659	1.33709	0.31724	0	0	0	0	0.565219	0	0	0	0	0	0	0.196224	0	0	0	0	0	0	0	0	0.355161	0	0	0	0	0	0	0	0	0	0	0	0	0	0	0	0	0	0	0	0	0	0	0	0	0	0	0	0	0	0.21483	0	0	0	0.453638	0.139221	0	0.308697	0	0	0	0	0	0
vanWI	3003724	glycopeptide antibiotic	antibiotic target alteration	vanW; glycopeptide resistance gene cluster	0	0	0	0	0	0	0	0	0	0.165341	0	0	0	0	0	0	0	0	0	0	0	0.394461	0	0	0	0	0	0	0	0	0	0	0	0	0	0	0	0	0	0	0	0	0	0	0	0	0	0.471703	0	0	0	0	0	0	0	0	0	0	0	0	0	0	0	0	0	0	0	0	0.267146	0	0	0	0	0.78252	0	0	7.26305	0	0	0	0	0	0.293952	0	0	0	0	0	0	0	0	0	0	0	0	0	0	0	0	0	0	0	0	0	0	0	0	0	0	0	0	0	0	0	0	0	0	0	0	0	0.798883	0	0	0
vanXA	3002949	glycopeptide antibiotic	antibiotic target alteration	vanX; glycopeptide resistance gene cluster	0	0	0	0	0	0	0	0	0	0	0	0	0	0	0	0	0	0	0	0	0	0	0	0	0	0	0	0	0	0	0	0	0	0	0	0	0	0	0	0	0	0	0	0	0	0	0	0	0	0	0	0	0	0	0	0	0	0	0	0	0	0	0	0	0	0	0	0.521277	0	0	0	0	0	0	0	0	0	0	0	0	0	0	0	0	0	0	0	0	0	0	0	0	0	0	0	0	0	0	0	0	0	2.22058	0	0	0	0	0	0	0	0	0	0	0	0	0	0	0	0	0	0	0	0	0	0
vanXB	3002950	glycopeptide antibiotic	antibiotic target alteration	vanX; glycopeptide resistance gene cluster	0	0	0	0	0	0	0	0	0	0	0	0	0	0	0.726168	0	0	0	0	0	0	0	0	0	0	0	0	0	0	0	0	0	0	0	0	0	0	0	0	0	0	0	0	0	0	0	0	0	0	0	0	0	0	0	0	0	0	0	0	0	0	0	0	0	0	0	0	0	0	0	0	0	0	0	0	0	0	0	0	0	0	0	0	0	0	0	0	0	0	0	0	0	0	0	0	0	0	0	0	0	0	0	0	0	0	0	0	0	0	0	0	0	0	0	0	0	0	0	0	0	0	0	0.491582	0
vanXD	3003070	glycopeptide antibiotic	antibiotic target alteration	vanX; glycopeptide resistance gene cluster	0.330682	0	0	0	0	0	0	0	0.755015	3.74648	0	0	0.732232	1.6433	0.358805	0	0	0	0	0	0	0	0	0	0	0	0.361391	0	0	0	0	0	0	0	0	0	0	0	0	0	0	0	0.418704	0	0	0	0	0	0	0	0	0	0	0	0	0	0	0	0	0	0	0	0	0	0	0	2.11987	0	0	0.422399	0	0	0	0	0.457285	0.854045	0	0	0	0	0.8053	0.357681	0	0	0	0	0	0	0	0	0	0	0	0	0.761208	0	2.92507	0.264083	0	0	0	0	0	0	0	1.49678	0	0	0	0	0	0.752291	0	0	0.689933	0	0	0	0	0.519625	0	0	0	0
vanXF	3002952	glycopeptide antibiotic	antibiotic target alteration	vanX; glycopeptide resistance gene cluster	0	0	0	0	0	0	0	0	0	0	0	0	0	0	0	0	0	0	0	0	0	0	0	0	0	0	0	0	0	0	0	0	0	0	0	0	0	0	0	0	0	0	0	0	0	0	0	0	0	0	0	0	0	0	0	0	0	0	0	0	0	0	0	0	0	0	0	0	0.468947	0	0	0	0	0	0	0	0	0	0	0	0	0	0	0	0	0	0	0	0	0	0	0	0	0	0	0	0	0	0	0	0	0	0	0	0	0.238979	0	0	0	0	0	0	0	0	0	0	0	0	0	0	0	0.429321	0	0
vanXI	3003725	glycopeptide antibiotic	antibiotic target alteration	vanX; glycopeptide resistance gene cluster	0	0	0	0	0	0	0	0	0	0	0	0	0	0	0	0	0	0.398457	0	0	0	0	0	0	0	0	0	1.22141	0	0	0	0	0	0	0	0	0	0	0	0	0	0	0	0	0	0	0	0	0	0	0	0	0	0	0	0	0	0	0	0	0	0	0	0	0	0	0	0	0	0	0	0	0	0	0	0	0	0	0	0	0	0	0	0	0	0	0	0	0	0	0.215674	0	0	0	0	0	0	0	0	0	0	0	0	0	0	0	0	0	0	0	0	0	0	0	0	0	0	0.204587	0	0	0	0	0	0
vanXM	3002953	glycopeptide antibiotic	antibiotic target alteration	vanX; glycopeptide resistance gene cluster	0	0	0	0	0	0	0	0	0	0	0	0	0	0	0	0	0	0	0	0	0	0	0	0	0	0	0	0	0	0	0	0	0	0	0	0	0	0	0	0	0	0	0	0	0	0	0	0	0	0	0.229988	0	0	0	0	0	0	0	0	0	0	0	0	0	0	0	0	0	0	0	0	0	0	0	0	0	0	0	0	0	0	0	0	0	0	0	0	0	0	0	0	0	0	0	0	0	0	0	0	0	0	0	0	0	0	0	0	0	0	0	0	0	0	0	0	0	0	0	0	0	0.648509	0	0	0
vanXO	3002954	glycopeptide antibiotic	antibiotic target alteration	vanX; glycopeptide resistance gene cluster	0	0	0.471998	0	0	0	0	0	0	0	0	0	0	0	0	0	0	0	0	0	0	0	0	0	0	0	0	0	0	0	0	0	0	0	0	0	0	0	0.6381	0	0	0	0	0	0	0	0	0	0	0	0	0	0	0.753855	0	0	0	0	0	0	0	0	0	0	0	0	0	0	0	0.793023	0	0.474837	0	0	0	0	1.01347	3.5119	0	0	0	0	0	0	0	0	0	0	0	0	0	0	0	0	0	0	0	0	0	0	0	0	0	0	0	0	0	0	0	0	0	0	0	0	0	0	0	0	0	0	0	0	0	0
vanXYC	3002966	glycopeptide antibiotic	antibiotic target alteration	glycopeptide resistance gene cluster; vanXY	0	1.09031	0	0.211737	0	0	0	0	0	0.451805	0	0	0	0	0.314083	0	0	0	0	0	0	0	0.505051	2.69521	0	0	0	0	0	3.0034	0	0	0.263372	5.01068	1.04482	0.342757	0	0	0	0	0	0	0	0	0.974331	0.832805	4.15576	16.1952	0.453321	0	0	0	0	0	0	0	0	0	0	0	0.215197	0	0.524368	47.6411	0	0	0	0	0	0	0	0	0	0	0	0	0.224736	0	0	0	0	0	0	0	0	0	0	0	0	0	0	0	0	0	0	0	0	0	0.825806	1.62766	0	0	0	0	0	0	0	0	0	0	0.184581	0.924925	0	0	0	0	0	0	0	0	0	0	0	0
vanXYE	3002967	glycopeptide antibiotic	antibiotic target alteration	glycopeptide resistance gene cluster; vanXY	0	0	0	0	0	0	0	0	0	0	0	0	0	0	0	0	0	0	0	0	0.182581	0	0	0	0	0	0	0	0	0	0	0	0	0	0	0	0	0	0	0	0	0	0	0	0	0	0	0	0	0	0	0	0	0	0	0	0	0	0	0	0	0	0	0	0	0	0	0	0	0	0	0	0	0	0	0	0	0.435923	0	0	0	0	0	0	0	0	0	0	0	0	0	0	0	0	0	0	0	0	0	0	0	0	0	0	0	0	0	0	0	0	0	0	0	0	0	0	0	0	0	0	0	0	0	0
vanXYG	3003069	glycopeptide antibiotic	antibiotic target alteration	glycopeptide resistance gene cluster; vanXY	0	0	1.16397	5.27132	0	0	0	0	0.398092	0	0	0.4001	0.769262	1.71607	1.69943	0	0	0	0	0	0	0	0	0	0	0	0	0	0	0	1.33333	0.655853	0	0	0	0	0	0	0	0	0	0	12.0496	24.4586	0	0	0	0	0	0	0	0	0	0	0	0	0	0	1.02476	0	0	0	0	0	0.268164	0	0	0	0	0	0.591184	0	0	0	0	0	0	0	0	0	0	0.194616	0	0	0	0	0	0	0	0	2.13492	0	0	0	0	0	0	0	0	0	0	0	0	0	1.00637	0	0	0	0	0	0	0	0	0	0	0	0	0	0	0	0	3.62961	0.669627	0
vanXYL	3002968	glycopeptide antibiotic	antibiotic target alteration	glycopeptide resistance gene cluster; vanXY	0	0	0	0	0	0	0	0	0	0	0	0	0	0	0.181177	0	0	0	12.0236	0	0	0	0	0	0.554301	0	0	0	0	0	0	0	0	0	0	0	0	0	0	0	0	0	0	0	0	0	0	0	0	0.219446	0	0	0	0	0	0	0	0	0	0	0	0	0	0	0	0	0	0	0	0	0	0	0	0	0	0	0	0	0	0	0	0	0	0	0	0	0	0	0	0	0	0	0	0	0	0	0	0	0	0	0	0	0	0	0	0	0	0	0	0	0	0	0	0	0	0	0	0	0	0	0	0	0	0
vanXYN	3002969	glycopeptide antibiotic	antibiotic target alteration	glycopeptide resistance gene cluster; vanXY	0	0	0	0	0	0	0	0	0	0	0	0.303098	0	0	0	0	0	0	0	0	0	0	0	0	0	0	0	0	0	0	0	0	0	0	0	0	0	0	0	0	0	0	0	0	0	0	0	0	0	0	0	0	0	0	0	0	0	0	0	0	0	0	0	0	0	0	0	0	0	0	0	0	0	0	0	0	0	0	0	0	0	0	0	0	0	0	0	0	0	0	0	0	0	0	0	0	0	0.42845	0	0	0	0	0	0	0	0	0	0	0.524642	0	0	0	0	0	0	0	0	0	0	0	0	0	0	0
vanYA	3002955	glycopeptide antibiotic	antibiotic target alteration	vanY; glycopeptide resistance gene cluster	0	0	0	0	0	0	0	0	0	0	0	0	0	0	0	0	0	0	0	0	0	0	0	0	0	0	0	0.175375	0	0	0	0	0	0	0	0	0	0	0	0	0	0	0	0	0	0	0	0	0	0	0	0	0	0	0	0	0	0	0	0	0	0	0	0	0	0	0	0	0	0	0	0	0	0	0	0	0	0	0	0	0	0	0	0	0	0	0	0	0	0	0	0	0	0	0	0	0	0	0	0	0	0	0	0	0	0	0	0	0	0	0	0	0	0	0	0	0	0	0	0	0	0	0	0
vanYB	3002956	glycopeptide antibiotic	antibiotic target alteration	vanY; glycopeptide resistance gene cluster	0	0	0	0	0	0	0	0	0	0	0	0	0	0	0.493409	0	0	0	0	0	0	0	0	0	0	0	0	0	0	0	0.18907	0	0	0	0	0	0	0	0	0	0	0	0	0	0	0	0	0	0	0	0	0	0	0	0	0	0.428846	0	0.498403	0	0	0	0	0	0	0.342191	0	0	0	0	0	0	0	0	0	0	0	0	0	0	0	0	0	0	0	0	0	0	0	0	0	0	0	0	0	0	0	0	0	0	0	0	0	0	0	0	0	0	0	0	0	0	0	0	0	0	0	0	0	0	0	0	0	0
vanYD	3002957	glycopeptide antibiotic	antibiotic target alteration	vanY; glycopeptide resistance gene cluster	0	0	0	0	0	0	0	0	0	0	0	0	0	0	0	0	0	0	0	0	0	0	0	0	0	0	0.202358	0	0	0	0	0	0	0	0	0	0	0	0	0	0	0	0	0	0	0	0	0	0	0	0	0	0	0	0	0	0	0	0	0	0	0	0	0	0	0	0	0	0	0	0	0	0	0	0.256527	0.779243	0	0	0	0	1.11438	0.348437	0	0	0	0	0	0	0	0	0	0	0	0	0	0	2.92507	0.817776	0	0	0	0	0	0.19153	0	0	0	0	0.210582	0	0	0	0	0	0.240956	0.4991	0	0	0	0	0	0	0	0
vanYF	3002958	glycopeptide antibiotic	antibiotic target alteration	vanY; glycopeptide resistance gene cluster	0	0	0	0	0	0	0.491708	0	0	0	0	0.304375	0	0	0	0	0.517668	0	0.329557	0	0	0	0	0	0	0	0	0	0	0	0	0	0	0	0	0	0	0	19.6893	0	0	0	0	0.578088	0	0	0	0	0	0	0	0	0	0	0	0	0	0	0	0	0	0	0	0	0	0	0	0	0	0	0.198315	0	0	0	0	0	0	0	0	0	0	0	0	0	0	0	0	0	0	0	0	0	0	0	0	0	0	0	0	0	0	0	0	0	0	0	0	0	0	0.158047	0	0	0	0	0	0	0	0	0	0	0	0	0	0
vanYG1	3002959	glycopeptide antibiotic	antibiotic target alteration	vanY; glycopeptide resistance gene cluster	0	0	0	0	0	0	0	0	0	0	0	0	0	0	0	0	0	0	0	0	0	0	0	0	0	0	0	0	0	0	0.169362	0.447506	0	0	0	0	0	0	0	0	0	0	0	0	0	0	0	0	0	0	0	0	0	0	0	0	0	0	0	0	0	0	0	0	0	0	0	0	0	0	0	0	0	0	0	0	0	0.566703	0	0	0	0.31883	0	0	0	0	0	0	0	0	0	0	0.453763	0	0	0	0	0.210981	0	0	0	0	0	0	0	0	0	0	0	0	0	0	0	0	0	0	0	0.34864	0	0	0	0	0	0
vanYM	3002961	glycopeptide antibiotic	antibiotic target alteration	vanY; glycopeptide resistance gene cluster	0	0	0	0.594405	0	0	0	0.420804	0	0	0	0.168848	0	0	0	0	0	0	0	0	0	0	0	0	0	0	0	0	0	0	0	0	0	0	0	0	0	0	0	0	0	0	0	0	0	0	0	0	0	0	0	0	0	0	0	0	0.434822	0	0.289598	0	0	0	0	0	0	0	0	0	0	0	0	0.217109	0	0	0	0	0	0	0	0	0	0	0	0	0	0	0	0	0	0	0	0	0	0	0	0	0	0	0	0	0	0	0	0	0	0	0	0	0	0	0	0	0	0	0	0	0	0	0	0	0	0	0	0
vanZA	3002962	glycopeptide antibiotic	antibiotic target alteration	vanZ; glycopeptide resistance gene cluster	0	0	0	0	0	0	0	0	0	0	0	0	0	0	0	0	0	0	0	0	0	0	0	0	0	0	0	0	0	0	0	0	0	0	0.418292	0	0	0	0	0	0	0	0	0	0	0	0	0	0	0	0	0	0	0	0	0	0	0	0	0	0	0	0	0	0	0	0	0	0	0	0	0	0	0	0	0	0	0	0	0	0	0	0	0	0	0	0	0	0	0	0	0	0	0	0	0	0	0	0	0	0	0	0	0	0	0	0	0	0	0	0	0	0	0	0	0	0	0	0	0	0	0	0	0
vatA	3002840	streptogramin antibiotic	antibiotic inactivation	streptogramin vat acetyltransferase	0	0	0	0	0	0	0	0	0	0	0	0.294403	0	0	0	0	0	0	0	0.636204	0	0	0	0	0	0	0	0	0	0	0	0	0	0	0	0	0	0	0	0	0	0	0	0	0	0	0	0	0	0	0	0	0	0	0	0	0	0	0	0	0	0	0	0	0.158637	0	0	0	0	0	0	0	0	0	0	0	0	0	0	0	0	0	0	0	0	0	0	0	0	0	0	0	0	0	0	0	0	0	0	0	0	0	0	0	0	0	0	0	0	0	0	0	0	0	0	0	0	0	0	0	0	0	0	0
vatB	3002841	streptogramin antibiotic	antibiotic inactivation	streptogramin vat acetyltransferase	0	0	0	0	0	0	0	0	0	0	0	0	0	0	0	0	0	0	0	0	0	0	0	0	0	0	0	0	0	0	0	0	0	0	0	0	0	0	0.395538	0	0	0	0	0	0	0	0	0	0	0	0	0	0	0	0	0	0	0	0	0	0	0	0	0	0	0	0	0	0	0	0	0	0	0	0	0	0	0	0	0	0	0	0	0	0	0	0	0	0	0	0	0	0	0	0	0.276865	0	0	0	0	0	0.445568	0	0	0	0	0	0.480729	0	0	0	0	0	0	0	0	0	0	0	0	0	0	0	0.269261
vatC	3002842	streptogramin antibiotic	antibiotic inactivation	streptogramin vat acetyltransferase	0	0	0.508512	0	0	0	0	0	0	0	0	0	0	0	0	0	0	0	0	0	0	0	0	0	0	0	0	0	0	0	0	0	0	0	0	0	0	0	0	0	0	0	0	0	0	0	0	0	0	0	0	0	0	0	0	0	0	0	0	0	0	0	0	0	0	0	0	0	0	0	0	0	0	0	0	0	0	0	0	0	0	0	0	0	0	0	0	0	0	0	0	0	0	0	0	0	0	0	0	0	0	0	0	0	0	0	0	0	0	0	0	0	0	0	0	0	0	0	0	0	0	0	0	0
vatD	3002843	streptogramin antibiotic	antibiotic inactivation	streptogramin vat acetyltransferase	0	0	0	0.453481	0	0	0	0	0	0	0	0	0	0	0	0	0	0	0	0.285649	0	0	0	0	0	0	0	0	0	0	0	0	0	0	0	0	0	0	0	0	0	0	0	0	0	0	0	0	0	0	0	0	0	0	0	0	0	0	0	0	0	0	0	0	0	0	0	0	0	0	0	0	0	0	0	0	0	0	0	0	0	0	0	0	0	0	0	0	0	0	0	0	0	0	0	0	0	0	0	0	0	0	0	0	1.5276	0	0	0	0	0	0	0	0	0	0	0	0	0	0	0	0	0	0	0
vatE	3002844	streptogramin antibiotic	antibiotic inactivation	streptogramin vat acetyltransferase	0	0	0	0	0	0	0	0	0	0	0	0	0	0	0	0	0	0	0.49945	0	0	0	0	0	0	0	0	0	0	0	0.209391	0	0	0.383122	0.301246	0	0	0	0	0	0	0	0	0	0	0	0	0	0	0.348878	0	0	0	0	0	0	0	0	0	0	0	0	0	0	0	0	0	0	0	0	0	0	0	0	0	0	0	0.202196	0.244967	0	0	0	0.234972	0	0	0	0	0	0	0	0	0	0	0	0	0	0	0	0	0	0	0	0	0	0	0	0	0	0	0	0	0	0	0	0	0	0	0	0	0	0	0	0.335685	0
vatF	3003744	streptogramin antibiotic	antibiotic inactivation	streptogramin vat acetyltransferase	0	0	0	0	0	0	0	0	0	0	0	0	0	0	0	0	0	0	0	0	0	0.955287	0	0	0	0	0	0	0	0	0	0	0	0	0	0	0	0	1.22595	0	0	0.385871	0.362441	0	0	0	0	0	0	0	0	0	0.773931	0	0	0	0.311379	0	0	0	0	0	0	0	0	0	0	0	0	0.798851	0	0.326472	0	0	0	0.160571	0.231003	0	0	0	0	0	0	0	0	0	0	0	0	0	0	0	0	0	0	0	0.90861	0	0	0	0	0	0	0	0	0	0	0	0	0	0	0	0	0.234754	0	0	0.749736	0	0.575224	0	0	0	0	0
vatH	3002845	streptogramin antibiotic	antibiotic inactivation	streptogramin vat acetyltransferase	0	0	0	0	0	0	0	0	0	0	0	0	0	0	0	0	0	0.344683	0	0	0	0	0	0	0	0	0	0	0	0	0	0	0	0	0	0	0	0	0	0	0	0	0	0	0	0	0	0	0	0	0	0	0	0	0	0	0	0	0	0	0	0	0	0	0	0	0	0	0	0	0	0	0.100672	0	0	0	0	0	0	0	0	0	0	0	0	0	0	0	0	0	0	0	0	0	0	0	0	0	0	0	0	0	0	0	0	0	0	0	0	0	0	0	0	0	0	0	0	0	0	0	0	0	0	0
vga(E) Staphylococcus cohnii	3004715	macrolide antibiotic; lincosamide antibiotic; streptogramin antibiotic; tetracycline antibiotic; oxazolidinone antibiotic; phenicol antibiotic; pleuromutilin antibiotic	antibiotic target protection	ABC-F ATP-binding cassette ribosomal protection protein	0	0	0	0	0	0	0	0	0	0	0	0	0	0	0	0	0	0	1.15478	0	0	0	0	0	0	0	0	0	0	0	0	0	0	0	0	0	0	0	0	0	0	0	0	0	0	0	0	0	0	0	0	0	0	0	0	0	0	0	0	0	0	0	0	0	0	0	0	0	0	0	0	0	0	0	0	0	0	0	0	0	0	0.384041	0	0	0	0	0	0	0	0	0	0	0	0	0	0	0	0	0	0	0	0	0	0	0	0	0	0	0.177128	0	0	0	0	0	0	0	0	0	0	0	0	0	0	0
vgaA	3002829	macrolide antibiotic; lincosamide antibiotic; streptogramin antibiotic; tetracycline antibiotic; oxazolidinone antibiotic; phenicol antibiotic; pleuromutilin antibiotic	antibiotic target protection	ABC-F ATP-binding cassette ribosomal protection protein	0	0	0	0.216695	0	0	0	0	0	0	0	0	0	0	0	0	0	0	0	0	0	0	0	0	0	0	0	0	0	0	0	0	0	0	0	0	0	0	0	0	0	0	0	0	0	0	0	0	0	0	0	0	0	0	0	0	0	0	0	0	0	0	0	0	0	0	0	0	0	0	0	0	0	0	0	0	0.731965	0	0	0	0	0	0	0	0	0	0.380055	0	0	0	0	0	0	0	0	0	0	0	0	0	0.217369	0	0	0	0	0	0	0	0	0	0	0	0	0	0	0	0	0	0	0	0	0	0.32377	0
vgaB	3000118	macrolide antibiotic; lincosamide antibiotic; streptogramin antibiotic; tetracycline antibiotic; oxazolidinone antibiotic; phenicol antibiotic; pleuromutilin antibiotic	antibiotic target protection	ABC-F ATP-binding cassette ribosomal protection protein	0	0	0	0	0	0	0	0	0	0.303601	0	0	0	0	0	0	0	0	0	0	0	0	0	0	0	0	0	0	0	0	0	0	0	0	0	0	0	0	0	0	0	0	0	0	0	0	0	0	0	0	0	0	0	0	0	0	0	0.174627	0	0	0	0	0	0	0	0	0	0.489569	0	0	0	0	0	0	0	0	0	0	0	0	0	0	0	0	0	0	0	0	0	0	0	0	0	0	0	0	0	0	0	0	0	0	0	0	0	0	0	0	0	0	0	0	0	0	0	0	0	0	0	0	0	0	0	0
vgaC	3002831	macrolide antibiotic; lincosamide antibiotic; streptogramin antibiotic; tetracycline antibiotic; oxazolidinone antibiotic; phenicol antibiotic; pleuromutilin antibiotic	antibiotic target protection	ABC-F ATP-binding cassette ribosomal protection protein	0	0	0.364341	0.384091	0	0	0	0.403866	0.401229	0	0	0	0	0.165366	0	0	0	0.957621	0	0	0	0	0	0	0	0	0	0	0	0	0	0	0	0	0	0	0	0	0	0	0	0	0	0	0	0	0	0	0	0	0	0	0	0	0	0	0	0.198058	0	0	0.445595	0	0	0	0	0	0	0	0	0	0	0	0	0	0	0	0	0	0	0	0	0	0	0.615634	0	0	0	0	0	0	0	0	0	0	0	0	0	0	0	0	0	0	0	0	0	0	0	0	0	0	0	0	0	0	0	0	0.328033	0.473282	0	0	0	0	0	0
vgaD	3002832	macrolide antibiotic; lincosamide antibiotic; streptogramin antibiotic; tetracycline antibiotic; oxazolidinone antibiotic; phenicol antibiotic; pleuromutilin antibiotic	antibiotic target protection	ABC-F ATP-binding cassette ribosomal protection protein	0	0	0	0	0	0	0	0	0	0	0	0	0	0	0	0	0	0	0	0	0	0	0	0	0	0	0	0	0	0	0	0	0	0	0	0	0	0	0	0	0	0	0	0	0	0	0	0	0	0	0	0	0	0	1.10038	0	0	0	0	0	0	0	0	0	0	0	0	0	0	0	0	0	0	0	0	0	0	0	0	0	0	0	0	0	0	0	0	0	0	0	0	0	0	0	0	0	0.366396	0	0	0	0	0	0	0	0	0	0	0	0.250343	0	0	0	0.45055	0.313722	0	0	0	0	0.519029	0	0	0	0	0
vgaE	3002833	macrolide antibiotic; lincosamide antibiotic; streptogramin antibiotic; tetracycline antibiotic; oxazolidinone antibiotic; phenicol antibiotic; pleuromutilin antibiotic	antibiotic target protection	ABC-F ATP-binding cassette ribosomal protection protein	0	0	0	0	0	0	0	0	0	0	0	0	0	0	0.182732	0	0	0	0	0	0	0	0	0	0	0	0	0.159804	0	0	0	0	0	0	0	0	0	0	0	0.385195	0	0	0	0	0	0	0	0	0	0	0	0	0	0	0	0	0	0	0	0	0	0	0	0	0	0	0	0	0	0	0	0	0	0	0	0	0	0	0.289843	0	0	0	0	0	0	0	0	0	0	0	0	0	0	0.215691	0	0	0	0	0	0	0	0	0	0	0.331178	0	0	0	0	0	0	0	0	0	0	0.244674	0	0.432211	0	0	0	0	0	0
vgbA	3001307	streptogramin antibiotic	antibiotic inactivation	streptogramin vgb lyase	0	0	0	0	0	0	0	0	0	0	0	0	0	0	0	0	0	0	0	0	0	0	0	0	0	0	0	0	0	0	0	0	0	0	0	0	0	0	0	0	0	0	0	0	0	0	0	0	0	0	0	0	0	0	0	0	0	0.182076	0	0	0.295556	0	0	0	0	0	0	0	0	0	0	0	0.0798082	0	0	0	0.437957	0	0	0	0.272105	0	0	0	0	0	0	0	0	0	0	0	0	0	0	0	0	0	0	0	0	0	0	0	0	0	0	0	0	0	0	0	0	0	0	0	0	0	0	0	0	0.379888	0	0
vgbB	3001308	streptogramin antibiotic	antibiotic inactivation	streptogramin vgb lyase	0	0	0	0	0	0	0	0	0	0	0	0	0	0	0	0	0.359563	0.262787	0	0	0	0	0	0	0	0	0	0	0	0	0	0	0	0	0	0	0	0	0	0	0	0	0	0	0	0	0	0	0	0	0	0	0	0	0	0	0.260301	0	0	0	0	0	0	0.329133	0	0	0	0	0	0	0	0	0	0	0	0	0	0	0	0	0	0	0	0	0	0	0	0	0	0	0.164208	0	0	0	0	0	0	0	0	0	0.405052	0	0	0	0	0	0	0	0	0	0	0	0	0	0	0	0	0	0	0	0	0	0	0
vgbC	3003990	streptogramin antibiotic	antibiotic inactivation	streptogramin vgb lyase	0	0	0	0	0	0	0	0	0	0	0	0	0	0	0	0	0	0	0	0	0	0.720013	0.462927	0	0	0	0	0	0	0	0	0	0	0	0	0	0	0	0	0	0	0	0	0	0	0	0	0	0	0.174397	0	0	0	0	0	0	0	0	0	0	0	0	0	0	0	0	0	0	0	0	0	0	0	0	0	0	0	0	0	0	0	0	0	0	0.284033	0	0	0	0	0	0	0	0	0	0	0	0	0	0	0	0	0	0	0	0	0	0	0	0	0.710307	0	0	0	0	0	0	0	0	0	0	0	0	0	0
vmlR	3004476	macrolide antibiotic; lincosamide antibiotic; streptogramin antibiotic; tetracycline antibiotic; oxazolidinone antibiotic; phenicol antibiotic; pleuromutilin antibiotic	antibiotic target protection	ABC-F ATP-binding cassette ribosomal protection protein	0	0	0.322794	0.384326	0	0	0	0	0	0	0	0	0	0	0	0	0.382698	0	0	0	0	0	0	0	0	0	0	0	0	0	0	0	0	0	0	0	0	0	0	0	0	0	0	0	0.235672	0	0	0	0	0	0	0	0.78115	0	0	0.372133	0	0	0	0	0	0	0	0	0	0	0	0.21447	0	0	0	0	0	0.519438	0	0	0	0	0	0	0	0	0	0	0	0	0	0	0	0	0	0	0	0	0	0	0	0	0	0	0	0	0	0	0	0	0	0	0	0	0	0	0	0	0	0	0	0	0	0	0	0	0	0
vph	3003061	peptide antibiotic	antibiotic inactivation	viomycin phosphotransferase	0	0	0	0	0	0	0.311815	0	0	0	0	0	0	0	0	0	0	0	0.217096	0	0	0.388259	0	0	0	0	0	0.323386	0	0	0	0	0	0	0	0	0	0	0.306559	0	0	0	0	2.04568	1.26089	0	0	0	0	0	0	0	0	0	0	0	0	0	0.492864	0	0	0	0	0	0	0	0	0	0	0	0	0	0	0	0	0.748134	0	0.160371	0	0	0	0	0	0	0	0	0	0	0	0.417992	0.218851	1.33631	0	0.482407	0	0	0	0	0	0	0	0	0.216867	0	0	0	0	0	0	0	0	0	0	0	0	0	0	0	0	0	0	0	0	0
y56 beta-lactamase	3003558	cephalosporin; penam	antibiotic inactivation	BlaA beta-lactamase	0	0	0	0	0	0	0	0	0	0	0	0	0	0	0	0	0	0	0	0	0	0	0	0	0	0	0	0	0	0	0	0	0	0	0	0	0	0	0	0	0	0.544383	0	0	0	0	0	0	0	0	0	0	0	0	0	0	0	0	0	0	0	0	0	0	0	0	0	0	0	0	0	0	0	0	0	0	0	0	0	0	0	0	0	0	0	0	0	0	0	0	0	0	0	0	0	0	0	0.552859	0	0	0.559864	0	0	0	0	0	0	0	0	0	0	0	0	0	0	0	0	0	0	0	0	0	0	0
ykkC	3003063	aminoglycoside antibiotic; tetracycline antibiotic; phenicol antibiotic	antibiotic efflux	small multidrug resistance (SMR) antibiotic efflux pump	0	0	0	0	0	0	0	0	0	0	0	0	0	0	0	0	0	0	0	0	0	0	0	0	0	0	0	0	0	0	0	0	0	0	0	0	0	0	0	0	0	0	0	0	0	0	0	0	0	0	0	0	0	0	0	0	0	0	0	0	0	0	0	0	0	0	0	0	0	0	0	0	0	0	0	0	0	0	0	0	0	0	0	0	0	0	0	0	0	0	0	0	0	0	0	0	0	0	0	0	0	0	0	0	0	0.602987	0	0	0	0	0	0	0	0	2.71772	0	0	0	0	0	0	0	0	0
ykkD	3003064	aminoglycoside antibiotic; tetracycline antibiotic; phenicol antibiotic	antibiotic efflux	small multidrug resistance (SMR) antibiotic efflux pump	0	0	0	0	0	0	0	0	0	0	0	0	0	0	0	0	0	0	0	0	0.24123	0	0	0	0	0	0	0	0	0	0	0	0	0	0	0	0	0	0	0	0	0	0	0	0	0	0	0	0	0	0	0	0	0	0	0	0	0	0	0	0	0	0	0	0	0	0	0	0	0	0	0	0	0	0	0	0	0	0	0	0	0	0	0	0	0	0	0	0	0	0	0	0	0	0	0	0	0	0	0	0	0	0	0	0	0	0	0	0	0	0	0	0	0	0	0	0	0	0	0	0	0	0	0

### Sheet: S12
Table S12. AMR gene family abundance in CPM
#AMR_gene_family	1A	1B	8A	8B	12A	12B	15A	15B	19A	19B	21A	21B	25A	25B	27A	27B	30A	30B	31A	31B	33A	33B	51A	51B	53A	53B	54A	54B	57A	57B	62A	62B	63A	63B	67A	67B	68A	68B	87A	87B	89A	89B	106A	106B	2A	2B	5A	5B	10A	10B	11A	11B	13A	13B	17A	17B	24A	24B	28A	28B	29A	29B	32A	32B	44A	44B	50A	50B	52A	52B	55A	55B	56A	56B	58A	58B	61A	61B	64A	64B	82A	82B	151A	151B	152A	152B	153A	153B	166A	166B	4A	4B	7A	7B	9A	9B	16A	16B	18A	18B	22A	22B	23A	23B	26A	26B	34A	34B	59A	59B	66A	66B	69A	69B	70A	70B	71A	71B	90A	90B	91A	91B	103A	103B
resistance-nodulation-cell division (RND) antibiotic efflux pump	36.3709	46.7015	242.238	38.3898	28.6236	77.8667	74.9489	1951.8	25.664	8.57284	55.6575	75.5412	26.2739	2018.74	152.641	38.2549	66.133	167.676	95.0404	69.2453	138.352	273.906	87.9148	47.7159	4.14113	4563.09	75.8938	2471.33	36.7599	59.563	112.495	55.7758	5.64792	1985.92	80.4394	159.224	204.033	87.7089	110.99	107.385	1.98509	19.0214	60.056	14.3569	315.302	644.795	122.473	636.398	223.21	79.8413	18.5051	41.5126	117.762	33.558	52.2143	125.397	173.332	148.329	23.073	54.8995	274.038	91.4219	110.295	183.802	147.469	267.397	34.8783	13.7833	16.89	172.398	22.689	25.9886	203.525	672.619	146.575	113.779	316.887	64.2051	32.8734	119.258	99.0717	258.948	63.6948	7.70507	65.7072	0.800936	136.068	105.367	111.328	42.9121	18.2731	44.9282	98.119	59.1106	160.008	157.829	94.6545	1572.32	83.4505	853.232	53.5082	15.8483	85.0375	61.6456	42.7191	214.971	57.2454	110.466	44.6806	54.7767	2.58673	20.9003	13.5307	12.4243	104.173	124.817	20.3554	29.2129	108.638	203.827	67.2266	61.8462	127.025	113.865
major facilitator superfamily (MFS) antibiotic efflux pump	29.2339	32.0806	25.425	12.4482	4.88763	0.47578	55.98	1321.87	8.49302	12.5988	6.07018	6.84805	17.1154	1448.94	37.7458	7.17738	9.90912	37.1152	17.3531	9.64336	68.2651	93.0876	40.3454	21.6715	2.38584	3032.4	79.3681	2186.08	21.8072	29.0992	3.83638	1.7699	79.8084	1373.08	0.52691	12.7085	1.24588	2.75993	31.5635	105.845	3.88525	16.0861	5.37758	6.38786	191.247	319.375	40.2295	293.423	64.3886	20.7061	14.262	6.57617	15.1128	6.97985	3.15744	6.60937	14.392	13.3263	23.4633	2.30838	120.999	20.1322	0.536615	21.7948	13.9237	7.67107	91.8453	18.0087	2.95162	36.8373	12.9171	19.3557	37.1763	468.04	56.7764	6.8977	160.978	31.4869	3.3311	11.4816	6.53436	13.2815	8.88943	63.3027	27.1473	1.09713	3.15864	16.4748	27.702	26.9449	10.7001	7.2858	11.1549	13.6983	30.0615	36.6388	10.1917	1007.58	18.6146	402.147	23.5762	62.817	3.35547	0.525008	3.51399	83.2805	27.5595	3.38262	5.85174	5.83933	6.12024	215.358	6.69498	12.6033	42.0137	11.0478	8.79277	22.621	20.9085	110.799	11.7304	21.7622	36.3816	43.0958
ATP-binding cassette (ABC) antibiotic efflux pump	19.7072	40.8562	13.2193	4.40418	11.6157	9.19419	11.3766	331.226	4.55284	3.34725	3.26731	10.9652	62.9758	391.877	10.8269	3.46938	4.68084	13.2172	4.06547	1.2256	9.30701	37.466	21.5843	13.4753	1.4468	826.589	4.35795	457.59	8.03584	12.3528	11.7328	6.62424	4.07011	384.676	3.97491	4.19508	12.6164	5.12279	31.5168	9.12325	0.637575	0.866417	6.76928	2.40348	51.4079	104.261	18.9677	83.2331	9.98401	5.37385	68.5718	0.767365	19.5623	33.0307	5.47724	4.18081	5.94033	3.13983	2.37043	5.39632	41.8038	22.6427	3.42611	9.50879	5.48798	3.51277	2.80804	7.89597	4.73371	11.5581	5.14273	5.36593	2.3427	106.304	5.27136	3.33636	44.8978	82.9268	5.89466	1.40585	5.24299	2.50268	2.96376	2.52859	6.06687	8.62655	6.89896	6.28262	5.80205	7.49675	6.54116	4.7742	4.18367	3.26457	4.01619	7.12062	12.3155	276.535	10.2908	119.236	5.51163	29.5498	3.2582	9.79127	0.485881	23.2135	4.3364	1.71872	9.93867	4.42453	3.51048	3.44998	29.0156	8.17912	9.46447	5.54968	6.63452	9.65363	6.41403	30.8051	4.58854	7.0977	7.81778	2.00648
pmr phosphoethanolamine transferase	3.56756	3.79844	3.61067	3.10834	0	0	5.61863	199.927	0.757903	0.448447	0.219284	0.739453	0.340771	220.876	3.64558	0.48539	0.701068	7.8175	0.696849	0.173136	0.718187	24.6495	2.15072	1.90222	0	496.331	0.240173	261.181	4.9118	10.089	0.614005	0	0	269.36	0	2.34208	0	0.442815	1.45445	2.3083	0.192188	0.504945	0	0	22.5481	152.081	6.12087	187.417	0.188893	0.921798	0	0	0.345631	0	0	0.192555	1.22113	0.736585	0	0.26715	15.6901	1.46583	0.274778	3.40181	1.15715	0	0.575675	0	0	3.59068	0.708372	2.88101	0	51.2739	1.25163	0	20.9783	0.647932	0	0	0.198363	0.607468	0.566243	0	4.2477	0	0	0	2.28058	0.36709	0	0.714584	1.3031	0	1.70987	1.56872	0.218586	108.706	1.75524	171.911	3.54045	0.238862	0.294018	0.774447	0.313613	0.50034	2.93012	0.324531	0	0.186648	0	5.51974	0	0	3.26882	1.03143	1.10265	0.360225	3.90465	16.202	0.589763	1.56011	2.89291	0.850363
General Bacterial Porin with reduced permeability to beta-lactams	1.2669	5.73412	0.824768	0.679421	0	0	2.55806	131.136	0.658512	0	0.614702	0	0.639084	148.112	3.29977	0	0.482524	4.56915	0	0.162097	0.446671	11.2945	5.41167	1.91838	0	323.777	0.573376	175.276	4.02279	5.81293	0.528513	0	0	215.053	0.31255	0.965608	0.31374	0	0	1.98634	0	0.597425	0.45731	0	19.7666	71.5389	4.33858	100.644	0.212645	0.616564	0.55806	0	1.31085	0.254624	0	0.89787	0.360372	0.27023	0.258805	0	9.90533	0	0	1.50524	0.539569	0.202684	0	1.11669	0	2.69516	1.26505	2.25918	0	104.475	0.901332	1.29134	15.3046	0	0	0	0	0.373636	0.325378	0	1.92084	0	0	0	0	0	0	0	0.773217	0.267944	0.656065	1.48402	0.627353	105.246	0.674153	127.259	0.957744	0.163398	0	0	0	28.7897	0.562974	0	0	0.435894	0	3.05082	0.515102	0	2.30011	0.218639	0	0.592438	1.75553	10.2991	0	0.47005	1.21405	0.968303
elfamycin resistant EF-Tu	1.09895	5.8222	0.521532	0	0	0	2.60549	119.388	0	0	0	0	0	135.52	3.28039	0.350683	0.383844	3.8523	0	0	0.947549	12.0652	4.04973	0.64711	0	335.172	0	198.374	3.34288	5.29194	0	0	0	87.6007	0	0.451333	0	0	0.561712	1.26268	0	0.694176	0	0	20.4348	93.7466	4.97729	120.348	0	0	0	0	1.05253	0	0	1.61315	0.486454	0	0	2.39306	11.0221	0.693676	0	2.08908	0.255463	0	0	0.250675	0	1.19211	0	1.82413	0.168296	96.4271	1.09925	0	15.8065	0	0	0	0	0.637213	0	0	1.96811	0	0	0	0	0	0	0	0	0	0.518436	0.33023	0	107.27	0.641327	112.408	1.34704	0	0	0	0	21.7267	0.625639	0	0	0	0	3.49627	0	0.189526	2.0279	0.256735	0	0	0.566737	11.1647	0.553439	0	0.67597	2.98087
rifamycin-resistant beta-subunit of RNA polymerase (rpoB)	81.2989	139.992	395.634	128.969	34.0724	86.7226	66.3437	272.353	119.826	223.921	207.281	239.186	220.559	125.445	187.454	268.999	93.8235	128.027	26.4617	95.6996	149.951	170.345	164.471	158.888	27.3859	0	97.5075	4.43774	321.479	243.948	63.471	33.5081	201.948	4.00116	164.821	97.5317	293.125	202.204	89.6121	61.6206	0	0	54.1058	57.1726	371.665	148.124	1.47966	29.1932	325.173	248.149	25.3268	140.312	16.1167	44.0534	48.5018	169.723	172.09	147.458	36.6095	76.4117	83.011	79.751	140.44	154.792	84.0373	235.977	58.3518	249.499	47.8419	188.827	73.5505	80.1615	187.276	28.8943	287.047	31.9828	21.4682	40.5377	124.14	272.29	105.012	252.165	93.5395	0	64.0044	0	116.631	134.206	92.136	4.78639	58.0018	155.395	161.306	139.342	93.0916	68.0552	110.176	66.5874	353.513	212.539	38.6846	116.976	119.995	96.7477	125.067	40.8296	120.106	149.665	34.781	52.5906	35.4404	18.4207	48.9841	98.027	93.7387	89.1195	15.6907	16.7887	205.624	31.198	78.0363	156.421	126.25	197.68
small multidrug resistance (SMR) antibiotic efflux pump	1.05684	0	0.54335	0	0	0	0	1.152	0	0	0	0	0	90.1319	0	0	0	1.08328	0	0	0.24123	0	0.269459	0	0	144.772	0	1.28838	0.49025	0.591833	0	0	0.231321	18.7193	0	0	0	0	0	1.00432	0	0	0	0	7.72563	4.34381	0	0	0	0	0	0	0	0	0	0	0	0	0	0	4.02532	0	0	0.867343	0.321561	0	0	0	0	0.822606	0	0	0	0	0.612032	0	12.3689	0	0	0	0	0.17427	0	0	0.226001	0	0	0	0	0.21114	0.174152	0	0	0	0.219048	0	0.195734	52.3107	0.473281	0	0.612106	0	0	0	0	0.602987	0	0	0	0.460647	0	0	0	0	3.61385	0	0	0	0.651419	4.39176	0	0.394385	0.326489	0
undecaprenyl pyrophosphate related proteins	1.22015	1.76021	0.97049	0	0	0	1.32529	65.6546	0.191383	0.171926	0	0	0	89.3242	1.81664	0	0.377892	1.43286	0	0	0.583744	6.56495	2.03599	0.858374	0	170.467	0	93.3099	0.653575	1.07062	0	0	0	77.7284	0	0.718074	0	0	0.583645	0.757338	0	0	0	0	9.30246	5.56657	2.47853	4.97021	0	0	0	0	0.682339	0.261639	0	0	0.689753	0	0	0	5.85449	0	0	0.890773	0.322589	0.257898	0	0.498424	0	1.00781	0.535309	0.828776	0	52.447	0.523708	0.170925	8.54878	0	0	0	0	0	0.434703	0	1.07433	0	0	0	0	0	0	0.489698	0	0	0.37389	0	0	55.2361	0.876033	8.87907	1.24054	0.218191	0	0	0	10.5547	1.07296	0	0	0	0	0	0	0.245387	1.17751	0.145029	0	0	0.456652	6.52973	0	0.696651	1.05802	0
kdpDE	0.388162	1.03949	0.834509	0.305834	0	0	1.16503	67.1423	0	0	0	0	0	74.183	1.59224	0.457603	0	1.27586	0.229852	0	0	1.14716	0	0	0	157.298	0	85.6304	0.741373	0.923838	0	0	0	57.5686	0	0.32427	0	0	0	0.831607	0	0	0	0	8.41857	5.75788	1.76457	4.22699	0	0	0	0	0	0	0	0.383781	0.172077	0	0	0	4.90537	0	0	0.772005	0.590194	0	0	0	0	1.51375	0	0.873032	0	51.405	0.153539	0.173417	6.77436	0	0	0	0.269828	0.323398	0	0	0.935065	0	0	0	0	0	0	0.448784	0	0	0.301581	0.298831	0	52.0981	1.00904	7.3076	0.213301	0	0	0	0	0	0.768991	0	0	0	0	0	0	0	1.0464	0.191336	0	0	0	5.36198	0.450468	1.00862	0.436928	0
Penicillin-binding protein mutations conferring resistance to beta-lactam antibiotics	0	0	0	0	0	0	1.35279	65.8526	0	0	0	0	0	73.7504	1.70308	0	0	1.42012	0	0	0	5.59965	2.00646	0	0	170.753	0	91.7884	0	2.52022	0	0	0	71.4094	0	0	0	0	0	0.774527	0	0	0	0	10.6652	41.0282	0	54.1714	0	0	0	0	0	0	0	0	0	0	0	0.733926	5.58524	0	0	0	0	0	0	0	0	0.887286	0	0.897154	0	52.4306	0	0	7.79472	0	0	0	0	0	0	0	1.08444	0	0	0	0	0	0	0	0	0	0	0	0	54.7337	0	47.4939	0	0	0	0	0	10.1022	0	0	0	0	0	1.90859	0	0	1.17969	0	0	0	0	5.86232	0	0	0.536764	0.942606
ampC-type beta-lactamase	2.03653	2.27895	1.58759	0	0.88858	0	2.58352	132.554	0	0.23069	0.436741	0	0	72.4355	3.41006	1.07187	0.365547	3.02886	0.943591	0.38404	0	7.92664	3.27273	0.835185	0	160.767	0	173.748	2.32205	2.14839	0	0	0	150.787	0	0.36373	0	3.08045	0.259458	2.22424	0	0	0.84894	0.474123	18.4087	48.1463	3.62954	53.7918	0	1.66222	0	0	0	0.938767	0	0.508252	0.953643	0	0	0	5.34656	0.36682	0	1.03673	1.31419	0	0	0	0	0.874833	0.839527	2.34886	0	51.405	0.365442	0.584335	7.02071	0.25433	0.549797	0	0.189294	1.36294	1.34176	1.24695	0.949861	0	0	0	0.588625	0.346367	0	0	0	0	0.871917	0.34055	0	52.2429	2.49429	52.9835	1.49689	0	1.35121	0.386782	1.32564	9.90874	0.863451	0.841216	1.12757	0.201547	0	1.815	0.354864	0	1.93243	3.30606	0	0	0.555861	6.22017	0	0.846637	2.90789	3.80104
antibiotic-resistant GlpT	0.355604	1.04839	0	0	0	0	1.34274	65.6899	0	0	0	0	0	71.7202	1.52747	0	0	1.22385	0	0	0	0.617776	0.312567	0	0	150.352	0	85.4052	0.772585	0.790305	0	0	0	48.897	0	0.39216	0	0	0	0.721978	0	0	0	0	7.72563	4.64707	1.69337	4.16842	0	0.233556	0	0	0.527478	0	0	0	0	0	0	0	4.61137	0	0	0.732015	0.21594	0	0	0	0	0.926893	0	0	0	50.6872	0.285335	0	6.19291	0	0	0	0	0	0	0	0.907118	0	0	0	0	0	0	0	0.21103	0	0	0	0	50.7554	0	7.88046	0.374999	0	0	0	0	0	0.547157	0	0	0	0	0	0	0	1.0098	0	0	0	0	5.02511	0	0.667698	0.318536	0
EC beta-lactamase	1.00153	0	1.25642	0.271807	0	0	1.44373	67.0863	0	0.51917	0	0	0	69.2481	1.88367	0.416711	0.678057	1.52621	0	0	0	1.5214	0	1.28552	0.624791	176.375	0	96.2993	0.665265	0.993301	0	0	0	45.4919	0	0.960545	0	0	0.437409	1.35592	0	0	0	0	10.1977	6.18679	2.30551	0	0.389918	0.224066	0	0.178999	0	0	0	0.498945	0.240221	0	0	0	6.11186	0.877572	0	0	0.462095	0	0	0	0	0.994484	0.596539	0	0	0	0.14828	0	8.59252	0	0.303047	0	0	0.707768	0.174454	0	1.76789	0	0	0	0	0	0	0	0	0	0.687586	0.335682	0	56.7283	0.528138	0.870993	0.419809	0	0	0	0.782096	0	0.495732	0	0	0	0	0	0	0	1.20981	0.198317	0	0	1.55634	6.15182	0	0.906545	2.23999	0
TEM beta-lactamase	0	0	0.390119	0.270506	0.273459	0.204721	2.66569	129.366	0	0.167659	0	0	0	33.1172	0	0	0.326504	2.18203	0	0	0	0	0	1.46633	1.05434	245.231	0	8041.17	0	0	0	0	0	82.0966	0	1.70683	0	0	1.10692	2.1028	0	0	0	0	0	0	0	0.568302	0.712981	0.948575	0	0	0	0	0	0	1.27816	0.527855	0	0.285391	0	0	0	0	0	0	0	0	0	1.59006	0.339107	0	0	0.288057	0.32096	0	0.572231	0	0	0	0.218521	0	0	0	0	0	0	0.305778	0	0	0	0	0.722169	0.36288	0	0	0	0	0	0	0.310543	0	0	0	0	0.508937	0	0	0	0	0	0	0	0	1.06438	0	0.892725	0.355909	0	1.88195	0.682167	0	1.38151	0.939962
streptothricin acetyltransferase (SAT)	0	0	2.33074	18.188	8.49406	63.2061	0.356648	1.95607	10.0785	5.03559	0.768045	1.28517	0	32.9188	0.768709	0	0.706539	0.784058	5.03047	0	2.39843	0	0	1.02473	3.86696	0	0.516732	1.3996	0	0	0.239482	0	0	0	4.69521	1.98131	0.380027	0	0	0	0	0.223477	0	0.359457	0	0	0	0	0.315604	0.764274	0	1.15048	0	0.346939	0	0.249787	0	0.388551	13.8634	40.3617	0	0	3.16579	0	0.859854	0	1.76706	0	0.778397	0.224113	0	0	0.120689	0.687564	0.498215	1.93012	0	0	0	0	0.508013	1.65489	0.459912	1.82809	0.67284	0	55.6723	49.1684	1.46714	5.51287	3.33516	1.1674	1.04966	0	0	0	1.1525	6.24147	0	0	0	0.561033	0	0	2.49527	0.787487	0.195928	0	0	0.783928	0	0	4.32796	17.2862	4.77055	6.20055	0.361567	8.30266	0	0	0	0.485377	1.01444	0.621121
tetracycline-resistant ribosomal protection protein	286.457	117.365	157.666	139.898	34.2794	48.8062	11.9902	38.0957	35.2892	93.0969	21.8198	65.1001	91.176	31.4636	96.8324	65.7565	106.352	103.273	119.358	204.763	86.3162	64.7324	176.129	196.669	42.6958	16.4485	157.656	85.3004	67.6511	97.8365	87.1411	58.5214	140.503	109.198	109.149	151.094	72.1834	75.1566	168.554	264.043	32.2763	32.409	70.9596	66.3826	259.441	228.509	22.9245	84.3337	284.839	315.832	101.602	24.6325	232.327	57.0789	170.259	52.5103	45.1899	108.509	115.204	180.573	251.894	122.128	331.438	401.994	185.752	129.965	150.075	17.1558	15.1686	80.3521	261.789	156.35	52.5853	123.107	38.9999	110.94	91.1532	163.375	107.802	78.5793	52.301	48.6149	66.739	163.662	113.66	179.371	72.5958	36.1469	95.5776	156.357	97.9747	78.7147	161.935	186.006	58.4779	67.2439	247.492	100.28	8.21523	17.5813	202.879	96.2753	72.6799	89.3324	130.286	121.138	91.7122	87.8285	259.436	87.005	12.2466	208.74	100.06	117.954	144.345	121.712	63.7175	60.5214	121.779	45.371	111.464	80.9192	117.035	69.0329
glycopeptide resistance gene cluster	15.0325	2.21709	22.1943	37.7346	1.00511	1.71162	0.491708	0.73346	6.59984	19.0894	2.09171	10.4623	47.8367	24.2404	12.8525	4.57148	5.71615	13.8783	18.8006	0.619127	1.08798	0.902668	9.27252	13.8063	0.899766	0	2.32415	14.6967	0.269396	7.42796	29.7611	7.92331	0.970711	25.323	133.294	2.3917	0	0.84389	24.8342	1.98103	1.47691	4.59085	48.6171	101.314	5.72288	5.07634	78.9079	82.149	3.12923	5.73529	4.44623	95.8559	5.30007	2.63306	3.70028	0.197169	4.72815	44.9234	10.3198	2.61146	1.9567	9.65305	4.37182	238.206	19.602	2.89437	9.18607	1.3997	2.17578	5.69515	2.91037	1.87823	2.45494	1.03124	3.65561	73.0946	8.7426	8.38974	1.75664	0.475386	10.5854	6.42293	7.024	2.94743	3.40152	0.350303	1.22526	2.29733	15.6288	0.9677	6.73435	2.30313	9.89497	4.41025	3.39123	2.00596	17.4268	78.2317	5.93127	8.49747	1.88119	2.53629	0.560414	0.9026	2.82395	5.32128	3.33403	1.4237	7.5752	22.0886	0.560684	9.72771	4.13221	8.00424	5.49796	4.41272	9.13146	39.3926	9.06715	11.7857	4.90024	5.3143	19.2736	0.949545
trimethoprim resistant dihydrofolate reductase dfr	95.6617	19.0612	12.2631	9.53064	37.563	178.506	47.744	8.87348	2.6791	2.2143	0.842882	0.95606	21.8811	9.57433	2.16976	6.29226	34.199	15.0966	169.696	190.289	12.5643	8.86346	0	0	4.84964	2.45468	16.809	252.653	0.360452	0.527988	71.4859	70.8805	2.23351	58.3287	37.9203	2.7842	11.2518	22.7942	13.4132	8.80586	157.908	151.431	9.51196	6.87106	0.830386	1.81328	0.843121	0.549351	26.1889	145.224	28.8922	20.6307	19.5759	1.52751	0.960917	4.74761	23.0628	16.8024	99.0563	86.3889	52.3424	44.1617	0	0.814502	11.6772	5.10108	36.7826	51.8602	0.845054	3.44354	24.8602	65.645	10.19	20.5489	2.83866	7.91396	7.0312	4.25454	2.88284	16.3307	40.2928	54.211	62.6114	65.2622	48.688	47.2974	13.6805	3.07378	35.6679	28.0084	5.91524	2.36058	15.9334	5.14217	4.25285	6.13535	46.1521	26.9864	0.401431	8.11893	30.5233	25.3287	24.0025	43.9172	27.0955	20.0096	0.768703	0	26.2493	10.1269	0.602882	67.9348	51.4096	60.4952	73.2333	68.7102	22.799	12.0432	0	0.604264	12.6868	35.7254	45.4613	0.265194
vanS	0	0	0	1.01147	0	1.49852	0	0	0.854997	4.6095	0	0.203542	0.127887	8.16516	0.508186	0	0.228105	0	1.4922	0	0	0.508206	0	2.69521	0	0	0	0	0	0.464149	0.64379	0.838528	0.317914	1.49253	1.68967	0.322538	0	0	0.88826	0	0.196727	0	0	0	0.974331	0.832805	4.15576	16.1952	0.200266	0	0.313302	66.3055	0	0	1.00982	0	0	39.8441	1.26721	0.95117	0.192785	0	0.421771	47.6411	0	1.44161	1.30949	0	0	0	0.522106	0	0	0	0.46157	6.76458	0	0.363618	0	0.475386	0	2.38204	0.202812	1.01168	0	0	0.376458	1.75973	0	0	0	0	0	0	0	0.674584	0.321818	0.350139	1.56403	1.62766	0.424553	0	0	0	0	0	0	0	0.755904	2.47244	0	1.70927	0.358253	0	0.45676	1.01736	0.716249	0	0.832003	0.78323	0.542222	0	0.60868	0.550686
van ligase	2.45349	0	5.70442	13.062	0	0.213105	0	0	0.755015	4.19828	0	0	43.1013	7.34594	3.67739	4.57148	4.19482	12.6922	3.08981	0.401562	0	0	8.76747	2.69521	0.345464	0	1.08353	1.91216	0	0.344393	7.66919	2.00101	0.389425	2.51406	1.04482	0.696292	0	0	1.51368	0	0.553239	4.0863	12.0496	26.1674	0.974331	1.14164	4.15576	16.8964	0	5.33825	2.91119	27.6549	0.536592	0	0	0	2.81631	2.79541	2.48962	0.438318	0.276646	0	0.63805	47.6411	17.5539	0	1.30949	0	0.357635	4.47973	1.01885	0.834374	2.20607	0.248715	0.457285	7.08151	0	2.56433	0.865097	0	1.85602	1.53124	1.30927	1.6258	3.40152	0	0	0.227839	5.60294	0.9677	3.83232	0.870655	0.413648	0.755949	1.52242	0.271166	4.20432	2.06637	0.825806	1.98682	1.30071	0	0.220329	0.424012	1.41773	1.29417	2.51363	1.4237	4.3913	16.7799	0.161274	2.14002	3.36833	3.60957	1.13331	0.875861	7.69583	37.8205	0.352439	3.47208	0	0.468926	2.67598	0.39886
SGM beta-lactamase	0	0	0.702436	0	0	0	0	0	0	0	0	0	8.38536	6.61618	0	0	0	0.619437	3.78172	0.465213	0	0	0	0	0	1.73202	0	0	0	0	0.366775	0	0	0	0	0	0	0	0.519814	0	0	0	0	0	0	0	0	0	0	0	0	0	0	0	0	0	0	0.823476	0	0	0	0	0	0	0	0	0	0	0	0.590969	0	0	0	0	0	0.146199	0	0.167909	0	0	0	0.256934	0.192287	0	0	0	0.188539	0	0	0	0	0	0	0	0	0	0	0.270608	0	0	0.249955	0	0.234833	0	0	0	0	0	0.667914	0.15684	0	0	0	0	0.273422	0	0	0	0	0	0	0	0	0
Erm 23S ribosomal RNA methyltransferase	0.600942	6.10688	8.88364	18.8179	96.5214	7.16259	3.37485	2.86191	2.90301	2.69384	146.074	40.4666	106.511	3.40958	3.11081	1.70048	8.10836	4.74467	22.1979	6.9702	15.1982	3.6241	0.976579	0.323962	2.13251	0.877272	4.4411	9.49889	95.7883	163.514	24.3443	25.3373	3.77301	13.4544	0.636383	7.5723	1.10894	2.22816	4.9119	6.87299	8.27457	6.27261	3.92448	6.50005	5.70503	20.9508	9.78233	20.4981	3.64198	5.19571	3.36378	15.0686	4.74275	1.22004	1.22258	0.724748	3.45023	11.0863	23.4128	66.6966	1.88935	0.559266	0	0.555569	4.25002	32.4429	10.6775	4.36255	1.50455	8.17164	0.635805	33.7277	6.02802	0.783432	8.76307	43.5157	35.735	9.71694	25.1371	141.046	8.53929	3.5088	2.13923	39.4299	13.0325	1.01129	81.7494	245.275	4.26064	7.2379	9.68802	4.84084	21.4218	17.9413	1.78946	0.274642	71.0893	34.0121	0.529642	3.03748	1.60587	2.84776	2.41313	8.41964	16.3891	23.6075	14.7079	29.7992	1.82424	0.870874	1.61665	63.9778	9.42428	31.8644	5.9747	8.46171	5.3637	7.44223	3.06179	7.19718	6.1387	25.6905	5.08315	4.88518
vanR	11.8062	1.12678	10.3722	16.1343	0	0	0	0	1.69987	4.71339	0.355847	0	1.64746	3.35938	2.20761	0	0.775555	0.518223	1.23576	0.217565	0.9054	0	0	2.69521	0	0	0	10.4247	0	3.03938	18.1187	3.31413	0	14.8132	1.32585	0.322538	0	0	0.364116	0.318267	0	0	12.0496	24.9031	1.16084	0.832805	62.2848	16.1952	0.640101	0	0.406108	1.89545	1.6485	1.644	0	0	0.565739	1.72239	1.65484	0.657359	0	0	0	47.6411	1.21477	0	2.35893	0.476076	0	0	0.189355	0	0	0	1.1506	56.339	0	0.195504	0	0	5.62627	0.460361	5.04015	0	0	0	0.8488	0	10.0258	0	0.306736	1.43247	6.81297	3.09909	0.794932	0.326166	3.44674	73.0866	0.706246	1.62766	0	0	0	0	0	1.81895	0	0	0.804268	1.06492	0	2.18418	0	2.81904	1.26689	1.61538	0.305275	0	6.64626	7.01074	2.00945	0	13.1301	0
chloramphenicol acetyltransferase (CAT)	3.96485	7.64047	6.93258	3.2433	0	4.9032	11.8897	1.09381	1.13232	0.271098	1.7971	3.76344	1.37457	1.86123	2.75622	1.47047	2.90779	2.24805	0.374047	0.200994	0.453628	1.44834	2.43556	0	0	0	3.62923	2.83345	0.203942	0	2.03683	1.77743	31.3168	31.8046	2.44612	1.77561	7.12029	16.6099	1.08325	1.0872	16.7651	6.27903	35.8244	0.977121	13.1107	0.396889	0	0	22.5778	0.691977	0.460645	0	0.6541	0	6.22172	1.17818	65.5707	44.7902	0.499891	0	0.307026	0	0	0	23.3611	1.84667	61.9428	0.265503	0.593491	3.5367	0	0.442981	3.0051	1.08367	0.142523	46.4209	0	1.54182	2.60873	0	0.801317	1.49675	1.37642	95.7466	0	0.784677	17.9565	3.23396	0	0.850767	5.97945	1.60026	2.89545	1.34898	0.823684	0	1.37947	1.85125	0.701717	47.5132	0.842307	10.3723	0	2.44674	0	0.163474	0.95785	0.432867	5.49171	0.706457	1.29837	104.283	1.96088	4.99001	6.90121	30.5291	2.51974	5.26536	2.99487	0	42.8587	0.725355	2.31728	9.53832
vanW	0	0	1.66657	0	0	0	0	0	0	0.526922	0	0.228907	0.769262	1.71607	2.19284	0	0	0	0	0	0	0.394461	0	0	0	0	0	0	0	0	1.33333	0.25461	0	0	0	0	0	0	0	0	0	0	12.0496	25.207	0.369492	0	0	0.471703	0	0	0	0	0	0	0	0	0	0.225659	1.54983	0.31724	0	0	0	0	0.565219	0	0	0	0.267146	0	0.390557	0.196224	0.248876	0.78252	0	0	7.26305	0	0	0	0.355161	0	0.293952	0.309952	0	0.350303	0	0	0	0	0	0	0	0	0.312671	0	0.287357	0	0	0	0	0	0	0	0	0	0	0	0	0.248361	0.21483	0	0.405625	0	0.453638	0.139221	0	0.738958	0	0	0.798883	0	0.366294	0
vanXY	0	1.09031	1.16397	5.48305	0	0	0	0	0.398092	0.451805	0	0.703198	0.769262	1.71607	2.19469	0	0	0	12.0236	0	0.182581	0	0.505051	2.69521	0.554301	0	0	0	0	3.0034	1.33333	0.655853	0.263372	5.01068	1.04482	0.342757	0	0	0	0	0	0	12.0496	24.4586	0.974331	0.832805	4.15576	16.1952	0.453321	0.219446	0	0	0	0	0	0	0	0	1.02476	0	0.215197	0	0.524368	47.6411	0.268164	0	0	0	0	0	0.591184	0	0	0	0	0	0.224736	0.435923	0	0	0	0.194616	0	0	0	0	0	0	0	0	2.13492	0	0	0	0	0	0	0.42845	0.825806	1.62766	0	0	0	0	1.00637	0	0	0	0.524642	0	0.184581	0.924925	0	0	0	0	0	0	0	0	0	3.62961	0.669627	0
vanX	0.330682	0	0.471998	0	0	0	0	0	0.755015	3.74648	0	0	0.732232	1.6433	1.08497	0	0	0.398457	0	0	0	0	0	0	0	0	0.361391	1.22141	0	0	0	0	0	0	0	0	0	0	0.6381	0	0	0	0.418704	0	0	0	0	0	0	0	0.229988	0	0	0.753855	0	0	0	0	0	0	0	0	0	0	0	0	2.11987	0.521277	0.468947	1.21542	0	0.474837	0	0	0.457285	0.854045	1.01347	3.5119	0	0	0.8053	0.357681	0	0	0	0	0	0	0	0	0.215674	0	0	0	0.761208	0	2.92507	0.264083	0	0	0	2.22058	0	0	0	1.73576	0	0	0	0	0	0.752291	0	0	0.689933	0	0	0.204587	0	0.519625	0.648509	0.429321	0.491582	0
antibiotic-resistant isoleucyl-tRNA synthetase (ileS)	0	1.27224	18.0622	3.54248	9.51186	2.49431	0.601915	3.66047	55.824	252.387	0.345858	0.309386	33.5436	1.49759	0.457123	1.07843	1.22366	30.3291	0.485732	0.172016	38.0078	22.6253	0	0	40.8967	0	23.5027	7.93568	138.547	97.4802	0.287016	0	43.6217	4.11948	22.0563	17.368	39.133	0	16.427	2.65011	0	0	0	1.17731	0.8584	0	0	0	1.24806	0	0.258474	0	0	0	19.1255	0.761369	3.48868	1.50905	7.88148	12.4025	0.64967	0	23.5496	66.326	10.4844	0.759533	0	40.0905	5.83108	1.08802	0.517389	0	1.66587	0	71.8897	0.931827	5.54539	1.09687	0.201067	78.24	0	0.226219	11.2767	0.646186	0.476441	0	0	0	75.4799	0	17.1322	13.9448	44.2898	1.57301	2.41899	1.68328	0.826753	2.83641	258.891	0	0.90293	0.188075	0	0	0.471118	0.370288	3.13493	4.08567	0.182331	1.37803	36.0512	16.5582	18.9394	24.0967	19.2024	26.1365	1.62537	0.311124	0	0.834132	19.5896	0	0	0
OXA beta-lactamase	1.89886	3.34413	7.23686	2.51948	1.86371	0.675728	1.34083	4.64813	0.968024	0.891657	4.11487	5.33578	1.30468	1.41622	1.52358	0.382676	2.90688	1.85312	9.51303	2.6987	3.02018	2.0387	1.85583	0	2.31064	0	1.88965	1.76729	0.170875	2.70975	5.42791	2.77971	0.247761	18.9964	0.976971	0.968607	0.61849	0.584222	9.10724	4.57977	2.05273	0.765849	3.671	0.487181	0.164921	1.01089	70.7564	0.608024	2.14321	1.95963	5.53265	16.5327	2.04983	3.90425	3.90329	1.31057	1.93319	4.64151	1.41257	2.23113	0.558278	9.08184	0.53543	0.455386	2.75472	1.76811	3.3302	1.99074	1.1247	1.5114	2.71699	0.649658	0.951158	3.11183	4.66156	1.08769	1.36885	2.65985	0.952177	17.1713	2.11089	3.28614	1.5093	3.16601	0.589686	0	2.1897	5.25222	6.55239	3.95778	4.42882	1.50429	6.31455	1.34393	1.19791	1.71676	1.57244	7.17334	0.366887	0	9.53521	4.31382	0.332953	1.81566	3.13203	0.272425	1.76382	1.89369	2.61758	3.05488	2.1133	2.84423	1.3288	3.17506	3.55491	4.32067	1.36354	2.2327	1.44477	14.0018	0	1.82698	1.94295	10.6254
ABC-F ATP-binding cassette ribosomal protection protein	17.2296	4.0363	4.04353	3.86861	0.837391	1.06695	1.73398	2.02605	6.47164	4.44528	1.20367	4.49958	1.84616	1.19693	4.08859	2.27669	1.06311	2.40402	4.09368	0	2.16715	1.3906	9.52271	0.238	1.05327	0.829607	4.85745	4.67171	0	0.455426	6.29216	0.930496	1.97332	3.19447	2.86595	0.953479	0.548733	0	0.741151	2.42981	0.490556	5.16498	1.13593	0.741143	1.98307	1.36503	3.4131	42.7905	1.30955	6.41901	1.4725	23.6014	10.2945	1.24685	6.99201	0.372133	3.52016	3.3487	1.36647	0.883744	0.445595	1.25874	1.17575	0.635704	15.3193	2.91099	0.439515	10.6007	1.89258	4.87288	0	0.92327	1.04615	10.3944	0.408638	1.29916	11.8853	7.26989	2.71841	18.2432	1.69542	0.801181	1.40749	14.5273	2.4451	1.07181	1.62588	0.411983	2.03503	2.95258	2.18019	0.55005	6.23859	2.23733	4.69167	2.74371	10.7902	1.98704	1.50591	0	0.755874	0.669294	1.89785	3.73741	0.726133	0.775484	8.14018	8.74491	3.51847	11.0985	0.698028	8.02166	41.8614	35.9822	1.22612	1.26481	2.69459	5.44899	3.33978	0	36.5476	2.03769	0.815504	10.8924
Bah amidohydrolase	0	0	0.567768	0	0.527346	0	0.890386	0	0	0	0	0	0	0.990523	0	0	0	0	0	0	0.817813	0	0	0	0	0.400537	0	0.446531	0	0	0	0	0	0	0	0	0	0	0	0	0	0	0	0	0	0	0	0	0	0	0.414132	0	0	0	0.851076	0	0	0	0	0.369241	0	0	0	0	0	0	0	0	0	0	0	0	0.0757803	0.318093	0	0.209004	0	0	0	0	0	0	0	0	0	0	0	0	0	0	0.180208	0	0	0	0	0	0	0.275291	0	0	0	0.174519	0	0.233853	0	0	0	0	0	0	0	0	0	0	0	0	1.138	0.847029	0	0	0	0	0	0
APH(6)	0	0.768549	2.45331	0.765777	0	0	0.932735	0.337986	0.455493	0	1.08069	0	0	0.837457	0	0	1.432	3.64162	29.9753	0.198868	0	6.7024	0	0.484747	0	632.691	0	252.346	0	0	0.269925	0.349877	0	77.9747	0.163731	0	0.392112	0.267617	2.51073	2.68616	0	0.848244	11.5144	92.1942	1.30097	0	0	60.6782	0.364736	0.602371	0	0.493438	0	0.493196	0.979164	0	0.85446	0.355092	0	0.688696	0	0	0	0	0.681753	0	0	0	0	0	0	0.740976	0	0	32.0952	0.723333	0	0.334459	0.435648	0.796151	0.551714	0.392336	0	0	0	0	0	0	0.462872	0.927857	1.09781	0.480787	0.301626	0	0	0	0.200249	0.272274	0	0	1.02832	0	0	0.291366	0	0.176829	1.70142	1.26321	0	1.17816	0.346937	1.88008	1.70731	1.8136	1.96117	2.68502	1.40066	3.15526	0	0	0	0	0.54504	1.07463
macrolide phosphotransferase (MPH)	6.80684	3.74945	5.2342	1.27176	4.35114	2.76213	1.0813	3.26519	9.89484	4.37751	1.94346	1.58544	5.34378	0.83472	5.95235	6.20838	2.08197	3.27264	0.610249	2.35051	6.05291	5.27298	9.13706	4.15893	6.65704	1.06746	0.963618	8.39027	0	2.96107	14.6119	4.78485	0.337719	53.2884	5.2537	5.66666	3.4924	0.616199	1.19956	3.05761	2.16364	2.31304	4.10717	3.73853	1.5823	1.08959	8.79392	2.25313	4.35066	4.11021	1.99441	2.39458	2.04215	6.23684	0	0.195508	3.51532	4.67007	3.05449	1.96226	0.414246	0.542906	1.15291	8.29531	3.04974	3.07265	12.8292	12.7115	1.3015	6.84821	0	0	2.80737	1.42258	1.9207	2.49365	1.55242	0.324147	5.08751	0.772966	1.32027	2.22161	3.4419	10.2259	2.10024	2.7363	2.80316	0.985533	6.4394	6.59059	0.915191	2.07651	0.910801	0.625306	3.71372	3.82981	5.78901	9.80896	0.53217	0.596663	0.334031	1.30044	4.43445	3.20499	2.62382	2.41779	4.2437	4.86811	1.15087	0.401074	2.03777	0.897693	1.67056	2.27968	1.43055	1.18338	1.58025	5.03929	2.9344	5.20545	4.04485	19.0874	20.8203	1.54815
ANA beta-lactamase	0.215898	0.732697	0.207145	1.23564	0	0.426679	0.263375	1.47791	0.337549	0.161812	0.401032	0.274955	0.365048	0.815859	0	0	0.419481	0	0.53196	0	0.283571	0.441677	0.276341	0	1.07239	0	0.515786	0	0	0	0.314133	0	0	0	0	0.434331	0	0.389472	0.34349	0.551625	0	0.657263	0.322004	0.735554	0	0	0.326074	0	0.725274	0	0	0.462114	1.22049	0.903533	0	0	1.91744	1.36715	0.478727	0.325826	0.227727	0.931114	0.439767	0	0.708827	0.280538	1.02236	0	0	0.941707	0	0.812265	0	0.926233	0.72984	0.799292	0.726194	0	0.489602	0	0.218678	1.19199	0	0.320859	0.407785	0	0.241807	0	2.03751	1.06557	0	1.19733	1.24897	1.0111	0	0.372325	0.798654	0.754596	0.202212	0	0.236632	0.242411	0	0.713509	1.43129	0	0	0.647708	0.213117	1.39995	0	0	0	0.288322	0.812801	1.08241	0.979023	0.658861	0	0	1.49661	0	0.536021	0.469161
CfxA beta-lactamase	0	0	2.94537	3.28619	1.59453	0	0	1.67756	0	0	1.94188	0.294785	5.37278	0.654851	1.58364	1.20018	14.9676	78.3361	11.7341	1.48788	0	0	0	0	0	0	0.867683	57.7713	0	12.5918	0	0	0	0	2.6567	48.8319	0.230583	0	6.83084	3.86209	0	0	0.29487	0.577132	6.24287	176.86	0	0	1.85094	2.87472	0	0	0	0	0	0.710941	12.2772	50.4095	0	0	0	0	0.484549	0	18.2505	52.1909	1.1065	14.644	0	1.38956	0	0	0	0	0.818897	16.2921	94.0085	24.0823	0	0	6.7995	9.82974	3.81842	4.86997	0	0	0.37762	0.878484	1.36511	0	1.64891	37.6717	0.264701	0	0	0	0.290305	0.785892	0	0	0.669785	0	0	1.02337	0	0.653967	0	0.919398	0.787072	1.48337	0	0	3.10614	0.993245	0	0	0	0.311418	2.14847	6.67265	0	0	0	0
defensin resistant mprF	0	0	0	0	0	0	0	0	0	0	0.228359	0	0	0.611196	0	0	0.374898	0.305016	0	0.334885	0	0	0.803885	0.26346	0.60616	0	0	0.178445	0	0	0.168285	0.626072	0	4.68001	0	0	0	0	0.838098	0	0	0.305847	0.625753	0	0	0	0	0	0	0	0.186027	0.813409	0.352442	0.369632	1.33537	0.329343	0.37151	0.820106	0.382198	0	1.14564	0	0	0	0.538908	4.7344	0.709057	0	0	3.55742	0	0	0.189262	0.607873	0.514644	9.42587	0	1.12281	0.636502	0	0	0.270213	0.96096	0.23597	0.558594	0	0	0	0	0.260584	0.360484	0.242075	2.47089	0.386583	0	0	0	0.450668	0	8.77687	0.370065	0	0.698064	0	0	0.352976	0	0	2.47075	0	0	0.791069	0	0.282143	0.420808	1.32036	1.22488	0.704923	0.304548	0	0	0.421007	0.474646	0
tetracycline inactivation enzyme	3.38084	9.25222	3.2714	2.39986	10.3088	0	10.8199	3.09238	0.438545	3.07519	3.33639	3.07527	9.73038	0.482462	1.36453	0.515827	1.00606	0.682306	1.30962	0.240586	1.80895	0	1.53125	0	4.22655	0.406582	1.92357	3.40118	0.170123	27.5513	11.7363	4.55099	0	0.392676	0	0	0.571593	0	0	0	0	0.275373	18.9267	12.5565	0	0	46.771	0	4.22029	20.5944	0.639022	0.690132	12.8817	6.6106	4.65399	4.42437	2.48266	1.28745	0.801724	0.946125	1.88933	2.97976	0	0.53884	2.9482	1.03001	0	0	0	2.12864	2.08001	0.42432	77.9661	12.4739	0	0.20181	0	0	0	0	2.20636	0	0.451471	0.31412	2.05101	0.343729	24.8377	2.64085	0	0	0	2.59398	1.01438	1.20991	2.67969	4.12582	3.35178	1.77167	0	13.7748	1.8171	0.13713	10.8654	0.285224	2.14761	4.91445	3.74411	0.313537	0.980954	0.81916	15.4296	9.12243	8.36893	1.40572	4.73808	2.82665	0	0.2879	25.4875	1.15282	0.708758	0.525967	0.341066	0.933668
SRT beta-lactamase	0	0	0	0	0	0	0.434915	0	0	0	0	0	0	0.473836	0	0	0	0	0	0	0	0	0	0	0	0	0	0	0	0	0	0	0	0	0	0	0	0	0	0	0	0.800029	0	0	0	0	0	0	0	0	0	0	0	0	0	0	0	0	0	0	0	0	0	0	0	0	0	0	0	0	0	0	0	0	0	0	0	0	0	0	0	0	0	0	0	0	0	0	0	0	0	0	0	0	0	0	0	0	0	0	0	0	0	0	0	0	0	0	0	0	0	0	0	0	0	0	0	0	0	0	0	0	0	0
MCR phosphoethanolamine transferase	0	0.419109	0	0	0.379205	0.37407	0.866444	0	0	0	0.7647	0	0	0.398022	0.654714	0.462836	0.275883	0.267044	0.280454	2.05562	0	0.572363	0	0	0.831512	0	1.85032	0.207069	0	0	0.49921	0	0	0	0	0	0	0	0.271603	0.704416	0.412329	0	0.216743	0	0.251706	0	0.358823	0	0	2.31377	0.203728	0.312366	0	0	0	0	0.775189	0.189456	0	0	0.940191	0	0	0.479762	0	0.398182	1.07008	0	0	0.725097	0	0	0.0764673	0	0	0	0.756441	0	0.65365	0	0	0.288502	0	0.27306	0.284715	0.605453	0	0	0	0.424142	0.986636	1.48849	0	0.796276	0	0	0.264096	0.330037	0	0.546645	0.279034	0	0	0.617738	0	0	0	0.191238	0.17732	0.563782	0	0	1.02505	0.186753	0.180584	0.190601	0.539473	0	0	0	1.6141	0	1.18461	0
ANT(4')	0	0	0	0	0	0	0.528514	0	0	0	0	0	0	0.389299	0	0	0.233317	0	0.373121	0	0	0	0.717693	0	0	0	0	0.798049	0	0	0	0	0	0	0	0	0	0	0	0	0	0	0	0	0	0	0	0	0	0	0	0	0	0	0	0	0	0.329349	0	0	0	0	0	0	0.371636	0	0	0	0	0	0	0	0	0	0	0	0	0	0	0	0.278569	0	0	0	0	0	0	0	0	0	0	0	0	0.594048	0	0	0	0	0	0	0	0	0	0	0	0	0	0	0	0	0	0	0	0	0	0.259649	0	0.493885	0	0	0	0	0.273396	0
CARB beta-lactamase	0	0	0.614348	0	0	0	0	0	0	0	0	0	0	0.367915	0	0	0	0.635931	0	0.290467	0	0.836003	0	0	0	0	0	0.178511	0	0	0	0	0	0	0	0	0	0	0.373784	1.06911	0	0	0	0	0.62884	0	0	0	0	0	0	0	0.724324	0.766152	0	0	0	0	0	0.423072	0	0	0	0	0	0	0	1.07961	0.230561	0	0	0	0	0	0	0	0	0	0	0	0.386679	0	0.183196	0	0	0	0	0	0	0	0	0.63564	0	0	1.17391	0	0	0	0	0	0	0	0	0.274081	0	0	0.242142	0	0	0	0	0	0.309898	0	0.369428	0	0	0	0	0.825221	0.669728	0	0	0
class C LRA beta-lactamase	0	0	0	0	0	0.755481	0	0	0	0	0	0.37065	0	0.360593	0	0	0	0.441127	0	0	0	0.508061	0.407459	0	0	0	0	0	0	0	0	0	0.399367	0	0	0	0	0	0	0	0	0	0	0.302065	0	0	0	0	0	0	0.349212	0	0	0.573141	0.645811	0	1.35365	0	0	0.675133	0.431088	0	0	0	0	0	0	0	0	0	0	0	0	0	0	0.324327	0.524588	0.34256	0	0.599186	0.730397	0	0	0	0	0.389053	0	0.498187	0	0.917253	0	0	0	0	0	0	0	0	0.159333	0.575477	0	0	0	0	0	0.207916	0	0	0	0.271092	0	0	0	0	0.233729	0	0	1.1856	0	2.06765	0	0	0	0
class D LRA beta-lactamase	0	0	0	0	0	0	0	0	0	0	0	0.37065	0	0.360593	0	0	0	0	0	0	0	0	0	0	0	0	0	0	0	0	0	0	0	0	0	0	0	0	0	0	0	0	0	0	0	0	0	0	0	0	0.349212	0	0	0.573141	0.645811	0	0.653869	0	0	0.675133	0.431088	0	0	0	0	0	0	0	0	0	0	0	0	0	0	0.324327	0.524588	0.34256	0	0.599186	0.279666	0	0	0	0	0	0	0.498187	0	0.917253	0	0	0	0	0	0	0	0	0	0	0	0	0	0	0	0.207916	0	0	0	0.271092	0	0	0	0	0.233729	0	0	1.1856	0	0	0	0	0	0
ECM beta-lactamase	0	0	0	0	0	0	0	0.487508	0	0	0	0	0	0.3569	0	0	0	0	0	0	0	0	0	0	0	0	0	0	0	0	0	0	0	0	0.316435	0	0	0	0	0	0	0	0	0	0	0	0	0	0	0	0	0	0	0	0.782655	0	0	0	0	0	0	0	0	0	0.342165	0	0	0	0	0	0	0	0	0	0	0.304041	0	0	0	0	0	0	0	0	0	0	0	0	0	0	0	0	0	0	0	0	0	0	0	0	0	0	0	0	0	0	0	0	0	0	0	0	0	0	0	0	0	0	0	0	0	0	0	0
ADC beta-lactamases pending classification for carbapenemase activity	0.718096	0	0	0	0	0	0	0	0.214906	0	0.352765	0	0	0.34552	0	0	0	0	0	0	0	0	0	0	0	0	0.260898	0	0	0	0	0.325434	0	0.371664	0.187556	0	0	0	0	0	0	0	0	0	0	0	0	0	0	0	0	0	0	0	0	0	0	0	0	0	0	0	0	0	0	0	0.549665	0.656817	0.517919	0	0	0.259834	0	0	0	0.265975	0	0.231138	0.288374	0	0	0	0	0	0	0	0	0	0	0	0	0	0.362839	0	0	0	0	0	0	0	0	0	0	0	0	0	0	0.355823	0	0	0	0	0	0.433891	0.221045	0.383211	0.415104	0	0	0	0.469771	0	0	0
VIM beta-lactamase	0	0	0.480676	0	0	0	0	21.3955	0	19.7877	0	0	0	0.335516	0.238501	0	0	0.262217	0	0	0	0	0	0	0	0	0	0	0	0	0	0	0	0	0	0	0	0	0	0	0.346889	0	0	0.48815	0	0	0	0	1.45073	3.73695	0	0	0	0	0	0	0	11.5132	0	2.34934	0	0	0	0	0	0	0	0	0	0	0	0	0	0	0	0	1.16384	0.390702	0.312704	0	0.193662	0.64696	0.186272	0	2.42018	0	0	0	0	0.401986	0.554136	0	0	0	0	0	0	0	0	0.40318	0	0	0	0	0	0	0	0	0	0	0.21757	0	0	0	0	0	0	0	0	0	0	0	0	0
PER beta-lactamase	0	0	0	0	0	0	0	0.300083	0	0	0	0	0	0.31848	0	0	0	0	0.178161	0	0	0	0	0	0	0	0.630945	0	0	0	0	0	0	0	0	0	0	0	0	0	0	0	0	0	0	0	0	0	0	0	0	0	0	0	0	0	0	0	0	0	0	0	0	0	0.243592	0	0	0	0	0	0	0	0.0800054	0	0	0	0	0	0	0	0.294557	0	0	0	0	0	0	0	0	0	0	0	0	0	0	0	0	0	0	0	0	0	0	0	0	0	0	0.359336	0	0	0	0	0	0	0	0	0	0	0	0	0	0	0	0
lincosamide nucleotidyltransferase (LNU)	5.94282	1.04913	1.10297	1.72084	0	0	0	0.486839	2.76119	0	3.4991	1.48449	0	0.304273	78.367	63.0809	0.326647	1.62388	3.38286	31.4255	4.7764	1.40205	0	0	0	0	1.53263	0.621614	0	0	0.200519	0.760413	1.14052	0.946842	1.10162	0	0	0	2.09556	0	0	0.693239	3.92063	0.57128	0.26243	0	0	0.371516	0	0.293373	0.665287	0	0	0	0	0.57654	0.778468	0.374445	0	0.267044	0.256761	0	18.2368	0.80767	9.84228	49.818	0.280487	1.09862	0.259633	1.66171	0.196093	0	0	0.770316	0	0	3.24954	0.366026	0.258286	0	6.54031	3.64279	0	0	0	0	3.09826	0	2.07936	0	0.724459	0	1.14618	3.82252	5.93836	3.76289	6.61097	1.74798	0.582042	0	1.34213	2.51495	0	0	0.483586	0.392601	0	14.2175	0.555928	0.449875	4.30108	0	1.74227	13.7437	12.3561	3.04046	0.705616	1.28097	0.328525	0.976166	2.35385	0	0	0.58786
vanT	0.442076	0	1.50266	1.44938	1.00511	0	0	0.312657	1.67613	0.843039	1.54747	8.85341	0.514208	0.294437	0	0	0	0.269337	0.629738	0	0	0	0	3.02545	0	0	0	0.963043	0	0.576638	0.304397	0.411676	0	1.49253	127.771	0.707576	0	0.231321	1.30577	1.66276	0.352174	0.239479	0	0	0.974331	0.832805	4.15576	16.1952	1.83554	0.177591	0.272606	0	3.11498	0.235201	1.25144	0	0	0.335798	1.5455	0.247372	1.27208	9.65305	2.78763	47.6411	0	0.752612	0.358052	0.402351	0.504176	0	0	0	0	0	0	0.25026	0	0.260515	0.488836	0	0.21717	0	0	0	0	0	0	0.309759	0	0	0.244692	0	0.937082	0.251365	0	0.520512	0.39136	0.500296	2.00938	1.62766	0.155928	0	0.340085	0	0.399851	0	0.561071	0	0.754217	1.36491	0	2.01702	0	0.595676	0.571588	0	0	0	1.23645	0	0	0	0.723857	0
macrolide esterase	0	0	0	0	0	0	0	0	0	0	0	0	0	0.279329	0	0	0.181197	0	0	0.311339	0	0	0	0	0	0	0	0	0	0	0	0	0	0	0	0	0	0	0	0	0	0	0	0.387659	0.16509	0.424761	0	0	0	0	0	0	0	0	0	0	0	0	0	0.656976	0	0.392691	0	0	0.157618	0	0.704822	0	0	0.942339	0	0	0	0	0	0	0	0	0.210383	0	0	0.256671	0	0	0	0	0.647296	0.230157	0	0	0	0	0	0	0	0.374258	0	0	0	0	0.158192	0	0	0	0	0.320541	0	0	0	0	0	0	0.353826	0	0	0.550973	0	0	0	0	0	0	0.64939	0
GOB beta-lactamase	0	0	0	0	0	0	0	0.325281	0	0	0.283485	0	0.353543	0.269613	0	0	0	0	0	0	0	0	0.528522	0	0	0	0.804655	1.42551	0.298401	0	0	0	0	0	0	0	0.353061	0	0	0.252223	0	0	4.10853	0.496224	0	0.220803	0	0	0.192448	0	0.392019	0	0	0	0	0	0	0.540392	0	0	0	0.702642	0	0	0.256498	0	0	0.534352	0.755945	0	0	0	0	0	0	0	0.62208	0.203681	0.215669	0	0	0	0	0	0.367407	0	0	0	0	0	1.37539	0	0	0	0	0.705154	0	0	0	0	0.507321	2.68888	0.268637	0	0	9.85824	0.635975	0	0.149596	0	0	0	0.401408	0	0	0	0	0.427717	0	0	0	0	0.356402	0
methicillin resistant PBP2	0.499817	0	0.74122	0.390121	0.705404	0	0.763397	0.546998	0	0.354101	0.304877	0	0	0.236345	0	0	0	0	6.14773	0.284483	0.309135	0	0.464616	0	0	0	1.41752	0.586382	0	0	0.635793	0.299974	0	0	0.326934	0	0	0	1.01229	0	0	0.607752	0.221897	2.11785	0	0	0	0	0.339786	0.333303	0.598992	0	0	0	0	0	1.05406	0.457118	0	10.9855	0	0.579884	0	0	0.557462	0	0	0.408846	0	0.623458	0.266806	0.322806	0	0	0.373359	0	0	0.196628	0	0	0	0	0	0.184986	0	0	0	0	0.751329	0.206857	0	0.651356	0	0	0	5.11475	0	0	0	0	0	0	0.224748	0	0	0.388007	0	0	0	0.196116	0	0	0.265684	0.202403	0.645975	0.354334	1.75649	0.319084	0.809299	0	0	0	7.3314	0
SHV beta-lactamase	0	0.334008	15.8102	0.520295	0.663208	0	0.596184	8.08564	0	1.34531	0	0.165752	0.454024	0.227425	0.268605	0	0	5.4864	0.229075	0	5.75495	1.04695	0	0	0.720685	0.338023	0	0.346367	0.632394	1.15465	0.756337	0	0	6.83593	0.147439	0	0.220155	0	0	0	0	0	0	0	19.8606	0	0	0	0.713752	0.287153	0.190918	0.594666	0	0.69984	0	0	94.783	6.56686	0	0.406171	0	0	0.635503	0	1.44513	0	0.407206	0	0	0	1.07853	0	0.153188	0.21577	0	0.491842	0	0	0.309177	0	1.98343	0	0.489377	0.684987	0	0.357155	0	0.730027	0	0.2017	0.80053	0	0	0	0.814886	0	0	0.410544	0	35.0709	0	0	0.590049	0.179582	0.430169	0	0	0	0	1.20035	0	0	0	0.62544	1.06941	0.180739	0.964724	0	0.417507	0	1.31952	0.603467	0.334531	0
DHT2 beta-lactamase	0.334906	0	0	0	0	0	0	0	0	0	0	0	0	0.225705	0	0	0	0	0	0.271699	0	0	0	0	0	0	0	0	0	0	0	0	0	0	0	0	0	0	0	0	0	0	0	0.567687	0	0	0	0	0	0	0	0.780738	0	0	0.807235	0	0	0	0	0	0.697251	0	0	0	0.221112	0	0	0	0	0	0	0.221876	0	0	0	0	0.543994	0	0	0	0.256979	0	0	0	0	0	0	0	0.667217	0	0	0	0	0	0	0	0	0	0	0	0	0.218308	0	0	0	0	0.473045	0	0	0	0	0	0	0	0	0	0	0	0	0	0	0	0	0
16S rRNA methyltransferase (G1405)	0	0	0.369477	0	0	0.406072	0	0.252124	0	0	0	0.197942	0	0.21359	0	0	0	0.243902	0	0.181745	0.174977	0	0.300621	0	0.717431	0	0	0.927902	0	0	0	0	0	0	0	0	0.673346	0.227919	0.436168	0.466347	0	0	0	0	0	0	0	0	0	0	0	0	0	0	1.12568	0	0	0	0	0	0	0	0	0	0.929696	0.194661	0	0	0	0.384949	0	0.279535	0.12362	0	0	0	0	0	0	0	0.256916	0.709344	0	0.615162	0	0	0	0	1.00577	0.267562	0	0	0.240674	0	0	0.240293	0.420405	0	0	0	0	0	0	0	0	0.179749	0	0	0	0	0	0	0	0.186534	0.190007	0	2.58024	0.55154	0	0	0	0	0	0.329499
MBL beta-lactamase	0	0	0	0	0	0	0	0	0	0	0	0	0	0.211987	0	0	0	0	0	0	0	0	0	0	0	0	0.422313	0	0	0	0	0	0	0	0	0	0	0	0	0	0	0	0	0	0	0	0	0	0	0	0	0	0	0	0	0	0	0	0	0	0.193493	0	0	0	0	0	0	0	0	0	0	0	0	0	0	0	0	0	0	0	0	0	0	0	0	0	0	0	0	0	0	0	0	0	0	0	0	0	0	0	0	0	0	0	0	0	0	0	0	0	0	0	0	0	0	0	0	0	0	0	0	0	0	0
APH(4)	0	0	0	0	0	0	0	0	0	0.470858	0	0	0	0.201175	0	0	0	0	0	0	0.980761	0	0	0	0	0	0	0	0	0	3.03566	0	0	0	0	0	0	0	0	0.498956	0	0	0	0	0	0	0	0	0	0	0	0.3854	0	0	0	0	0.222667	0.456839	0.396507	0	0	0	0	0	0	0	0	0.348277	0	0	0	0	0	0	0	0	0	0.238152	0	0	0	0	0	0	0	0	0	0	0	0	0	0	0	0	0	0	0.222389	0	0	0	0	0	0	0	0	0	0	0.590654	0	0	0	0	0	0	0	0	0	0	0	0	0	0	0.403135	0
subclass B3 PEDO beta-lactamase	0	1.73567	0	0	0	0	0	0	0	0	1.00474	0	0.290114	0.189397	1.3205	0	0	0	0	0	0	0	0	0	0	0	0.351949	0.809003	0	0	2.1236	3.74155	0	0	0	0.29874	0	0	1.76048	1.54127	0	0	0	0	2.18705	10.4359	0	0	0	1.56176	0	0	0	0	0	0	0	0	0	0.674298	0	0	0	0	0	0	0	0	0	0	0	0.297077	0.133357	0	0.314945	12.0446	0	0.700184	0	0	0	0	0.487319	0	11.1034	0	0	0	0	0	0.425527	0.411135	0.237239	0	3.39201	8.55365	0	0	0	0	0	0	0	0.629376	0	0	0	0	0	0	0	0	0	0.306464	0.184599	0.494607	0	0	0	0	6.53465	0.526251	0	0
BRO Beta-lactamase	0	0	0	0	0	0	0	0	0	0	0	0	0	0.18883	0	0	0	0	0	0	0	0	0	0	0	0	0.218977	0	0	0	0	0	0	0	0	0	0	0	0	0	0	0	0.593238	0	0	0	0	0	0	0	0	0	0	0	0	0	0	0.239895	0	0	0	0	0	0	0	0	0	0	0	0	0	0	0	0	0	0	0	0.736095	0	0	0	0	0	0	0	0	0	0	0	0	0	0	0	0	0	0	0	0	0	0	0	0	0	0	0	0	0	0	0	0	0	0	0	0	0	0	0	0	0	0	0	0	0	0.343916
CMY beta-lactamase	0.205759	2.12275	0.304067	0.419564	0	0	0.447658	0.358737	0	0	0	0	0.206267	0.176241	0	0.85902	0	0.314399	0.282411	0	0	0	0	0	0	0	0	0.173719	0	0	0.223334	0	0	0	0	0	0.248913	0	0.362491	0	0	0	0.933784	0	0	0	0.378237	0	0.525754	0	0.456524	0	0	0	0	0	1.37774	0.911465	0	0.453688	0	0.328794	0	0.999551	0.400531	0.344544	0	0.326606	0	0	0.641672	0	0.243006	52.4306	0	0	0.244925	0.264525	0.274654	0.215766	0	0.210808	0.168224	0	0.187611	0	0	0	0.999855	0.20084	0	0	0	0	0.452294	0	0	0	0.26304	0	0	0	0	0.39132	0	0	0	0	0	0.390591	0	0	0	0	0.217256	0.241435	0	0	1.02295	0	0.420438	0	2.0143	0
ACT beta-lactamase	0	0	0.280096	0	0	0	0	0	0	0	0.666891	0.169733	0	0.174543	0	0.482132	2.65318	16.5277	1.05031	0	0.898297	0	1.96022	0	0	0	0.572028	0	0	0.330799	0.26755	0	0	0	0	0	0	0	0	0	0	0	0	0.540148	0	0	0	0	23.5777	1.82011	0	0	0.925761	0	4.25047	1.64612	0	0.422615	0.380839	0.304661	0	0	0	0	0.186834	0.396709	0	3.0219	0	0	0.521531	0	0.110725	0	0	0	0.227066	0	0	0	0	0	0	0	0	0	0	0	0.794191	0	0	0	0	0	0.208954	2.34797	0	0	0	0	0.388621	0	0	0	0	11.0047	2.10492	0	0	0.351626	0	0	0	0	0	0	0	0	0.581444	1.21463	0.468742	0	0	0.376036
AAC(6')	2.26071	6.96129	0.58172	0.591716	0.713575	0	2.34447	3.11767	1.40041	0	0.668043	0.185368	0	0.173759	0	0.891539	0	0.986858	1.61198	0	0.450216	0	13.6866	0	4.2578	0.436485	0.40593	1.21215	0	0	3.22368	2.07228	11.7403	13.3407	0.920394	1.20289	0	0	1.00217	0	0.749551	0.289068	0.575622	0	1.458	0.77651	0.487621	1.2601	0.759275	0.800772	6.74295	0.514448	33.2247	0.965484	7.95776	0.950191	1.09703	2.1163	0.759914	2.38173	4.48708	6.17868	0.505676	1.58939	2.77144	0.294067	2.38558	5.2644	2.59427	2.77721	0.877364	0	0	0	0.602421	0.508004	0.841251	0.884138	1.63683	0.207335	0.64939	0.174149	0	0.459195	9.09997	0.376069	0.593816	1.65176	0.351902	2.26051	0.476666	0.716627	2.40164	1.25554	4.03883	5.22263	0.63642	2.08664	0.294126	0	0.625857	0	0	0.499057	2.12402	0	3.36259	5.3091	1.32758	1.48884	1.22748	82.1623	3.6078	1.71109	0.425976	8.16966	1.30898	0.695981	0	0	0.978282	0	0.743255	0
LCR beta-lactamase	0	0	0	0	0	0	0	0	0	0	0	0	0	0.169661	0	0	0	0	0	0	0	0.334636	0	0	0	0	0	0	0	0	0	0	0	0	0	0	0	0	0	0	0	0	0	0	0	0	0	0	0	0	0	0	0	0	0	0	0	0	0	0	0	0	0	0	0	0	0	0	0	0	0	0	0	0	0	0	0	0	0	0	0	0	0	0	0	0	0	0	0	0	0	0	0	0	0	0	0	0	0	0	0	0	0	0	0	0	0	0	0	0	0	0	0	0	0	0	0	0	0	0	0	0	0	0
AAC(2')	0	0	0	0	0.431561	0	0	0	0	0.334529	0	0	0	0.162181	0	0	0.659253	0	0.171391	0	0.7934	0	0	0	0	0	0	0	0	0.206569	0	0	0	0	0	0	0	0	0	0	0	0.223351	0	0	0	0	0	0	0	0	0.352609	0	0	0	0	0	0	0.611233	0	0.492383	0	0.515033	0	0	0	0	0	0	0	0	0	0	0	0	0	0	0.216926	0.437197	0	0	0	0	0.487804	0	0	0.187897	0	0	0	0.725262	0	0	0	0	0	0	0	0.973591	0	0	0	0	0	0.170886	0	0.485222	0	0	0.194502	0	0	0	0	0	0	0	0	0.360998	0	0	1.14473	0.480276	0.31399	0
PNGM beta-lactamase	0	0	0	0	0	0	0	0	0	0	0	0	0	0.156216	0	0	0	0	0	0	0	0	0	0	0	0	0	0	0	0	0	0	0	0	0	0	0	0	0	0	0	0	0	2.14	0	0	0	0	0.189882	0	0	0	0	0	0	0	0	0	0	0	0	0	0	0	0.505199	0	0	0	0	0	0	0	0	0	0	0	0	0	0	0	0.64305	0	0	0	0	0	0	0	0	0	0	0	0	0	0	0	0	0	0	0	0	0	0	0	0	0	0	0	0	0	0	0	0	0	0	0	0	0	0	0	0	0	0	0
16S rRNA methyltransferase (A1408)	0	0	0	0	0	0	0	0	0	0	0	0	0	0	0	0	0	0	0	0	0	0	0	0	0	0	0	0	0	0	0	0	0	0	0	0	0	0	0.486449	0	0.366326	0	0	0	0	0	0	0	0	0	0	0	0	0	0	0	0	0	0	0	0	0	0	0	0	0	0	0	0	0.235277	0.387119	0	0	0	0	0	0	0	0	0	0	0	0	0	0	0	0	0	0	0	0	0	0	0	0	0	0	0	0	0	0	0	0	0	0	0	0	0	0.161743	0	0	0	0	0	0	0	0	0	0	1.44365	0	0	0	0
AAC(3)	0	1.16669	0.402339	0.733267	0	0.616581	0	0	0	0	0.664263	0.81385	2.61601	0	0.315071	0.59421	4.01948	17.2218	1.04457	0.661852	0	0	0.673379	0	0.920936	0	0.40593	0	0	7.73267	5.21929	0.734903	0	1.18747	0	0	0.299759	0	1.35952	1.88764	0	0.422609	1.83613	1.00019	0.305456	0.373294	0.242587	0.358366	0.921759	0	2.25456	0.906316	0	0	1.4973	5.40894	2.40331	2.91635	0.19476	1.19149	0	0	0.736924	0.835042	1.08041	0.778756	0	0	0.563762	0	0.806089	0	1.60648	0	0.386085	0.325619	0	1.754	1.12929	0	0.245169	1.17121	1.34638	1.16833	1.1921	73.9932	0.190893	0.247743	1.33999	0	0.598903	0	9.07075	0.423682	8.75321	19.4126	0.836594	3.19779	0.25963	0	4.25881	54.7806	0.285569	0.69991	0	1.92652	0.777543	0	1.94804	5.83251	24.6962	0	1.79956	2.14269	0.954944	2.22888	4.52947	6.13789	0	0.617556	0.923381	0	2.70518	0
AAC(6')-Ib-cr	0	0	0	0	0	0	0	0	0	0	0	0	0.222827	0	0	0	0	0	0	0	0	0	0	0	0	0	0	0	0	0	0	0	0	0	0	0	0	0	0	0	0	0	0	0	0	0	0	0	0	0	0	0	0	0	0	0	0	0	0	0	0	0	0	0	0	0	0	0	0	0	0	0	0	0	0	0	0	0	0	0	0	0	0	0	0	0	0	0	0	0	0	0	0	0	0	0	0	0	0	0	0	0	0	0	0	0	0	0	0	0	0	0	0	0	0	0	0	0	0	0	0	0	0	0
AAK beta-lactamase	0	0	0	0	0	0	0	0	0	0	0.263872	0	0	0	0	0	0	0	0	0	0	0	0	0	0	0	0	0	0	2.91621	0	0	0	0	0	0	0	0	0	0	0	0	0.330808	4.33872	0	0	0	0	0	0	0	0	0	0	0	0	0	0	0	0	0	0	0	0	0	0	0	0	0	0	0	0	0	0	0	0	0	0	0	0	0	0	0	0	0	0	0	0	0	0	0	0	0	0	4.93018	3.26292	0	0	0	2.88216	0	0	0	0	0	0	0	0	0	0	0	0	0	0	0	0	0	0	0	0.669127	0	0	0	0
ACC beta-lactamase	0	0	0.847752	0	0	0	0	0	0	0.318958	0	0.190203	0	0	0	0	0.182194	0	0	0	0	0.383535	0	0	0	0	0	0	0	0	0	0	0	0	0	0	0	0	0	0	0	0	0	0	0	0	0	0	0	0	0	0	0	0	0	0	0.51973	0.246709	0	0	0	0	0	0	0	0	0	0	0	0	0	0	0	0	0	0	0	0	0	0	0	0	0	0	0	0	0	0	0	0.310873	0	0	0	0.423301	0	0	0	0.310225	0	0	0	0.642098	0	0	0	0	0	0	0	0	0	0	0	0	0	0	0.705622	0	0	0	0	0	0	0.216717
ACI beta-lactamase	0.554017	0	0	0	0	0	0	0	0	0	0	0	0	0	0	0	0	0	0	0.472232	0	0	0.268151	0	0	0	0	0	0	0	0	0	0	0	0	0	0	0	0	0	0	0	0	0	0	0	0	0	0	0	0	0	0	0	0	0	0	0	0	0	0	0	0	0	0	0	0	0	0	0	0	0	0	0	0	0	0	0	0	0	0	0	0	0	0	0	0	0	0	0	0	0	0	0	0	0	0	0	0	0	0	0	0	0	0	0	0	0	0	0	0	0	0	0	0	0	0	0	0	0	0	0	0	0
ADC beta-lactamase without carbapenemase activity	0	0	0.311146	0	0	0	0	0	0	0	0	0	0	0	0	0	0	0	0	0	0	0	0	0	0	0	0	0	0	0	0	0	0	0	0	0	0	0	0	0.258528	0	0	0	0	0.493348	0	0	0	0	0	0	0	0	0	0	0	0	0	0	0	0	0	0	0	0	0	0	0	0	0	0	0	0	0	0	0	0	0	0	0	0	0	0	0	0	0	0	0	0	0	0	0	0	0	0	0	0	0	0	0	0	0	0	0	0	0	0	0	0	0	0	0	0	0	0	0	0.401782	0	0	0	0	0	0	0
AER beta-lactamase	0	0	0	0	0	0	0	0	0	0	0	0	0	0	0	0	0	0	0	0	0	0	0	0	0	0	0.259272	0	0	0	0	1.77766	0	0	0	0	0	0	0	0	0	0	0	0	0	0	0	0	0	0	0	0	0	0	0	0	0	0	0	0	0	0	0	0	0	0	0	0	0	0	0	0	0	0	0	0	0	0	0	0	0	0	0	0	0	0	0	0	0	0	0	0	0	0	0	0	0	0	0	0	0	0	0	0	0	0	0	0	0	0	0	0	0	0	0	0	0	0	0	0	0	0	0	0
AFM beta-lactamase	0	0	0	0	0	0.430499	0	0	0	0	0	0	0	0	0	0	0	0.438849	0	0	0	0	0	0	0	0	0	0	0	0	0	0	0	0	0	0	0	0	0	0	0	0	0	0	0	0	0	0	0	0	0	0	0	0	0	0.4121	0	0	0	0	0	0	0	0	0	0	0	0	0	0	0	0	0	0	0	0	0	0	0	0	0	0	0.676028	0	0	0	0	0	0	0	0	0	0	0	0	0	0	0	0	0	0	0	0	0	0	0	0	0	0	0	0	0	0	0	0	0	0	0	0	0	0	0	0	0
AIM beta-lactamase	0	0	0	0	0	0	0	0	0	0	0	0	0	0	0	0	0	0	0	0.213613	0	0	0	0	0	0	0	0	0	0	0	0	0	0	0	0	0	0	0	0	0	0	0	0	0	0	0	0	0	0	0	0	0	0.266257	0	0	0	0	0	0	0	0	0	0.481572	0	0	0	0	0	0	0	0	0	0	0	0	0	0	0	0	0	0	0	0	0	0	0	0	0	0	0	0	0	0	0	0	0.321994	0	0	0	0	0	0	0	0	0	0	0	0	0	0	0	0	0	0	0	0	0	0	0	0	0	0	0
ALG11 beta-lactamase	0	1.7388	0	0	0.66604	0	0	0	0	0	0	0	0	0	0	0	0	0	0	0	0	0	0	0	0	0	0	0	0	0	0	0	0	0	0	0	0	0	0	0	0	0	0.216836	0	0	0	0	0	0	0	0	0	0	0	0	0	0.3563	0	0	0	0	0	0	0	0	0	0	0	0	0	0	0	0	0	0	0	0	0	0	0	0	0	0	0	0	0	0	0	0	0	0	0	0	0	0	0	0	7.14395	0	0	0	0	0	0	0	0	0	0	0	0	0	0	0	0	0	0	0	0	0	0	0	0	0	0
ALG6 beta-lactamases	0	0	0	0	0	0	0	0	0	0	0	0	0	0	0	0	0	0	0	0	0	0	0	0	0	0	0	0	0	0	0	0	0.539037	0	0	0	0	0	0	0	0	0	0	0	0	0	0	0	0	0	0	0	0	0	0	0	0.273751	0	0	0	0	0	0	0	0	0	0	0	0.293377	0	0	0	0	0	0	0	0	0	0	0	0	0	0.190348	0	0	0	0.625372	0	0.876577	0	0	0	0	0.409493	0	0	0	0.227267	0	0	0.79472	0	0	0	0	0	0	0	0	0	0	0	0	0	0	0	2.38104	0.876092	0.346604	0	0	0	0	0
ALI beta-lactamase	0	0	0	0	0	0	0	0	0	0	0	0	0	0	0.657442	0	0	0	0	0	0.225705	0	0	0	0	0	0	0	0	0	0.659471	0.176178	0	0	0	0	0	0	0	0	0	0	0	0	0	0	0	0	0	0	0	0	0	0	0	0	0	0	0	0	0.490924	0	0	0	0	0	0	0	0	0	0	0	0	0	0	0	0	0	0	0	0	0	0	0	0	0	0	0	0	0	0	0	0	0	0.649866	0	0	0	0	0	0	0	0	0	0	0	0	0	0	0	0	0	0	0	0	0	0	0	0	0	0	0	0	0
amp acetyltransferase	0	0	0	0	0	0	0	0	0	0	0	0.389387	0	0	0	0	0	0	0.180089	0	0.338253	0	0	0	0	0	0	0	0	0	0	0.365188	0	0	0	0	0	0	0	0	0	0	0.207023	0	0	0	0	0	0	0	0	0	0	0	1.05268	0	0	1.64066	0	0.40788	0.201851	0.67517	0	0	0.876565	0	0	0	0	0	0	0	0	0.527992	0	0	0	0	0	0	0.44149	0	0	0	0	0	0.233502	0	0	0	0	0	0	0.564753	0	0	0.360081	0	0	0	0	0	0	0	0	0	0	0	0	0.165502	0	0	0	0	1.18757	0.681199	0	0	0	1.3272	0	0	0.612065	0
ANT(2'')	0	0	0	0	0	0	0	0	0	0	0	0	0	0	0	0	0.540468	0	0	0	0	0	0	0	0	0	0	0	0	0	0	0	0	0	0	0	0	0	0	0	0	0	0.45882	0	0	0	0	0	0	0	0	0	0	0	0	0	0	0	0	0	0	0	0	0	0	0	0	0	0	0	0	0	0	0	0	0	0	0	0	0	0	0	0	0	0	0	0	0	0	0	0	0	0	0	0	0	0	0.480414	0	0	0	0	0	0	0	0	0	0	0	0	0	0	0	0	0	0	0	1.4151	0	0	0	0	0	0
ANT(3'')	0	0	0	0.368123	0	0	4.30999	10.4206	0	0	0	0.502566	0	0	0	0	0	0	0	0.168973	0	0	0	0	1.18603	0	0.456638	252.034	0	0	0.30656	0.449894	0	54.0759	0.133482	0	0	0	0	0	0	1.05525	0	0	0	11.7613	0	0.467456	0	0.422646	0	0	0	0	0.470039	0	1.2582	1.35724	0	0	0	0	0	0	0.972571	0.350619	0	0	0.236295	1.59006	0	0	5.41724	62.4587	0	0.185051	0	0	0	0	0	0	0	0	0	0	0	0	0	0	0	0	0.521664	0	0	0	0	0	0	0	0	0.279223	0	0.266908	0	0	0	0.963944	0	0.333765	0.279879	0	1.17685	0	0	0.164507	0	0	0	0	0.601396	1.29948	0	0.458964
ANT(6)	0.724228	1.90871	0.189914	21.2871	0.502214	0	0.687828	0.911211	5.01201	5.03559	0.768045	1.28517	1.484	0	0.89624	0.279898	0.302266	0.802188	0.278957	0	0.267904	0	0.272613	0	0	0	0.567249	3.43481	0	0	0	0	0	0	0	0	0	0	0.292205	0	0	0	0.453958	0.710541	0.166964	0.291528	0	0	0	0	0.359365	1.15048	0	0	0	0	0	0.584525	0	2.61764	0	0	0	0	0	10.6081	0.555291	0	0	0	0	0	1.47205	0	0	0	24.6043	1.52126	0.371128	0.209196	0.64994	1.78439	0	0.420251	0.6013	0	0.895428	0.651758	1.21387	6.06662	0	0	0	0.373143	0	0.27874	1.94573	6.24147	0.423872	4.41712	0	0.561033	0	0	0	4.90948	0	0	0.518344	0.240147	0	0	4.32796	16.8981	0.691832	1.29613	0	0.497447	0	0	0.545761	0.485377	0	1.16458
ANT(9)	0	0	0	0	0	0	0	0	0	0	0	0	0	0	0	0	0	0	0	0	0	0	0	0	0	0	0	0	0	0	0	0	0	0	0	0	0	0	0	0	0	0	0	0	0	0	0	0	0	0	0	0	0	0	0.401012	0	0	0	0	0.305678	0	0	0	0	0	6.38036	0	0	0	0	0	0	0	0	0	0	0	0	0	0	0	0	0.299334	0.567193	0	0	0	0	0	0	0	0	0	0	0	0	0	0	0	0	0	0	0	0	0	4.44343	0	0	0	0	0	0	0	0	0	0	0	0	0	0	0	0	0	0
antibiotic-resistant cya adenylate cyclase	0	0	0	0	0	0	1.56677	67.1232	0	0	0	0	0	0	2.65115	0	0	1.55263	0	0	0	0	0	0	0	0	0	101.618	0	0	0	0	0	48.5629	0	0	0	0	0	0	0	0	0	0	10.7191	6.55867	0	0	0	0	0	0	0	0	0	0	0	0	0	0	0	0	0	0	0	0	0	0	0	0	0	0	0	0	0	0	0	0	0	0	0	0	0.247929	0	0	0	0	0	0	0	0	0	0	0	0	0	0	0	0	0	0	0	0	0	0	0	0	0	0	0	0	0	0	0	0	0	0	0	0	0	0	0	0	0
antibiotic-resistant murA transferase	0	0	0.203335	0	0	0	0	0	0	0	0.491766	0	0	0	0	0	0.333838	0	0	0	0	0	1.17593	0	0	0	0	0	0	0	0	0	0	0	0	0	0	0	0	0	0	0.263853	0	0	0	0	0	0	0	0	0.36875	0	0	0	0	0	0	0	0	0	0	0	0	0	0	0	0	0	0	0	0	0.325179	0	0	0	0	0	0	0.206337	0	0	0	0	0	0	0	0	0	0	0.299835	0	0	0	0	0	0	0	0	0	0	0	0	0	0	0	0	0	0	0	0	0	0	0	0	0	0	0	0	0	0	1.4548	0	0.342566	0
antibiotic-resistant ptsI phosphotransferase	0	0	0	0	0	0	0	0	0	0	0	0	0	0	0	0	0	0	0	0	0	0	0	0	0	0	0	0	0	0	0	0	0	0	0	0	0	0	0	0	0	0	0	0	0	0	0	0	0	0	0	0	0	0	0	0	0	0	0	0	0	0	0	0.844975	0	0	0	0	0	0	0	0	0	0	0	0	0	0	0	0	0	0	0	0	0	0	0	0	0	0	0	0	0	0	0	0	0	0	0	0	0	0	0	0	0	0	0	0	0	0	0	0	0	0	0	0	0	0	0	0	0	0	0	0
antibiotic-resistant rpsL	0	0	0	0	0	0	0	0	0	0	0	0	0.305018	0	0	0	0	0	0	0	0	0.656818	0	0	0	0	0	0	0	0	0	0	0	0	0	0	0	0	2.06136	2.00084	0	0	0	0	0	0	0	0	0	0	0	0	0	0	0	0	0	0	0	0	0	0	4.55725	0	0	0	0	0	0	0	0	0	0.808268	0	0	0	0	0	0	0	0	0	0	0	0	0	0	0	0	0	1.01229	0	1.1036	2.24704	0	0	0	0	0	0	0	0	0	0	0	0.631558	0	0	0	0	0	0	0	1.79753	0	0	1.37418	1.3343	0	0	0	0	0	0
antibiotic-resistant UhpT	0	2.45487	0	0	0	0	1.60366	65.7945	0	0	0	0	0	0	0	0	0	0.61395	0	0	0.349722	5.99913	2.41792	0.395786	0	0	0	0	1.79401	2.94498	0	0	0	60.8438	0	0	0	0	0	0	0	0	0	0	11.5873	54.793	2.23678	66.0253	0	0	0	0	0	0	0	0	0	0	0	0	0	0	0	0	0	0	0	0.358897	0	0	0	0	0	52.6391	0	0	9.19104	0	0	0	0	0	0	0	0	0	0	0	0	0	0	0	0	0	0	0	0	0	0	62.8302	0	0	0	0	0	11.3694	0	0	0	0	0	0.462117	0	0	0	0	0	0	0	0	0	0	0.393478	0.61177
APH(2'')	0	0	4.21711	4.00824	0	0	1.32382	2.76353	0	0	0.214261	0	0	0	0.230184	0	0	1.10357	0	49.5758	5.27705	0.454753	11.9065	0	0	0	0	0.163805	0	0	1.71312	1.28283	10.7572	12.6448	0.526276	0.944925	0	0	0	0.233795	0.202974	0	0	0	0	0	0	0.364363	0.216842	0.565252	0.170675	0	31.3507	1.62163	0	0	0.281411	1.72154	0.226645	1.67727	4.48708	6.17868	0	1.17306	1.50762	0	1.16028	0	2.0305	1.86055	0	0.64537	0	1.00493	0	0.237473	1.02383	0	1.54777	0	0	0.540324	2.05049	0.491793	0.970724	0	0.29717	0.226076	0	2.26051	0	0	0.199736	0	0	0	0	0.347592	0	0	0.300633	0	0	0.499057	0	0	1.80776	0.79753	0.293433	0	0.794926	82.8467	0	0	0	0	0	0	0	0	0	0	0.906214	0
APH(3'')	0	0	0.987009	0	0	0	0.340715	0.179324	0.530627	0	0.789213	0.386943	0	0	0	0	0.318508	2.18203	0	0	0	0	0	0.484747	0.388703	418.473	0	8726.72	0	0	0	0	0	57.7782	0	0	0	0	0.472523	2.00651	0	0	0.456424	0	0	0	0	0	0.206315	1.26013	0.162819	0	0	0	0	0	0.177471	0	0	0	0.194586	0	0	0	0	0	0.505605	0	0	0	0	0.499087	0.0826155	0	0.637518	0	0	0.621905	0	0	0	0	0	0	0	0	0	0	0	0	0	0	0.236053	0	0	0	0	0.243462	0	0	0	0	0	0	0	0	0	0	0	0	0	0	0	0	0	0.303408	0	0.34908	0	0	0.829856	0	0.538626	2.14926
APH(3')	0	0.896013	0.758181	16.7054	0	0	0.431444	0.959791	6.10645	5.03559	1.9217	1.28517	0.289783	0	0.896724	0.602389	1.77814	1.56812	0.226117	0.236012	2.39843	1.37342	0.545254	0.624077	0	0	0	0.422368	0	0	0.602272	0.518123	3.51239	27.1648	0.35144	0	0	0.239606	0	0.70619	0.267566	0	0	0	0	0	0	0	1.00507	1.86695	0.500711	1.15048	0	0	1.14526	0	0.500447	0.98324	0.47258	3.01002	0	0	0.262902	0.299884	0.192614	0.320794	0.340062	0.995524	0	0.868162	25.0484	21.1191	0.23949	0.168764	0.958667	5.67797	0.402122	0.298564	0	1.29398	0.196609	0	0.168132	0.347472	0.853147	0	0.199795	0.288812	9.61936	4.18217	0.516686	1.12072	0.215209	0	0.385103	0.729043	2.07153	6.24147	0	0	0.442514	1.03169	0	0	0	0.181639	0.904751	0.674076	6.56335	0	0.334655	1.06853	4.32796	16.8981	2.96431	1.04097	1.24754	1.63118	0	0	2.82449	1.12705	1.40212	0.621121
APH(7'')	0	0	0	0	0	0	0	0	0	0	0.456262	0	0	0	0	0	0	0	3.1859	0	0	0	0	0	0	0	0.328641	0	0	0	0	0	0	0	0	0	0	0	0	0	0	0	0	0	0	0	0	0	0	0	0	0	0	0	0	0	0	0	0	0	0	0	0	0	0	0	0	0	0	0	0	0	0	0	0	0	0	0	0	0	0	0	0	0	0	0	0	0	0	0	0	0	0	0	0	0	0	0	0	0	0	0	0	0	0	0	0	0.241677	0	0	0	0	0	0	0	0	0	0	0	0	0	0	0	0
APH(9)	0	0	0	0	0	0	0	0	0	0	0	0	0	0	0	0	0	0	0	0	0	0	0.287134	0	0	0	0	0	0	0	0	0	0	0	0	0	0	0	0	0	0	0	0	0	0	0	0	0	0	0	0	0	0	0	0	0	0	0	0	0	0	0	0	0.204093	0	0	0	0	0	0	0	0	0	0	0	0	0	0	0.484859	0	0	0	0	0	0	0	0	0	0	0	0	0	0	0	0	0	0	0	0	0	0.372183	0.236874	0	0	0	0	0	0	0	0.242691	0	0	0	0	0.230876	0	0	0	0	0	0	0	0.312781	0.326298
AQU beta-lactamase	0	0.93114	0	0	0	0	0	0	0	0	0	0	0	0	0	0	0	0	0	0	0.347672	0	0	0	0	0	0	0	0	0	0	0	0	0.459253	0	0	0	0	0	0	0	0	0	0	0	0	0	0	0	0	0.328437	0	0	0	0	0	0	0	0	0	0	0	0	0	0	0	0	0	0	0	0	0	0	0	0.515412	0	0	0	0	0	0	0	0	0	0	0	0	0	0	0	0	0	0.366533	0	0	0	0	0.307323	0	0	0	0	0	0	0	0	0	0	0	0	0	0	0	0	0	0.570187	0	0	0	0	0	0	0	0
ARL Beta-lactamase	0	0	0	0	0	0	0	0	0	0	0.717166	0	0	0	0	0	0	0	0	0	0	0	0.476268	0	0	0	0	0	0	0	0	0	0	0	0	0	0	0	0	0	0	0	0	0	0	0	0	0	0	0	0	0	0	0	0	0	0	0	0	0	0	0	0	0	0	0	0	0	0	0	0	0	0	0	0	0	0	0	0.284383	0	0	0	0	0	0	0	0	0	0	0	0	0	0	0	0	0	0	0	0	0	0	0	0	0	0	0	0	0	0	0	0	0	1.25596	0	0	0	0	0	0	0	0	0	0.519539	0
AST Beta-lactamase	0	0	0	0	0	0	0.50052	0	0	0	0	0	0	0	0	0	0	0	0	0	0.477327	0	0	0	0	0	0	0	0	0	0.556232	0	0	0	0	0	0	0	0	0	0	0	0	0	0.264916	0	0	0	0	0	0	0	0	0	0	0	0	0	0	0	0	0	0	0	0	0	0	0	0	0	0	0	0	0	0	0	0.813947	0	0	0	0	0	0	0	0.356743	0	0	0	0	0	0	0	0	0.484904	0	0	0	0	0	0	0	0	0	0	0	0	0	0	0	0	0	0	0	0	0	0	0	0	0	0	0	0	0	0
AXC beta-lactamase	0	0	0	0	0	0	0	0	0	0	0	0	0	0	0	0	0	0	0	0	0	0	0	0	0	0	0	0	0	0	0	0	0	0	0	0	0.356803	0	0	0	0	0	0	0	0	0	0	0	0	0	0	0	0	0	0.873533	0	0	0	0	0	0	0	0	0	0	0	0	0	0	0	0	0	0	0	0	0	0	0	0	0	0	0	0	0	0	0	0	0	0	0	0.297161	0	0	0	0	0	0	0	0	0	0	0	0	0	0	0	0	0	0	0	0	0	0	0	0	0	0	0	0	0	0	0	0	0
BAT Beta-lactamase	0	0	0	0	0	0	0	0	0	0	0	0	0	0	0	0	0	0	0	0	0	0	0	0	0	0	0	0	0	0	0	0	0	0	0	0	0	0	0	0	0	0	0	0	0	0	0	0	0	0	0	0	0	0	0	0	0	0	0	0	0	0	0	0	0	0	0	0.212255	0	0	0	0	0	0	0	0	0	0	0	0	0	0.261866	0	0	0	0	0	0	0	0	0	0	0	0	0	0	0	0	0	0	0	0	0	0	0	0	0	0	0	0	0	0	0	0	0	0	0	0	0	0	0	0	0.205182	0
Bc beta-lactamase	0	0	0	0	0	0	0	0	0	0	0	0	0	0	0	0	0	0	0	0	0	0	0	0	0	0	0	0	0	0	0	0	0	0	0	0	0	0	0	0	0	0	0	0	0	0	0	0	0	0	0	0	0	0	0	0	0	0	0	0	0	0	0	0	0	0	0	0	0	0	0	0	0	0	0	0	0	0	0	0	0	0	0	0	0	0	0	0	0	0	0	0	0	0	0	0	0	0	0	0	0.300672	0	0	0	0	0	0	0	0	0	0	0	0	0	0	0	0	0	0	0	0	0	0	0
BCL Beta-lactamase	0	0.43318	0	0	0	0	0	0	0	0	0	0	0	0	0	0	0	0	0	0	0	0	0	0	0	0	0	0	0	0	0	0	0	0	0	0	0	0	0	0	0	0	0	0.721073	0	0	0	0	0	0	0	0	0	0	0	0	0.325723	0.22944	0	0	0	0	0	0	0	0	0	0	0	0	0	0	0	0	0	0	0	0	0	0	0	0	0	0	0	0	0	0	0	0	0	0	0	0	0	0	0	0	0	0	0	0	0	0	0	0	0	0	0	0	0	0	0	0	0	0.188643	0	0	0	0	0	0.497218	0	0
BEL beta-lactamase	0	0	0	0	0	0	0	0	0	0	0	0	0	0	0	0	0	0	0	0	0	0	0	0	0	0	0	0	0	0	0	0	0	0	0	0	0	0	0	0	0	0	0	0	0	0	0	0	0	0	0	0	0	0	0.672251	0	0	0	0	0	0	0	0	0	0	0	0	0	0	0	0	0	0	0	0	0	0	0	0	0	0	0	0.180378	0	0	0	0	0	0	0	0	0	0	0	0	0	0	0	0	0	0	0	0	0	0.286454	0	0	0	0	0	0	0	0	0	0	0	0	0	0	0	0	0	0	0
BES Beta-lactamase	0	0	0.655291	0	0	0	0	0	0	0	0	0	0	0	0	0	0	0	0	0	0	0	0	0	0	0	0	0	0	0	0	0	0	0	0	0	0	0	0	0	0	0	0.251954	0	0	0	0	0	0	0	0	0	0	0	0	0	0	0	0	0	0	0	0	0	0	0	0	0	0	0	0	0	0	0	0	0	0	0	0	0	0	0	0	0	0	0	0	0	0	0	0	0	0	0	0	0	0	0	0	0	0	0	0	0	0	0	0	0	0	0	0	0	0	0	0.225263	0	0	0	0	0	0	0	0	0
BIC Beta-lactamase	0	0	0	0	0	0	0	0	0	0	0	0	0	0	0	0	0	0	0	0	0	0.822327	0	0	0	0	0	0	0	0	0	0	0	0	0.30686	0	0	0	0	0	0	0	0	0	0	0	0	0	0	0	0	0	0	0	0	0	0	0	0	0	0	0	0	0	0	0	0	0	0	0	0	0	0	0	0	0	0	0	0	0	0	0	0	0	0	0	0.192276	0	0	0	0	0	0	0	0	0	0	0	0	0	0	0	0	0	0	0	0	0	0	0.25989	0	0	0	0	0	0	0	0.249629	0	0	0	0	0	0
BJP beta-lactamase	2.99809	0.303635	0	0	0.483018	0	0	0	0	0	0	0	0	0	0	0	0	0	0	0	0	1.89996	0	0	0	0	0.373195	0	0	0	0	0	0	0	0	0	0	0	0	0	0	0	0	0	0.503631	0	0	0	0	0	0	0	0.54135	0	0	0	0.177086	0	0	0	0	0	0	0	0	0	0	0	0	0	0	0	0	0	0.405884	0	0	0	0	0	0.274062	0.85659	0	0	0	0	0	0	0	0	0	0	0	0.357447	0	0	0	0	0	0	0	0	0	0	0.326804	0	0	0	0	0	0	0	12.4909	0	0	0	2.48037	0	0	0	0	1.73431	0	0
BKC Beta-lactamase	0	0	0	0	0	0	0	0	0.352963	0	0	0	0	0	0	0	0	0	0	0	0	0	0	0	0	0	0	0	0.166548	0	0	0	0.29205	0	0	0	0	0	0	0	0	0	0	0	0.181711	0	0	0	0	0	0	0	0.424739	0	2.12282	0	0	0	0.461332	0	0	0	0	0	0	0	0	0	0	0.285562	0	0.178892	0	0	0	0.230956	0	0	0	0	0	0	0	0	0.432193	0	0	0	0	0	0	0	0	0	0	0	0	0	0	0	0	0	0	0	0.322248	0	0	0	0	0	0	0	0	0	0.261048	0	0	0	0	0	0	0	0	0
BlaA beta-lactamase	0	0	0	0	0	0	0	0	0	0	0	0	0	0	0	0	0	0	0	0	0	0	0	0	0	0	0	0	0	0	0	0	0	0	0	0	0	0	0	0	0	0.544383	0	0	0	0	0	0	0	0	0	0	0	0	0	0	0	0	0	0	0	0	0	0	0	0	0	0	0	0	0	0	0	0	0	0	0	0	0	0	0	0	0	0	0	0	0	0	0	0	0	0	0	0	0	0	0	0.552859	0	0	0.559864	0	0	0	0	0	0	0	0	0	0	0	0	0	0	0	0	0	0	0	0	0	0	0
BlaB beta-lactamase	0.376985	0.619263	0.526451	2.51592	0	1.45469	1.74755	2.76455	0.508149	0	1.51851	0.900763	0.594017	0	0.756181	1.60263	0	2.32496	1.34292	0.996193	1.81978	1.14829	0.914951	0	1.88826	0	2.75354	2.21686	0.206294	0	1.82575	1.39246	2.98378	1.0603	0	0	0.740948	0	1.08726	1.27982	1.21298	0.992482	0	1.44378	0	0	0	0	0.886476	0.815056	1.28007	1.10987	0	0.66029	0.619893	0	2.209	1.64585	0.420117	0.762159	1.6943	0	0	0.792052	0.970425	0.306356	0	0.78707	1.20036	1.83582	0	0.756535	0.17422	0.344236	0	0	2.83577	1.07857	0	0.665576	1.58613	0.446223	1.39699	0.975206	0.459301	0	0.405331	0.356884	1.14428	1.67659	1.20351	1.26458	1.6003	1.37198	0	0	3.33672	0.648126	0.210228	0	1.34138	0.509103	0.40609	1.20223	1.12098	1.15078	0.433124	0	0.812467	1.33317	0.614623	0.395015	0.336581	1.85714	1.80793	2.2688	0.743754	1.861	1.05918	1.3373	0	0	3.49143	0.841632
blaF family beta-lactamase	0	0	0	0.244242	0	0	0	0	0	0	0	0.35307	0	0	0	0	0.366784	0	0	0	0	0	0	0	0	0	0	0	0	0	0	0	0	0	0	0	0	0	0	0	0	0	0	0	0	0	0	0	0	0	0.170675	0	0	0	0	0	0	0	0	0	0	0	0	0	0	0	0	0	0	0.44144	0	0	0	0	0	0	0	0.365598	0	0	0.325327	0	0	0	2.91083	0	0	0	0	0	0.159503	0	0	0.175556	0	0	0	0	0	0	0	0	0	0	0	0	0	0	0	0	0	0	0	0	0	0	0	0	0	0	0	0	0	0
blaS	0	0	0	0	0	0	0	0	0	0	0	0	0	0	0	0	0	0	0	0	0	0	0	0	0	0	0	0	0	0	0	0	0	0	0	0	0	0	0	0	0	0	0	0	0	0	0	0	0	0	0	0	0	0	0	0	0	0.320162	0	0	0	0	0	0	0.282565	0	0	0	0	0	0	0	0	0	0	0	0	0	0	0	0	0	0	0	0	0	0	0	0	0	0	0	0	0	0	0	0	0	0	0	0.292313	0	0	0	0	0	0	0	0	0	0	0	0	0	0	0	0	0	0	0	0	0	0	0
blaZ beta-lactamase	0.361693	0	0	0	0	0	0.259684	0	0	0	0	0	0	0	0.264639	0	0	0	0.255543	0	0	0	1.84905	0.362945	0	0	0	0.159478	0.233363	0.197428	0.246846	0	0	0	0.147549	0	0	0	0	0	0	0	0.408431	0	0	0	0	0	0	0	0.386375	0	0	0	0	0	0.404749	0	0	0	0	0	0	0	0.370574	0	0	0.439553	0	0	0	0	0.134393	0	0	0	0	0	0.214546	0	0	0	0	0	0	0	0	0	0.824168	0	0	0	0	0	0	0.469751	0	0	0	0	0.37811	0.238393	0	0	0.447226	0	0	0	0	0.256705	0	0	0	0.258778	0	0	0	0	0	0	0	0	0	0
Bleomycin resistant protein	0	0	47.96	0	0	0	0	0	0	0	0	0	0	0	0	0	0	0	0	0.844647	0	0	0	0	0	0	0	8.91748	0	0	0	0	0	0	0	0	0	0	0	0	0	0	0	0	0	0	0	0	0	0	27.9336	0	0	0	0	0	0	0	0	0	0	0	0	0	0	0	0	0	0	0	0	0	0	0	0	0	0	0	0	0.714046	0	0	0	0	0	0	16.4692	66.2991	0	0	0	0	0	0	0.436859	0	0	0	0	0	0	0	0	0	0	0	0	0	12.8786	0	0	0	0	0	0	0	12.6687	4.97519	0	0	0	0	0	0
BPU Beta-lactamase	0	0	0	0	0	0	0	0	0	0	0	0	0	0	0	0	0	0	0	0	0	0	0	0	0	0	0	0	0	0	0	0	0	0	0	0	0	0	0	0	0	0	0.627756	0	0	0	0	0	0	0	0	0	0	0	0	0	0	0	0	0	0	0	0	0	2.25685	0	0	0	0	0	0	0	0	0	0	0	0	0	0	0	0	0	0	0	0	0	0	0	0	0	0.297256	0	0	0	0	0	0	0	0	0	0	0	0	0	0	0	0	0	0	0	0	0	0	0	0	0	0	0	0	0	0	0	0	0
BSU beta-lactamase	0	0	0	0	0	0	0	0	0	0	0	0	0	0	0	0	0	0	0	0	0	0	0	0	0.719391	0	0	0	0	0	0	0	0	0	0	0	0	0	0.562262	0	0	0	0	0	0	0	0	0	0	0	0	0	0	0	0	0	0.179526	0	0	0	0	0	0	0	0	0	0	0	0	0	0	0	0	0	0	0	0	0	0	0	0	0	0.41968	0	0	0	0	0	0	0	0	0	0	0.457409	0	0	0	0	0	0	0	0	0	0	0	0	0	0	0	0	0	0	0	0	0	0	0	0.26557	0	0	0	0	0	0
BUT beta-lactamase	0	0	0	0	0	0	0	0	0	0	0	0	0	0	0	0	0	0	0	0	0	0	0	0	0	0	0	0	0	0	0	0	0	0	0	0	0	0	0	0	0	0	0	0	0	0	0	0	0	0	0	0	0	0	0	0.305797	0	0	0	0	0	0	0	0	0.34512	0	0	0	0	0	0	0	2.41401	0	0	0	0	0	0	0	0	0	0	0	0	0	0	0	0	0	0	0	0	0	0	0	0.327264	0	0	0	0	0	0	0	0	0	0	0	0	0	0	0	0.434147	0	0	0	0	0	0	0	0	0	0	0
CAM beta-lactamase	0.536648	0	0	0	0	0	0	0	0	0	0	0	0	0	0	0	0	0	0	0	0	0	0	0	0	0	0	0	0	0	0	0	0	0.752926	0	0	0.386804	0	0	0	0	0	0	0	0	0	0	0	0	0	0	0	0	0	0	0	0	0	0	0	0	0	0	0	0	0.46723	0	0	0	0	0	0	0	0	0	0	0	0	0	0	0	0	0	0	0	0	0	0	0	0	0	0	0	0	0.686122	0.364313	0	0	0	0	0	0	0	0	0	0	0.406523	0	0	0	0	0	0	0	0	0	0	0	0	0	0	0	0	0
CAR beta-lactamase	0	0	0	0	0	0	0	0	0	0	0.563428	0	0	0	0	0	0	0	0	0	0	0	0	0	0.627637	0	0	0	0	0	0	0	0	0	0	0	0	0	0	0	0	0	0	0	0	0	0	0	0	0	0	0	0	0	0	0	0	0.369981	0	0	0	0	0	0	0	0	0	0	0	0	0	0	0	0	0	0	0	0	0	0	0	0	0	0	0	0	0	0	0	0	0	0	0	0	0	0	0	0	0	0	0	0	0	0	0	0	0	0	0	0	0	0	0	0	0	0	0	0	0	0	0	0	0	0
CAU beta-lactamase	0	0	0	0	0	0	0	0	0	0	0	0	0	0	0	0	0	0	0	0	0	0	0	0	0	0	0	0	0	0	0	0	0	0	0	0	0	0	0	0	0	0	0	0	0	0	0	0	0	0	0	0	0	0	0	0	0	0	0	0	0.265409	0	0	0	0	0	0	0	0	0	0	0	0	0	0	0	0	0	0	0	0	0	0	0	0	0	0	0.201906	0	0	0	0	0	0	0	0	0	0.324826	0.234768	0	0	0	0	0	0	0	0	0	0	0	0	0	0	0	0	0	0	0.352767	0	0	0	0	0	0
CblA beta-lactamase	0	0	0.648246	0.487724	0	0	0.235479	0.764019	0	0	0	0	1.41585	0	3.75437	1.2575	2.40038	13.5212	1.38797	0	1.49129	0	0	0	0	0	1.8437	0.534074	0	3.15791	2.45516	1.28158	0	0	0	0	0	0	6.47278	0.929984	1.15869	2.61846	0.888101	1.04214	0	0	0	0	2.1459	1.20859	0.330954	0	0	0	0	0	1.37131	5.18803	0	0.477068	0.819844	0	0.356554	0	0.7968	0	0	0.622508	0	1.26819	0	0	0	0	0	0	12.3621	1.43422	0	0	2.01767	2.21026	4.54308	3.22465	0	0	0	0	0	0	1.44134	3.97249	0	3.44763	9.1033	17.2771	0	0	0	0	0.448835	0	1.7534	2.05513	0.324278	1.29949	0	0	0.728047	0.600556	0	0	0.299604	0	0	0	0	0.512513	2.00425	5.70711	4.08445	1.29463	1.31867	0.626938
CBP beta-lactamase	0	0	0	0	0	0	0	0	0	0	1.17903	0	0	0	0	0	0	0	0	0	0	0	0	0	0	0	0	0	0	0	0	0	0	0	0	0	0	0	0	0	0	0	0	0	0	0	0	0	0	0	0.304926	0	0	0	0.585982	0	0.787303	0	0	0	0	0	0	0	0	0	0	0	0.454114	0	0	0	0	0	0	0	0	0	0	0	0	0	0	0	0	0	0	0.357506	0	0	0	0	0	0	0	0	0	0	0	0	0	0	0	0	0	0	0	0	0	0	0	0	0	0	0	0.29108	0	0	0	0	0	0	0	0
CDD beta-lactamase	0	0	0	0	0	0	0	0	0	0	0	0	0	0	0	0	0	0	0	0	0	0	0	0	0	0	0	0	0	0	0	0	0	0	0	0	0	0	0	0	0	0	0	0	0	0	0	0	0	0	0	0	0	0	0	0	0	0	0	0	0	0	0	0	0	0	0	0	0	0	0	0	0	0	0	0	0	0	0	0	0	0	0	0	0	0	0	0	0	0	0	0	0	0	0	0	0	0	1.31608	0	0	0	0	0	0	0	0	0	0	0	0.702533	0	0	0	0	0	0	0	0	0	0	3.83277	0	0
cepA beta-lactamase	0	0	0	0	0.502719	0	0	0.673009	0.237581	0.74604	0	0	0.209769	0	0	0	0	0	0	0	0	0	0	0	0.361769	53.4984	0.843366	0.835486	0	0	0.815375	0.181372	1.54056	8.71432	0.932448	4.85204	0	0	0	0	0	0.641153	0	0.504113	0	0	7.41168	21.1125	0.342992	0	0	0	44.1228	5.45726	0.451234	0	1.25171	0.667414	0	0	0	0	0	0.507927	0	0	0	0	0	0	0	0	0.474703	0	0.275612	6.49738	0	1.53702	0.225095	0	0.261484	0.743001	0.91169	0	0	0	0.318802	0	0	0	0	0	0.207428	0	0	0	0	1.62345	0	0	0	0	0	0	0.316683	0.761175	0.26869	0	0.172711	0.281548	0	0	0	0	0.532156	0.543547	0	0	0	0	0.725657	0.518973	0	0
CfiA beta-lactamase	0	0	0	0.837834	0	0	0.9264	0	0	0	0	0.179386	0	0	0	0	0.583501	0	0	0	0	0	0	0	0	0	0	0	0	0	1.05272	0	0	0	0	0	0	0	0	0	0	0	0	0	0	0	0	0	0	0	0	0	0	0	0	0	0	0	0	0	0	0	0	0	0	0	0	1.66099	0	0	0	0	0	0.17658	0	0	0	0	0	0	0	0	0	0	0	0	0	0	0.635261	1.973	0	0	0	0	2.53441	5.16501	0	0.440653	0	0	0	0	0	0	0	0	0	0	0	0	0	0	0	0.292999	0	0	0	0	0	0	0	0	0	0
Cfr 23S ribosomal RNA methyltransferase	0	0.325277	0	0	0	0	0	0.613905	0	0	0.682102	0	0.108588	0	0	0	0	0	0.326545	0.442698	0	0	0	0	0	0	0	0.911384	0	0	0	0	0	0	0	0	0.255199	0	0	0	0	0	0	0	0	0	0	0	2.11397	1.19209	0	0	0	0	0	0	0	0.177399	0	0.36639	0	0	0.265662	0.204867	0.301847	0	0	0	0	0	0	0	0	0	0	0	1.15251	0	0	0	0	0	0	0	0	0	0	0	0	0	0	0.216519	0	0	0	0	0	0	0.147734	0	0	0	0	0	0	0	0	0.263644	0	1.25396	0	0	0	0	0	0	0.643218	0	0.31411	0	0.449307	0	0	0
CGA beta-lactamase	0	0	0	0	0	0	0	0	0	0	0	0	0	0	0	0	0	0	0	0	0	0	0	0	0	0	0	0	0	0	0	0	0	0	0	0	0	0	0	0	0	0	0	0	0	0	0	0	0	0	0	0	0	0	0	0	0	0	0	0	0	0	0	0	0	0	0	0	0	0	0	0	0	0	0	0	0	0	0	0	0	0	0	0	0.233029	0	0	0	0	0	0	0	0	0	0	0	0	0	0	0	0	0	0	0	0	0	0	0	0	0	0	0	0	0	0	0	0	0	0	0	0	0	0	0
CGB beta-lactamase	0.560409	0	0	0	0	0	0	0	0	0	0	0	0	0	0	0	0	0	0	0	0	0	0	0	0	0	0	0	0	0	0	0	0	0	0	0.327141	0	0.459413	0	0	0	0	0	0	0	0	0.241601	0	0	0	0.462072	0.348722	0	0	0	0	0	0	0.388607	0	0	0	0	0	0	0	0	0	0	0	0	0	0	0	0	0	0.221242	0.60966	0.407472	0	0	0	0	0	0	0	0	0	0	0	0	0	0	0	0	0	0	0	0	0	0	0	0	0	0	0	0	0	0	0	0.35596	0	0	0	0	0	0	0	0	0	0	0	0	0
chloramphenicol phosphotransferase	0	0	0	0	0	0	0	0	0	0	0.25815	0	0	0	0	0	0	0	0	0	0	0	0	0	0	0	0	0	0	0	0	0	0	0	0	0	0	0	1.73904	0.253543	0	0	0	1.17982	0	0	0	0	0	0	0.402686	0	0.33123	0.516806	0	0	0	0	0	0	0	0	0	0.629133	0	0	0	0	0	0.55831	0	0	0	0	0	0	0	0	0	0	0.312299	0	0.751027	0	0	0	0	0	0	0	0	1.06369	0	0	0.637529	0	0	0	0	0.285894	0	0	0	0	0	0	0	0	0	0.406291	0	0	0	0	0.296501	0	0	0	0	0	0	0	0	0
CIA beta-lactamase	0	0	0	0	0	0	0	0	0.322836	0	0	0	0	0	0	0	0	0	0	0	0.442787	0	0	0	0	0	0	0	0	0	0	0	0	0	0	0	0	0	0	0	0	0	0	0	0.238796	0	0	0	0	0	0.436585	0.179435	0	0	0	0	0	0.422262	0	0	0	0	0	0	0	0	0	0.604943	0	0.75015	0	0	0	0	0	0	0	0	0	0	0	0	0.250551	0	0	0	0	0	0	0	0	0	0	0	0	0	0	0	0	0	0	0	0	0	0	0	0	0	0	0	0	0	0	0	0	0	0	0	0	0	0	0	0	0
class A Bacillus anthracis Bla beta-lactamase	0	0	0	0	0	0	0	0	0	0	0.196282	0	0.123422	0	0	0	0	0	0	0	0	0	0	0	0	0	0	0	0	0	0.234347	0	0	0	0	0	0	0	0	0	0.269663	0	0	0	0	0	0	0	0.214612	0	0	0	0	0	0	0	0	0.293612	0	0	0	0	0	0	0	0	0	0	0	0.308623	0	0	0	0	0	0	0.240503	0	0	0	0	0.322876	0	0	0	0	0	0	0	0	0	0	0	0	0	0	0	0.330864	0	0	0	0	0	0	0	0	0	0	0.341372	0.26023	0	0	0	0	0	0.175449	0	0	0	0	0	0	0	0
class A LRA beta-lactamase	0	0	0	0	0	0	0	0.568202	0	0	0	0	0	0	0	0	0	0	0	0	0	0	0	0	0	0	0	0	0	0	0	0	0	0	0	0	0	0	0	0	0	0	0	0	0	0	0	0	0	0	0	0	0	0	0	0	0	0	0	0.353277	0	0	0	0	0	0	0	0	0	0	0	0	0	0	0	0	0	0	0	0	0	0	0	0	0	0	0	0	0	0	0	0	0	0	0	0	0	0	0	0	0	0	0	0	0	0	0	0	0	0	0	0	0	0	0	0	0	0	0	0	0	0	0	0
CMA beta-lactamase	0	0	0	0	0	0	0	0	0	0	0	0	0	0	0	0	0	0	0	0	0	0	0	0	0	0	0	0	0	0	0	0	0	0	0	0	0	0	0	0	0	0	0	0	0	0	0	0	0	0	0	0	0	0	0	0	0	0	0	0	0	0	0	0	0.51081	0	0	0	0	0	0	0	0	0	0	0	0	0	0	0	0	0	0	0	0	0	0	0	0	0	0.168136	0	0	0	0	0	0	0	0	0	0	0	0	0	0	0	0	0	0	0	0	0	0	0	0	0	0	0	0	0	0	0	0	0
CME beta-lactamase	0	0.276329	0	0	0.292328	0	0	0	0	0	0	0	0	0	0	0	0	0	0	0	0	0	0	0	0	0	0	0	0	0	0	0	0	0	0	0	0	0	0	0	0	0	0	0	0	0	0	0	0	0	0	0	0	0	0	0	2.37107	0	0	0	0	0	0	0	0	0	0	0	0	0.734531	0	0	0	0	0	0	0.921743	0	0	0	0	0	8.23404	0.942305	0	0	0	0	0	0.413515	0	0	0	0	0	0	0	0	0	0	0	0	0	0	0.811143	0	0	0	0	0	0	0	0	0	0	0	0	0	0	0	0	0	0	0
CMH beta-lactamase	0	0	0	0	0	0	0	0	9.07633	0	0	0	0	0	0	0	0.333861	0	0	0	0	0	0	0	0	0	0	0	0	0	0.255344	0	0	0	0	0	0	0	0	0	0	0	0	0	0.408125	0	0	0	0	0	0.325109	0	0	0	0	0	0	0	0	0	0	0	0	0	0	0	0	1.24667	0	0	0	0	0	0	0	0	0.44174	0	0	0	0	0	0	0	0	0	0	0	0	0	0.628585	0	0	0	0	0.746519	0	0	0	0	0	0	0	0	0	0.316689	0	0	0.689271	0	0	0	0	0	0	0	0	0	0	0	0	0	0	0
CphA beta-lactamase	0	0	0	0.410194	0	0	0	0	0	0	0	0	0	0	0	0	0	0	0	0.221051	0	0	0	0	0	0	0	0	0	0	0	0	0	0	0	0	0	0	0	0	0	0	0	0	0	0	0	0	0	0	0	0	0	0	0	0	0	0	0	0	0	0	0	0	0	0.31831	0	0	0	0	0	0	0	0	0	0	0	0.630565	0	0	0	0	0	0	0	0.381307	0	0.173983	0	0	0	0	0.276211	0	0	0	0	0	0	0	0	0	0	0	0	0	0	0	0	0	0	0	0	0	0	0	0	0	0	0	0	0	0	0.358168
CPS beta-lactamase	0	0	0	0	0	0	0	0	0	0	0	0	0	0	0	0	0	0	0.183745	0	0	0	0	0	0	0	0	0	0	0	0	0	0	0	0	0	0	0	0	0	0	0	0	0	0	0	0	0	0	0	0	0	0	0	0	0	0	0	0	0	0	0	0	0	0	0	0	0	0	0	0	0	0	0	0	0	0	0	0	0	0	0	0	0	0	0	0	0	0	0	0	0	0	0	0	0	0	0	0	0	0	0	0	0	0	0	0	0	0	0	0	0	0	0	0	0	0	0	0	0	0	0	0	0
CRD3 beta-lactamase	0	0	0.76558	0	0	0	0.189061	0.200955	0	0	0	0	0	0	0	0	0	0	0	0	0	0.328402	0	0	0	0	0	0	0	0.858628	0	0	0	0	0	0	0	0	0	0.249786	0.231972	0	0	0	0	0	0	0	0	0	0	0	0	0	0	0	0	0	0	0	0	0	0	0	0	0.195579	0	0	0	0	0	0	0	0	0	0	0	0	0.352084	0	0	0	0	0	0	0	0	0	0	0	0	0	0	0	0	0	0	0	0	0	0	0	0	0	0	0	0.843861	0	0	0	0	0	0	0	0	0	0	0	0	0	0	0	0	0
CRH beta-lactamase	0	0	0.204046	0	0	0	0	0	0	0	0	0	0	0	0	0	0	0	0	0	0	0	0	0	0	0	0	0.406102	0	0	0	0	0	0	0	0	0	0	0.312216	0	0	0	0	0	0	0	0	0	0	0	0	0	0	0	0	0	0	0	0	0	0	0	0	0	0	0	0	0	0	0.441694	0	0	0	0	0	0	0	0	0	0	0	0	0	0	0	0	0	0	0	0	0.164418	0	0	0	0	0	0.433606	0	0	0	0	0	0	0	0	0	0	0	0	0	0	0	0	0	0	0	0	0	0	0	0	0	0	0
CRP beta-lactamase	0	0	0	0.296602	0	0	0	0	0	0	0.438383	0	0	0	0	0	0	0	0	0	0	0	0	0	0	0	0	0	0	0	0	0	0	0	0	0	0	0	0	0	0.322421	0	0	0	0	0	0	0	0	0	0	0	0	0	0	0	0	0	0	0	0	0	0	0	0.16775	0	0	0	0	0	0	0	0	0	0	0	0	0	0	0	0	0	0	0	0	0	0	0	0	0	0	0	0	0	0	0	0	0	0	0	17.0712	0	0	0.680598	0	0	0	0	0	0	0	0	0	0	0	0	0.824712	0	0	0	0	0	0	0
CSA beta-lactamase	0	0	0	0	0	0	0	0	0	0	0	0.264872	0.179466	0	0	0	0	0	1.87565	1.78604	0	0	0	0	0	0	0	0	0	0	0	0	0	0	0	0	0	0	0	0	0	0	0.81882	0.289133	0	0	0	0	0	0	3.76303	0	0	0	0	0	0	0	0	0	0	0	0	0	0.473175	0.196309	0	0	0	0	0	0	0	0	0	0	0	0.174315	0	0	0	0.727586	0	0	0	0	0	0	0	0	0	0	0	0	0	0	0	0	0	0	12.9505	3.45221	0	0	0	0	0	0	0	0.388369	0	0	0	0	0	0	0.329641	0	0	0	0	0	1.28004	5.61697
CTX-M beta-lactamase	0	0	0	7.57765	0.336598	0.193464	0.676547	0	0	0	0.300179	0.245416	0	0	0.509272	0	0	3.01257	0	0	0	0	0.283398	0	0	0	0	0	0	0	0	0	0	0.417359	15.4799	9.7286	2.65347	35.3206	1.14573	0	0	0	0	0	0	0	0	0	0.302486	0	0	0	0	0.431941	0.616406	0.389576	0	0.527927	0	0	0	0	0.366707	6.00436	1.32879	0	0	0	0.342528	0	0	0	0	0	0.89003	0	0	0	0	0	0	0	0	0	0	0	0	0.156605	0	0	0.377823	0	0	0.647177	0	0	0	0	0	0	0	0.198416	0	0	0	0	9.59045	15.6749	0	0	0	0	0	0	0	0	16.1624	10.7212	0	1.03674	0	0	7.5078	8.23572
CVI beta-lactamase	0	0	0	0	0	0	0	0	0	0	0	0	0	0	0	0	0	0	0	0	0	0	0	0	0	0	0	0	0	0	0	0	0	0	0	0	0	0	0	0	0	0	0	0	0	0	0	0	0	0	0	0	0	0	0	0	0	0	0	0	0	0	0	0	0	0	0	0	0	0	0	0	0	0	0	0	0	0	0	0	0	0	0	0	0	0	0	0	0	0	0	0	0	0.277863	0	0	0	0	0	0	0	0	0	0	0	0	0	0	0	0	0	0	0	0	0	0	0	0	0	0	0	0	0	0
daptomycin resistant liaR	0	0	0	0	0	0	0	0	0	0	0	0	0	0	0	0	0	0	0	0	0	0	0	0	0	0	0	0	0	0	0	0	1.06863	0.953388	0	0	0	0	0	0	0	0	0	0	0	0	0	0	0	0	0	0	0	0	0	0	0	0	0	0	0	0	0	0	0	0	0	0	0	0	0	0	0	0	0	0	0	0	0	0	0	0	0	0	0	0	0	0	0	0	0	0	0	0	0	0	0	0	0	0	0	0	0	0	0	0	0	0	0	0	0	0	0	0	0	0	0	0	0	0	0	0	0	0
daptomycin resistant liaS	0	0	0	0	0	0	0	0	0	0	0	0	0	0	0	0	0	0	0	0	0	0	0	0	0	0	0	0	0	0	0	0	1.06863	0.953388	0	0	0	0	0	0	0	0	0	0	0	0	0	0	0	0	0	0	0	0	0	0	0	0	0	0	0	0	0	0	0	0	0	0	0	0	0	0	0	0	0	0	0	0	0	0	0	0	0	0	0	0	0	0	0	0	0	0	0	0	0	0	0	0	0	0	0	0	0	0	0	0	0	0	0	0	0	0	0	0	0	0	0	0	0	0	0	0	0	0
DES beta-lactamase	0	0	0	0	0	0	0	0	0	0	0	0	0	0	0	0	0	0	0	0	0.547542	0	0	0	0	0	0	0	0	0	0	0	0	0.271768	0	0	0	0	0	0	0	0	0	0	0	0	0	0	0	0	0	0	0	0	0	0	0	0	0	0	0	0	0	0	0	0	0	0	0.528228	0	0	0	0	0	0	0	0	0	0.360046	0	0	0	0	0	0	0	0	0	0	0	0	0	0	0	0	0	0	0	0	0	0	0	0	0	0	0	0	0	0	0	0	0.52878	0	0	0	0	0	0	0	0	0	0	0	0
DHA beta-lactamase	0	0	0	0	0	0	0.352904	0	0	0	0	0	0	0	0	0	0	0	0	0	0	0	0	0	0	0	0	0	0	0	0	0	0	0	0	0	0	0	0	101.136	0	0	0	0	0	0	0	0	0	0	0	0	0	0	0	0	0.202991	0	0	0	0	0	0	1.1041	0	0.520163	0	0	0	0	0	0	0	0	0	0	0	195.164	0	0	0	0	0	0	0.275185	0	0	0	0	0	0	0.400587	0	0	0	0	0	0.368408	0	0	82.6546	0	0	0	0	0	0	0	0	0	0	0	0	0	0	0	0.452067	0	0	0	0	2.49753	411.701	0
DIM beta-lactamase	0	0	0	0	0	0	0	0	0	0	0	0	0	0	0	0	0	0	0	0	0	0	0	0	0	0	0.373056	0	0	0	0	0	0	0	0	0	0	0	0	0	0	0	0	0	0	0	0	0	0	0	0	0	0	0	0	0	0	0	0	0.565021	0	0	0	0	0	0	0	0	0	0	0	0	0	0	0	0	0	0	0	0	0	0	0	0	0	0	0	0	0	0	0	0	0	0	0	0	0	0	0	0	0	0	0	0	0	0	0	0	0	0	0	0	0	0	0	0	0	0	0	0	0	0	0	0
EAM beta-lactamase	0	0	0	0	0	0	0.295113	0	0	0	0.30194	0	0	0	0	0	0	0	0	0	0	0	0.293005	0	0	0	0	0	0	0	0	0.275033	0	0	0	0	0	0	0	0	0	0	0	0	0	0	0	0	0	0	0	0	0	0	0	0	0.423117	0.611096	0	0	0	0	0	0	0	0	0	0	0	0	0	0	0	0	0	0	0	0	0	0	0	0.431511	0	0	0	0	0	0	0	0	0.197093	0	0	0	0	0	0	0.478721	0	0	0	0	0	0	0	0	0	0	0	0	0	0	0	0	0	0	0	0	0	0	0	0	0	0
EBR beta-lactamase	0	0	0	0	0	0	0	0	0	0	0	0	0	0	0	0	0	0.2461	0	0	0	0	0	0	0	0	0	0	0	0	0	0	0	0	0	0	0	0	0	0.697079	0	0	0	0	0	0	0	0	0	0	0	0	0	0	0	0	0	0	0	0	0	0	0	0	0	0	0	0	0	0	0	0	0	0	0	0	0	0	0	0	0	0	0	0	0.351225	0	0	0	0	0	0	0	0	0.399012	0	0	0	0	0	0	0	0	0	0	0	0	0	0	0	0	0	0	0	0	0	0	0	0	0	0	0	0	0	0
ECV beta-lactamase	0	0	0	0	0	0	0	0	0	0	0	0	0	0	0	0	0	0	0	0	0	0	0	0	0	0	0	0	0	0	0	0	0	0	0	0	0	0	0	0	0	0	0	0	0	0	0	0	0	0	0	0	0	0	0	0	0	0	0	0	0	0	0	0	0	0	0	0	0	0	0	0	0	0	0	0	0	0	0	0	0	0	0	0	0	0	0	0	0	0	0	0	0	0	0	0	0	0	0	0	0	0	0	0	0	0	0	0	0	0	0	0	0	0	0.18369	0	0	0	0	0	0	0	0	0
Edeine acetyltransferase	0	0	0	0	0	0	0	0	0	0	0	0	0	0	0	0	0	0	0	31.8857	0.385368	0	0	87.7506	0	0	0	9.03821	0	0	0	0	0	0	0	0	0	0	0	0	0	0	0	40.437	0	0	0	0	0	0	0	0	3.54179	0	0	0	58.6196	60.0366	0	0	0	0	0	0	0	0	0	0	0	0	0	0	0	0	0	0	0	0	0	0	0	0	0	0	0	0	0	0	0	0	2.35628	1.89623	0	0	0	0.492935	0	0	0	0	20.9345	0	0	0	0	0	0	0	0	0	0	0	0	0	0	0	0	0	0	0	0	0	0	0
EFM beta-lactamase	0	0	0	0	0	0	0	0	0	0	0	0	0	0	0	0	0.291559	0	0	0.389618	0	0	0	0	0	0	0	0	0	0	0	0	0	0	0	0	0	0	0	0	0	0	0	0.350024	0	0	0	0.678305	0.452537	0	0	0.230732	0	0	0	0	0	0	0	0	0	0	0	0	0	0	0	0	0	0	0.168775	0	0	0	0	0.490646	0	0	0	0	0	0	0	0	0	0	0	0	0	0	0	0	0.264757	0	0	0	0	0.200677	0	0	0	0	0	0	0	0.588855	0	0	0	0	0	0	0	0.861996	0.334739	0	0	0.576403	0	0	0	0	0	0
ELM beta-lactamase	0	0	0	0	0	0.933903	0.268684	0.252335	0	0	0	0	0	0	0.459863	0.394122	0	0	0	0.348318	0	0	0	0	0	0	0	0	0	0	0	0	0	0	0	0	0	0	0.540461	0.986788	0	0.565659	0	0	0	0	0	0	0	0	0.23355	0	0	0.521219	0	0	0	0	0	0	0	0	0	0	1.38351	0	0	0	0	0.248205	0	0	0	0	0	0	0	0.457488	0	0.196677	0	0	0	0.195457	0	0	0	0	0	0.458881	0	0	0	0	0	0.211417	0	0	0.141947	0	0	0	0	0	0	0.433978	0	0	0	0.418606	0	0	0	0	0.202657	0.774259	0	0	0	0	0.426309	0	0.401802	0
ERP beta-lactamase	0	0	0	0	0	0	0	0	0	0	0	0	0	0	0	0	0	0	0	0	0	0	0	0	0	0	0	0	0	0	0	0	0	0	0	0	0	0	0	0	0	0	0	0	0	0	0	0	0	0	0	0	0	0	0	0	0	0	0	0	0	0	0	0	0	0	0	0	0	0	0	0	0	0	0	0	0	0.189605	0	0	0	0.32614	0	0	0	0	0	0	0	0	0.299918	0	0	0	0	0	0	0	0	0	0	0	0	0	0	0	0	0	0	0	0	0	0	0	0	0	0	0	0	0	0	0	0	0
ESP beta-lactamase	0	0	0	0	0	0	1.92529	0	0	0	0	0	0	0	0	0	0	0	0	0	0	0	0	0	0	0	0	0	0	0	0	0	0	0	0	0	0	0	0	0	0	0	0	0	0	0	0	0	0	0	0	0	0	0	0	0	0	0	0	0	0	0	0	0	0	0	0	0	0	0	0	0	0	0	0	0	0	0	0	0	0	0	0	0	0	0	2.27788	0	0	0	0.227365	0	0	0	0	0	0	0	0	0	0	0	0.272573	0	0	0	0	0	0	0	0	0	0	0	0	0	0	0	0	0	0	0	0	0
EVM beta-lactamase	0	0	0	0.364976	0	0	0	0	0	0	0	0	0	0	0	0	0	0	0	0	0	0	0	0	0	0	0	0	0	0	0	0	0	16.5837	0	0	0	0	0	0	0	0	0	0	0	0	0	0	0	0	0	0	0	0	0	0	0	0	0	0	0	0	0	0	0	0	0	0	0	0	0	0	0	0	0	0	0	0	0	0	0	0	0	0	0	0	0	0	0	0	0	0	0	0	0	0	0	0	0	0	0	0	0	0	0	0	0	0	9.63961	0.909599	0	0	0	0	0	0	0	0	0	0	0	0	0	0
EXO beta-lactamase	0	0	0	0	0	0	0	0	0	0	0	0	0	0	0	0	0	0	0	0	0	0	0	0	0	0	0	0	0	0	0	0	0	0	0	0	0	0	0	0	0	0	0	0	0	0	0	0	0	0	0	0	0	0	0	0	0	0	0	0	0.394099	0	0	0	0	0	0	0	0	0	0	0	0	0	0	0	0	0	0	0	0	0	0	0	0	0	0.344683	0	0	0	0	0	0	0	0	0	0	0	0	0	0	0	0	0	0	0	0	0	0	0	0	0	0	0	0	0	0	0	0	0	0	0	0	0
FAR beta-lactamase	0	0	0	0	0	0.553673	0	0	0	0	0	0	0	0	0	0	0	0	0	0	0	0	0	0	0	0	0	0	0	0	0	0	0	0	0	0	0	0	0	0	0	0	0	0	0	0	0	0	0	0	0.282842	0	0	0	0	0	0	0	0	0	0.298112	0	0	0	0	0	0	0	0	0.316904	0	0	0	0	0	0	0	0	0	0	0	0	0	0	0	0	0	0	0	0	0	0	0	0	0	0	0	0	0	0	0	0	0	0	0	0	0.68899	0	0	0	0	0	0	0	0	0	0	0	0	0	0	0	0	0
FEZ beta-lactamase	0	0	0	0.352489	0	0	0	0	0	0	0	0	0	0	0	0	0	0	0	0	0	0	0	0	0	0	0	0	0	0	0	0	0	0	0	0	0	0	0	0	0	0	0	0	0	0	0	0	0	0	0	0	0	0	0	0	0	0	0	0	0	0	0	0	0	0	0	0	0	0	0	0	0	0	0	0	0	0	0	0	0	0	0	0	0	0	0	0	0	0	0	0	0	0	0	0	0	0	0	0	0	0	0	0	0	0	0	0	0	0	0	0	0	0	0.327311	0	0	0	0	0	0	0	0	0
FIA beta-lactamase	0	0	0	0	0	0	0	0	0	0	0	0	0	0	0	0	0	0	0	0	0	0	0.668517	0	0	0	0	0	0	0	0	0	0.295169	0	0	0	0	0	0	0	0	0	0	0	0	0	0.319785	0	0	0	0	0.504072	0	0	0	0	0	0	0	0	0	0	0	0	0.352875	0	0.67121	0	0	0	0	0	0	0	0	0	0	0	0	0	0	0	0	0	0	0	0	0	0	0	0	0	0	0	0	0	0	0.644718	0	0	0	0	0	0	0	0	0	0	0	0.302369	0	0	0	0	0	0	0	0	0	0	0	0	0	0.622777
FIM beta-lactamase	0	0	0	0	0	0	0	0	0	0	0	0	0	0	0	0	0	0	0	0	0	0	0	0	0	0	0	0	0	0	0	0	0	0	0	0	0	0	0	0	0	0	0	0	0	0	0	0	0	0	0	0	0	0	0	0	0	0	0	0	0	0	0	0	0	0	0	0	0	0	0	0	0	0	0	0	0.323108	0	0	0	0	0	0	0	0	0	0	0	0	0	0	0	0	0	0	0	0	0	0	0	0	0	0	0	0	0	0	0	0	0	0	0	0	0	0	0	0	0	0	0	0	0	0	0
fluoroquinolone resistant gyrA	0	0	0	0	0	0	0	0	0	0	0	0	0	0	0	0	0	0	0	0	0	0	0	0	0	0	0	0	0	0	0	0	0	0	0	0	0	0	0	0	0	0.363407	0	0	0	0	0	0	0	0	0	0	0	0	0	0	0	0	0	0	0	0	0	0.747276	0	0	0	0	0	0	0	0	0	0	0	0	0	0	0	0	0	0	0	0	0	0	0	0	0	0	0	0	0	0	0	0	0	0	0	0	0	0	0	0	0	0	0	0	0	0	0	0	0	0	0	0	0	0	0	0	0	0	0.575999	0
fluoroquinolone resistant gyrB	0	0	0	0	0	0	0	0	0	0	0	0	0	0	0	0	0	0	0	0	0	5.99913	0	0	0	0	0	0	0	0	0	0	0	28.1685	0	0.409098	0	0	0	0	0	0.271883	0	0	1.26474	0	0	60.6782	0	0	0	0	0	0	0	0	0	0	0	0	0	0	0	0	0	0	0	0	0	0	0	0	0	0	0	0	0	0	0	0	0	0	0	0	0	0	0	0	0	0	0	0	0	0	0	0	0	0	0	0	0	0	0	0	0	0	0	0	0	0	0	2.00079	0	0	0	0	0	0	0	0	0	0.528077	0	0
fluoroquinolone resistant parC	0	0	0	0	0	0	0	0	0	0	0	0	0	0	0	0	0	0	0	0	0	0	0	0	0	0	0	0	0	0	0	0	0	0	0	0	0	0	0	0	0	0.431156	0	0	0	0	0	0	0	0	0	0	0	0	0	0	0	0	0	0	0	0	0	0.940835	0	0	0	0	0	0	0	0	0	0	0	0	0	0	0	0	0	0	0	0	0	0	0	0	0	0	0	0	0	0	0	0	0	0	0	0	0	0	0	0	0	0	0	0	0	0	0	0	0	0	0	0	0	0	0	0	0	0	0	0
Fom phosphotransferase family	0	0	0	0	0.195962	0	0	0.472938	0	0.178388	0	0	0.166387	0	0	0	0.35903	0	0	0.327062	0	0.263243	0.81269	0	0	0	0	0	0	0	0.17971	0	0	0	0	0	0	0	0.312157	0	0	0	0	0	0	0	0	0	0.964013	0	0.389894	0.341716	0	0	0	0.3935	0	0	0	0.20247	0.570841	0	0	0	0	0	0.281709	0	0.469034	0	0.157625	0	0.424946	0	0	0	0	0.586459	0	0	0.55859	0.296359	0	0	0	0	0	0	0.331189	0	0.374098	0	0.195682	0	0	0	0.680643	0	0	0	0.270801	0	0	0	0	0.233539	0.318114	0	0.146705	0	0.224048	0	0.423061	0.462193	0	0.169223	0	0	0	0	0	0	0	0
fosfomycin thiol transferase	0	1.12627	0.492293	0	0	0	0	0	0	0	0	0	0	0	0	0	0	0.567752	0.200314	0.269669	0	5.58784	2.51963	0	0	0	0	0	0.853344	1.50763	0.183642	0	0	28.5727	0	0	0	0	0	0	0	0.475418	0	0	1.17698	42.1723	0.279309	56.7441	0.19369	0	0	0.417396	0	0	0	0.223727	0	0	0	0	0	0	0	0	1.01264	0	0	0.496882	0	0	0.225608	0	0	0	0	0	0	0	0	0	0	0	0.967724	0	0	0	0	0	0	0	0	0.347727	0	0	0	0	0	0.317233	0	49.0787	0	0.516865	0	0	0	10.3624	0.246453	0	0.254275	0.354111	0	1.77995	0	0.194366	0	0	0	0.878446	0	0.829546	0	0.719713	0	0.265836
FOX beta-lactamase	0	0	0	0	0	0	0	0	0	0	0	0	0	0	0	0	0	0.360619	0	0	0	0	0	0	0	0	0	0	0	0	0	0	0	0	0	0	0	0	0.320459	0	0	0	0	0	0	0	0	0	0	0	0	0.470049	0	0	0	0	0.315081	0	0	0	0	0	0	0	0	0	0	0	0	0	0	0.236906	0	0	0	0	0	0	0	0	0	0	0	0.365066	0	0	0	0	0	0	0	0	0	0	0	0	0	0	0	0	0	0	0	0	0	0	0	0	0	0	0	0	0	0	0	0	0	0	0	0	0	0	0	0
FPH beta-lactamase	0	0	0	0	0	0	0	0	0	0	0	0	0	0	0	0	0	0	0	0	0	0	0	0	0	0	0	0	0	0	0	0	0	0	0	0	0	0	0	0	0	0	0	0	0	0	0	0	0	0	0	0	0	0	0	0	0	0	0	0	0	0	0	0	0	0	0	0	0	0	0	0	0	0.478583	0	0	0	0	0	0	0	0	0.556888	0	0	0	0	0	0	0	0	0	0	0	0	0	0	0	0	0	0	0	0	0	0	0	0	0	0	0	0	0	0	0	0	0	0	0	0	0	0	0	0	0
FRI beta-lactamase	0	0	0.206066	0.715659	0	0.234633	0	0	0	0	0	0	0	0	0	0	0	8.62731	0	0	0	0	0	0.245234	0	0	0	0	0	0	0	0	0	0	0	0	0	0	0.551167	0	0	0.437332	0	0	0	0	0	0	0	0	0	0	0	0	0	0	0	0	0	0	0	0	0	0	0	0	0	0	0	0.476724	0	0	0	0	0	0	0	0	0	0	0	0	0	0	0	0	0	0	0	0	0	0.54698	0	0	0	0	0	0	0	0	0.159029	0	0	0	0	0	0	0	0	0	0	0	0	0	0	0	0	0	0	0	0.90088	0	0	0.226087
fusidic acid inactivation enzyme	0	0	0	0	0	0	0	0	0	0	0	0	0	0	0	0	0.30269	0	0	0	0	0	0	0	0	0	0	0	0	0	0	0	0	0	0	0	0	0	0	0	0	0	0	0	0	0	0	0	0	0	0.325533	0.304921	0	0.291139	0	0	0	0.431078	0	0	0	0	0	0	0	0	0	0	0	0	0.251456	0.413704	0	0	0	0	0	0	0	0	0	0	0	0	0	0	0	0	0	0	0	0	0	0.257466	0	0	0	0.453797	0	0	0	0.62561	0	0	0	0	0	0	0	0	0	0	0	0	0	0	0	0	0	0	0	0	0	0
GES beta-lactamase	0	0	0	0	0	0	0	0	0	0	0	0	0	0	0	0	0.669437	0	0.35478	0	0	0	0	0.449971	0	0	0.360098	0	0	0	0	0	0	0	0	0	0	0	0	0	0	0	0	0	0	0	0	0	0	0	0	0	0	0	0	0	0	0	0	0	0	0	0	0	0	0	0	0	0	0	0	0	0	0	0	0	0	0	0	0	0	0	0	0	0	0	0	0	0	0	0	0	0	0	0	0	1.67141	0	0	0	0	0	0	0	0	0	0	0	0	0	0	0	0	0	0	0	0.633255	0	0	0	0	0	0	0
GIL beta-lactamase	0	0	0	0	0	0	0	0	0	0	0	0	0	0	0	0	0	0	0	0	0	0	0	0	0	0	0	0	0	0	0	0	0	0	0	0	0	0	0	0	0	0	0	0	0	0	0	0	0	0	0	0	0	0	0	0.690457	0	0	0	0	0	0	0	0	0	0	0	0	0	0	0	0	0	0	0	0	0	0	0	0	0	0	0	0	0	0	0	0	0	0	0	0	0	0.627426	0	0	0	0	0	0	0	0	0	0	0	0	0	0	0	0	0	0	0	0	0	0.215917	0	0	0	0	0	0	0	0
GIM beta-lactamase	0.171557	0	0	0	0	0	0	0	0	0	0	0	0	0	0	0	0	0	0	0	0	0	0	0	0	0	0	0	0	0	0	0	0	0	0	0	0	0	0	0	0	0	0	0	0	0	0	0	0	0	0	0	0	0	0	0	0	0	0	0	0	0	0	0	0	0	0	0	0	0	0	0	0	0	0	0	0	0	0	0	0	0	0	0	0	0	0	0	0	0	0	0	0	0	0	0	0	0	0	0	0	0	0	0	0	0	0	0	0	0	0	0	0	0	0.298971	0	0	0	0	0	0	0	0	0
gimA family macrolide glycosyltransferase	0	0	0.18835	0	0	0	0	0.415283	0	0	0	0	0	0	0	0	0	0	1.06882	0	0	0	0	0	0	0	0	0	0	0	0	0	0	0	0	0	0	0	0	0	0	0	0	0	0	0	0	0	0	0	0	0	0	0	0	0	0	0	0	0	0	0	0	0	0	0	0	0	0	0	0	0	0	0	0	0	3.7511	0	0	0	0	0	0	0	0	0	0	0	0	0	0	0	0	0	0	0	0	0	0.232778	0	0	0.370303	0	0	0	0	0	0	2.35243	0	0	0	0	0	0	0	0	0	0	0	0	0	0	0
GMB beta-lactamase	0	0	0	0	0.648513	0	0	0	0	0	0	0	0	0	0.279188	0	0	0	0	0	0	0	0	0	0	0	0	0	0	0	0	0	0	0	0	0	0	0	0	0	0	0	0	0	0	0	0	0	0	0	0	0	0	0	1.09974	0	0	0.277276	0	0	0	0	0	0	0	0	0	0	0	0	0	0	0	0	0	0	0	0	0	0	0	0	0	0	0	0	0	0	0	0.278394	0	0	0	0.398251	0	0	0	0	0	0	0	0	0	0	0	0	0	0	0	0	0	0	0	0	0	0	0	0	0	0	0	0	0	0
GPC beta-lactamase	0	0	0	0	0	0	0	0	0	0.329438	0	0	0	0	0	0	0	0	0	0	0	0	0	0	0	0	0	0.2552	0	0	0	0	0	0	0	0	0	0	0	0	0	0	0	0	0	0	0	0	0	0	0	0	0	0	0	0	0	0	0	0	0	0	0	0	0	0	0	0	0	0	0	0.52583	0	0	0	0	0	0	0	0	0	0	0	0	0	0	0	0	0	0	0	0	0	0	0	0.294653	0	0	0	0	0	0	0	0	0	0	0	0	2.1512	0	0	0	0	0	0	0	0	0	0	0	0	0	0.211528	0
GRD23 beta-lactamase	0	0	0	0	0	0	0	0	0	0	0	0	0	0	0	0	0	0	0	0	0	0	0	0	0	0	0	0	0	0	0	0	0	0	0	0	0	0	0	0	0	0	0	0	0	0	0	0	0	0	0.803194	0	0	0	0	0	0	0	0	0	0	0	0	0	0	0	0	0	0	0	0	0	0	0	0	0	0	0	0	0	0	0	0	0	0	0	0	0	0	0	0	0	0	0	0	0	0	0	0	0	0	0.392862	0	0	0	0	0	0	0	0	0	0	0	0	0	0	0	0	0	0	0	0	0	0
GRD33 beta-lactamase	0	0	0.314062	0	0	0	0	0	0	0	0	0	0	0	0	0	0	0	0	0	0	0	0	0	0	0	0	0	0	0	0	0	0	0	0	0	0	0	0	0	0	0	0	0	0	0	0	0	0	0	0	0	0	0	0	0	0	0.197739	0	0	0	0	0	0	0	0	0	0	0	0	0	0	0	0.214388	0	0	0	0	0	0	0	0	0	0	0	0	0	0	0	0	0	0	0	0	0	0	0.591772	0	0	0	0	0	0	0	0	0	0	0	0	0	0	0	0	0	0	0	0	0	0	0	0	0	0	0
HERA beta-lactamase	0	0	0	0	0	0	0	0	0	0	0	0	0	0	0	0	0	0.205506	0	0	0	0	0	0	0	0	0	0	0	0	0	0.263072	0	0	0	0	0	0	0	0	0	0	0	0	0	0	0	0	0	0	0	0	0	0	0	0	0	0	0	0	0	0	0	0	0	0	0	0	0	0	0	0	0	0	0	0	0	0	0	0	1.15887	2.92878	0	0	0	0	0	0	0	0.28519	0	0	0	0	0	0	0	0	0	0	0	0	0	0	0	0	0	0.371968	0	0	0	0	0	0	0	0	0	0	0	0	0	0	0	0
HMB beta-lactamase	0	0	0	0	0	0	0	0	0	0	0	0	0	0	0	0	0	0	0	0	0	0	0	0	0	0	0	0	0	0	0	0	0	0	0	0	0	0	0	0	0	0	0	0	0	0	0	0	0	0	0	0	0	0	0	0	0	0	0	0	0	0	0	0	0.168662	0	0	0	0	0	0	0	0	0	0	0	0	0	0	0	0	0	0	0	0	0	0	0	0	0	0	0	0	0	0	0	0	0	0	0	0	0	0	0	0	0	0	0	0	0	0	0	0	0	0	0	0	0	0	0	0	0	0	0
IDC beta-lactamase	0	0	0.460559	0	0	0	0	0	0	0	0	0	0.181847	0	0	0	0	0	0	0.184591	0	0	0	0	0	0	0	0	0	0	0	0	0	0	0	0	0	0	0	0.261091	0	0	0	0	0	0	0	0	0	0	0	0	0	0	0	0	0	0	0	0	0	0	0	0	0	0	0	0	0	0	0	0	0	0	0	0	0	0	0	0	0	0	0	0	0	0	0	0	0	0	0	0	0	0	0	0	0	0	0	0	0	0	0	0	0	0	0.42477	0	0	0	0	0	0	0	0	0	0	0	0	0	0	0	0	0
IMI beta-lactamase	0.200924	0	0	0	0	0	0	0	0	0	0	0	0	0	0	0	0	0	0	0	0.489976	0	0	0.348822	0	0	0	0.299976	0	0	0	0	0	0	0	0	0	0	0	0	0	0	0	0	0	0	0	0	0	0	0.637854	0	0	0	0	0	0	0	0	0	0	0	0	0	0	0	0	0	0	0.305379	0	0	0	0	0	0	0	0	0	0	0	0	0	0	0	0	1.43057	0	0	0	0	0	0	0	0	0	0.25998	0	0	0	0	0	0	0	0	0	0	0	0	0	0	0	0	0	0.181332	0	0	0	0	0	0	0	0	0
IMP beta-lactamase	0	0	0.196877	0	0	0	0	0	0	0	0	0.301478	0.649764	0	0	0	0	0.295678	0.198721	0	0	0.371965	0	0	0	0	0	0	0	0	0.292934	0	0	0	0	0	0	0.586407	0	0	0.923657	0	0	0	0.31857	0	0	0	0	0	0	0	1.01589	0	0	0	0	0.295494	0	0	0	0	0	0	1.06554	0	0	0	0	0	0	0	0.215947	0	0.45198	0	0	0	0	0	0	0	0	0	0	0.339997	0.407607	0	0	0	0	0	0	1.9203	0.778809	0.203163	0	0.464248	0	0	0.258853	0	0	0	0.319025	0.189374	0	0.333646	0.511173	0	0.244878	0	0	0	0	0.605987	0	0	0	1.00969	0.63578	0.396237	0	0
IND beta-lactamase	0	0.643547	0	0	0	0	0	0	0	0	0	0	0.219589	0	0	0	0	0	0	0	0	0	0	0	0	0	0	0	0	0	0	0	0	0.58766	0	0	0	0	0.870845	0	0	0.197395	0	1.62354	0	0	0.325352	0	0.202386	0	0.640097	0	0	0	0	0	1.58314	0.360928	0	0	0	0	0	0	0.297702	0.246141	0	0	0.492568	0	0	0	0	0	0	0	0	0.874783	0.240284	0	0	0	0	0	0	0	0	0	0	0	0	0	0	0.190274	0	0	0	0	0.150506	0	0.509483	0	0	0	0	0	0	0	0	0	0.205176	0	0	0	0	0	0	0	0	0	0	0.564554	0	0
intrinsic colistin resistant phosphoethanolamine transferase	0	0	0	0	0	0	0	0	0	0	0	0	0	0	0	0	0	0.231615	0	0	0	0.360249	0	0	0	0	0	0.499403	0	0	0	0	0	0	0.356361	0	0	0	0	0	0	0	0	0	0	0	0.354684	0	0	0	0	0	0	0	0	0	0	0	0	13.1093	0	0	0	0.338999	0	0	0	0	0	0.234022	0	0	0	0	0	0	0	0	0	0	0	0	0	0	0	0	0	0	0	0	0.215329	0	0	0	0	0	0.432699	0	0.399545	0.297214	0	0	0	0	0	0	0	0	0	0	0	0	0	0	0	0	0	0	0	0	0	0	0	0
Intrinsic peptide antibiotic resistant Lps	0	0	0	0	0	0	0	0	0	0	0	0	0	0	0	0	0	0	0	0	0	0	1.11817	0	0	0	0	0	0	0	0	0	0	0	0	0	0	0	0	0	0	0	0	0	0	0	0	0	0	0	0	0	0	0	0	0	0.419878	0	0	0	0	0	0	0	0	0	0	0	0	0	0	0	0.11459	0	0	0	0	0	0	0	0	0	0.181241	0	0	0	0	0	0	0	0	0	0	0	0	0	0	0	0	0	0	0	0	0	0	0	0	0	0.188232	0.269705	0	0	0	0.359585	0	0	0	0	0	0	0	0	0	0
JOHN beta-lactamase	0	0	0	0	0	0	0	0	0	0	0	0	0	0	0	0	0	0	0	0	0	0	0	0	0	0	0	0	0	0	0	0	0	0	0	0	0	0	0.378518	0	0	0	0	0	0	0	0	0	0	0	0	0	0	0	0	0	0	0	0	0	0	0	0	0	0	0	0	0	0	0.944848	0	0	0	0	0	0	0	0	0	0	0	0.241884	0	0	0	0	0	0	0	0	0	0	0	0	0	0	0	0	0	0	0	0	0	0	0	0	0	0	0	0	0	0	0	0	0	0	0	0	0	0	0	0	0	0
KHM beta-lactamase	0	0	0	0	0	0	0	0	0	0	0	0	0	0	0	0	0	0	0	0	0	0	0	0	0	0	0	0	0	0	0	0.337657	0	0	0	0	0	0	0	0.526508	0	0	0	0	0	0	0	0	0	0	0	0	0	0	0	0	0	0	0	0	0	0	0	0	0	0	0	0	0	0	0	0	0	0	0	0	0	0	0	0	0.299383	0	0	0	0	0	0	0	0	0	0	0	0	0	0	0	0	0	0	0	0	0	0	0	0	0	0	0	0	0	0	0	0	0	0	0	0	0	0	0	0	0	0	0
KLUC beta-lactamase	0	0	0	0	0	0	0	0	0	0	0	0	0.145018	0	0	0	0	0	0	0	0	0	0	0	0	0	0	0	0	0	0.375628	0	0	0	0	0	0	0	0	0	0	0	0	0	0	0	0	0	0	0	0	0	0	0	0	0	0	0	0	0	0	0	0	0	0	0	0	0	0	0	0	0	0	0	0	0	0	0	0	0	0	0	0	0	0	0	0	0	0	0	0	0.212468	0	0	0	0	0	0	0	0	0	0	0	0	0	0	0	0	0	0	0	0	0	0	0.365397	0	0	0	0	0	0	0	0	0
KPC beta-lactamase	0.284322	0	0	0.866114	0	0	0	0	0	0	0	0.241788	0	0	0.168431	0	0.312027	0	0.456531	0	0	0	0	0	0.435358	0	0.255841	0.171983	0	0	0	0	0.312331	0	0	0	0	0	0.446223	0.886536	0.426518	0.551724	0	0	0	0	0	0	0.367384	0	0	0	0	0	1.52579	0.580206	0.186359	0	0.288813	0	0	0	0	0	0.504835	0.555675	0	0	0	0.489	0	0.659518	0	0	0	0.191822	5.49322	0.552338	0	0	0.674448	0	0	0	0.258057	0.197912	0	0	0	0	0	0	0.718073	0.342766	0.436589	0	0.591661	0.913308	0	0	0	0	0	0.189519	0	0.651719	0	0.417782	0	0	0	0	0.452688	0	0.619989	0.575868	0	0	0	0	1.10861	0	0.818311	0.568049
L1 family beta-lactamase	0	0	0	0.439604	0	0	0	0	0	0	0.209408	0	0	0	0	0	0	0	0.542785	0	0	0	0	0	0	0	0	0	0	0	0	0	0	0	0	0	0	0	0	0	0	0	0	0	0	0	0	0	0	0	0	0	0	0	0	0	0	0	0	0	0	0	0	0	0	0	0	0	0	0.401155	0	0	0	0	0	0	0	0	0	0	0	0.752362	0	0	0	0	0	0	0	0	0	0	0	0	0	0	0	0	0	0	0	0	0	0	0	0	0	0	0	1.00327	0	0	0.387384	0	0.690111	0	0	0	0	0	0	0	0	0.395068
LAP beta-lactamase	0	0	0	0	0	0	0	0	0	0	0	0	0	0	3.62643	0	0	0	0	0	0	0	0	0	0	0	0	0	0	0	0	0	0	0	0	0	0	0	0	0	0	0	0	0	0	0	0	0	0	0	0	0	0	0	0	0	0	0	0	0	0	0	0	0	0.157618	0	0	0	0	0	0	0	0	0	0	0	0	0	0	0	0	0	0	0	0	0	0	0	0	0	0	0	0	0	0	0	0	0	0	0	0	0	0	0	0	0.314411	0.332639	0	0	0	0	0	0	0	0	0	0	0	0	0	0	0	0	0
LEN beta-lactamase	0	0	0	0	0	0	0	0	0	0	0.169849	0	0	0	0	0	0	0	0	0	0	0	0	0	0.352597	0	0	0	0	0	0	0	0.237512	5.31866	0	0	0	0	0	0	0	0	0	0	0	30.994	0	0	0	0	0	0	0	0	0	0	0	0	0	0	0	0	0	0	0	0.515709	0	0	0	0.418628	0	0	0	0	0	0	0.523351	0	0	0	0	0	0	0.176158	0	0	0	0	0	0	0	0	0	0	0	0	0	0	0	0	0	0	0	0	0	0	0	0	0	0	0	0	0	0	0	0	0	0	0	0	0	0	0	0
LHK beta-lactamase	0	0	0.208176	0.319775	0	0	0	0	0	0	0	0	0	0	0	0.435181	0	0	0	0	0	0.710656	1.13706	0	0	0	0	0	0	0	0	0	0	0	0	0	0	0	0.342135	0	0	0	0	0	0	0	0	0	0	0	0	0	0	0	0	0.203968	0	0	0	0	0	0	0	0	0	0	0	0	0	0	0	0	0	0	0.215493	0	0	0	0	0	0	0	0	0	0	0	0	0	0	0	0	0	0	0	0	0	0	0	0	0	0	0	0	0	0	0	0	0	0	0	0	0	0	0	0	0.324958	0	0.371052	0	0	0	0	0	0
lipid A acyltransferase	0	0	0	0	0	0	0	0	0	0	0	0	0	0	0	0	0	0	0	0	0	0	0	0	0	0	0	0	0	0	0	0	0	0	0	0	0	0	0	0.603471	0	0	0	0	0.42154	0	0	0	0	0	0	0	0	0	0	0	0	0	0	0	0	0	0	0	0	0	0	0	0	0	0	0	0	0	0	0	0	0	0.206337	0	0	0	0	0	0	0	0	0	0	0	0	0	0	0	0	0	0	0	0	0	0	0	0	0	0	0.251216	0	0	0	0	0	0	0	0	0	0	0	0	0	0	0	0	0	0
lipid A phosphatase	0	0	0	0	0	0	0	0	0	0	0	0	0	0	0	0	0	0	0.356426	0	0	0	0	0	0	2.22826	0	0	0	0	0.181816	0	0	0	0	0	0	0	1.97075	0	0	0	0	0	0	0	0	0	0.747692	0	0	0	0	0	0	0	0	0	0.354802	0	0	0	0	0	0	0.412389	0	0	0	0	0	0	0	0	0	0	0	0.365736	0	0	0	0	0	0	0	0	0	0	0	0	0	0	0	0	0	0	0	0	0	0.912648	0	0	0	0	0	0	0	0	0	0	0.482287	0	0	0	0	0	0	0.460689	0	0	0	0	0	0
Llm 23S ribosomal RNA methyltransferase	0	0	0	0	0	0	0	0	0	0	0	0	0	0	0	0	0	0	0	0	0	0	0	0	0	0	0	0	0	0	0	0	0	0	0	0	0	0	0.252512	0	0	0	0	0	0	0	0	0	0	0	0	0	0	0	0	0	0	0	0	0	0	0	0	0	0	0	0	0	0	0	0	0	0	0	0	0	0	0	0	0	0	0	0	0	0.192206	0	0	0	0	0	0	0	0.378489	0	0	0	0	0	0	0	0	0	0	0	0	0	0	0	0	0	0	0	0	0	0	0	0	0	0	0	0	0	0	0
LMB beta-lactamase	0	0	0	0	0	0.330368	0	0	0	0	0	0	0	0	0.465565	0	0	0	0.263023	0	0	0	0	0	0	0	0	0.1629	0	0	0	0	0	0	0	0	0	0	0	0	0	0	0	0	0.255276	0	0	0	0	0	0	0	0	0.331481	0	0.408451	1.0563	0	0	0	0	0	0	0	0	0	0	0	0	0	0	0	0	0	0	0	0	0.21125	0	0	0	0	0	0	0	0.824981	0	0	0	0	0	0	0	0	0	0	1.55956	0.378622	0	0	0	0	0	0	0	0	0	0.523054	0	0	0	0	0	0	0	0	0	0	0	0	0	0	0	0
LRG beta-lactamase	0	0	0	0	0	0	0	0	0	0	0	0	0	0	0	0	0	0	0	0	0	0	0	0	0	0	0	0	0	0	0	0	0	0	0	0	0	0	0	0	0	0	0	0	0	0	0	0.586385	0	0	0	0	0	0	0	0	0	0	0	0	0	0	0	0	0	0	0	0	0	0	0	0	0	0	0	0	0	0.466924	0	0	0	0	0	0	0	0	0	0	0	0	0	0	0	0	0	0	0	0	0	0	0	0	0	0	0	0	0	0	0	0	0	0	0	0	0	0	0	0	0	0	0	0	0	0
LUS beta-lactamase	0	0	0	0	0	0	0	0	0	0	0	1.06606	0	0	0	0	0	0	0	0	0	0	0	0	0	0	0	0	0	0	0	0	0	0	0	0	0	0	0	0	0	0	0.501425	0	0	0	0	0	0	0	0	0	0	0	0	0	0	0	0	0	0	0	0	0	0	0	0	0	0	0	0	0	0	0	0	0	0	0	0	0	0	0	0	0	0	0	0	0	0	0	0	0	0	0	0	0	0	0	0	0	0	0	0	0	0	0	0	0	0	0	0	0	0	0	0	0	0	0	0	0	0	0	0	0
LUT beta-lactamase	0	0	0	0	0	0	0	0.184909	0	0	0	0	0	0	0	0	0.190425	0	0	0	0	0	0	0	0	0	0	0	0	0	0	0	0	0	0	0	0	0	0	0	0	0	0	0	0	0	0	0	0	0	0	0	0	0	0	0	0	0	0	0.416832	0	0	0	0	0	0	0	0	0	0	0	0	0	0	0	0	0	0	0	0	0	0	0	0	0	0	0	0	0	0	0	0	0	0.45632	0	0	0	0	0	0	0.162042	0	0	0	0	0	0	0	0	0	0	0	0	0	0.216372	0	0	0	0	0	0	0	0	0
MAL beta-lactamase	0	0	0	0	0	0	0	0	0	0	0	0	0	0	0	0	0	0	0	0	0	0	0	0	0	0	0	0	0	0	0	0	0	0	0	0	0	0	0	0	0	0	0	0	0	0	0	0	0	0	0	0	0	0	0	0	0	0	0	0	0	0	0	0	0	0	0	0	0	0	0	0	0	0	0	0	0.877048	0	0	0	0	0	0	0	0	0	0	0	0	0	0	0	0	0	0	0	0	0	0	0	0	0	0	0	0	0	0	0	0	0	0	0	0	0	0	0	0	0	0	0	0	0	0	0
mgt macrolide glycotransferase	0	0	0	0	0	0	0	0	0	0	0	0	0	0	0	0	0	0	0	0	0	0.453514	0	0	0	0.310096	0	0	0	0	0	0	0	0	0	0	0	0	0.390375	0	0	0	0	0	0	0	0.447411	0	0	0	0	0	0	0	0.65402	0	0.180874	0	0.247022	0	0	0	0	0	0	0	0	0	0	0	0	0	0	0	0	0.243509	0	0	0	0	0.258645	0	0.402278	1.40514	0	0	0	0	0	0	1.46989	0	0	0	0	0	0	0	0	0	0	0	0	0	0	0	0	0	0	0	0.2471	0.885196	0	0	0	0	0	0	0	0	0	0	0	0
MIR beta-lactamase	0	0	0	0	0	0	0	0	0	0	0.191254	0	0	0	0	0	0	0	0	0	0	0	0	0	0	0	0	0	0	0	0	0	0	0	0	0	0	0	0	0	0	0	0	0	0	0	0	0	0	0	0	0	0	0	0	0	0	0	0	0	0	0	0	0	0	0	0	0	0	0	0	0	0	0	0	0	0	0	0	0	0	0	0	0	0	0	0	0	0	0	0	0	0	0	0	0	0	0	0	0	0	0	0	0	0	0	0	0	0	0	0	0	0	0	0	0	0	0	0	0	0	0	0	0
MOC beta-lactamase	0	1.08027	0	0	0	0	0	0	0	0	0	0	0	0	0	0	0	0	0	0	0	0	0	0	0	0	0	0	0	0	0	0	0	59.6187	0	0	0	0	0	0	0	0	0	0	0	0	0	0	0	0	0	0	0	0	0	0	0	0	0	0	2.6903	0	0	0	0	0	0	0	0	0	0	0	0	0	0.278231	0	0.306844	0	0	0	0	0	0.423753	0	0	0	0	0	0	0	0	0	0	0	0	0	0	0	0	0	0	0	0	0	0	0	0	0	0	0	0	0.401453	0	0	0	0	0	0	0	0	0	0	0	0
MOR beta-lactamase	0	0	0	0.689974	0	0	0	0	0	0	0	0	0	0	0	0	0	0	0	0	0	0	0	0	0	0	0	0	0	0	0	0	0	0	0	0	0	0	0	0	0	0	0	0	0	0	0	0	0	0	0	0	0	0	0	0	0	0	0	0	0	0	0	0	0	0	0	0	0.372982	0	0	0	0	0	0	0	0	0	0	0	0	0	0	0	0	0	0	0	0	0	0	0	0	0	0	0	0	0	0	0	0	0	0	0	0	0	0	0	0	0	0	0	0	0	0.465339	0.270935	0	0	0	0	0	0	0	0
MOX beta-lactamase	0	0	0	0.583688	0	11.1897	0	0.559011	0	0	0	0	0.142907	0	1.20532	3.48484	0	0	0.592596	0.576387	0	0	0	0	0	0	0.343396	0	0	0	0	0	0	0	0	0	0.697543	0	0	0	0	0	0.414342	0	0	0	0	0	0	0	0	1.58079	0	0.451621	0.992606	0	0	0	0	0	0.871308	0	0	0	0	0	0	0	0	0	0	0	0	0	0	0	0	0	0	0	0	0	0	0	0	0	0.192694	0.199473	0	0	0.360685	0	0.415099	0.484551	0	0	0.40604	0	0	0	0.398152	0	0	0	0	0	0	0	0.30923	0.66426	0	0	0	0.574348	0	0.962231	0	0	0.576965	0	0	0	0.368286	0.554393
MSI beta-lactamase	0	0	0.340213	0	0	0	0	0.346971	0	0	0.641499	0	0.156283	0	0	0	0	0	1.49194	0	0	0	0	0	0	0	0	0	0.302791	0	0.327543	0	0	0	0	0	0	0	0	0.358233	0.926493	0	0	0	0	0	0	0	0	0	0	0	0	0	0.47793	0.465516	0	0	0	0	0	0	0	0	0	0	0	0	0	0	0	0	0.0802194	0	0	0	0	0.297535	0	0	0.387256	0	0.955202	0	0.526813	0	0	0	0	0	0	0	0	0	0	0	0	0.393794	0	0	0	0	0	0	0	0	0	0	0	0	0	0	0.351415	0	0	0	0	0.2092	0	0	0	0	0.365017	0
multidrug and toxic compound extrusion (MATE) transporter	0.714916	0	0	0.882554	0	0	0.449865	0.320768	0	0	0	0	0	0	0	0	0	0.383913	0	1.15409	0	0.81472	2.07647	0.44245	0	0.172029	0	0.353977	0.151853	0	0	0.189108	0	0	0	0.595717	0	0	0	0	0	0	0	6.73654	0.704623	0	0	0	0.202289	0	0.530947	0.282848	0	0	0	0	1.08109	2.89972	0	0	0	1.24257	0	1.00309	0.236427	0	0	0	0	0	0	0	0	0	0	0	1.0457	0.226303	0.21136	0	0	0	0	0	0	0	0	0	0.55735	1.69923	0.245164	0	0.221797	0.264805	0	0	3.46219	1.96548	1.86435	0.243169	0	0	0	0	0.359348	0	0	0	0	0.154725	0.937522	0	0.438735	0.21301	0	0	0	0	0	0	0.716287	3.53072	0.733183	0.220835
MUS beta-lactamase	0	0	0	0	0	0	0	0	0	0	0	0	0	0	0	0	0	0	0	0	0	0	0	0	0	0	0	0	0	0	0	0	0	0	0	0	0	0	0	0	0	0	0	0	0	0	0	0	0	0	0.448182	0	0	0	0	0	0	0	0	0	0	0	0	0	0	0	0	0	0	0	0	0	0	0	0	0	0	0	0	0	0	0	0	0	0	0	0	0	0	0	0	0	0	0	0	0	0	0	0	0	0	0	0	0	0	0	0	0	0	0	0	0	0	0	0	0	0	0.331592	0	0	0	0	0	0
MYO beta-lactamase	0	0	0	0	0	0	0	0	0	0	0	0	0	0	0	0	0	0	0	0.184566	0	0	0	0	0	0	0	0	0	0	0	0	0	0	0	0	0	0	0	0	0	0	0	0	0	0	0	0	0	0	0	0	0	0	0	0	0	0	0	0	0	0	0	0	0	0	0	0	0	0	0	0	0	0	0	0	0	0	0	0	0	0	0	0	0	0	0	0	0	0	0	0	0	0	0	0	0	0.405596	0	0	0	0	0	0	0	0	0	0	0	0	0	0	0	0	0	0	0	0	0	0	0	0	0	0
MYX beta-lactamase	0	0	0	0	0	0	0	0	0	0	0	0	0	0	0	0	0	0	0	0	0.467812	0	0	0	0	0	0	0	0	0	0	0	0	0	0	0	0	0	0	0	0	0.175291	0	0	0	0	0	0	0	0	1.63065	0	0.353718	0	0	0	0	0	0	0	0.424558	0	0	0	0	0	0.287092	0	0	0	0	0	0	0	0	0.313291	0	0	0.262956	0	0	0	0	0	0	0	2.39707	0.927708	0	0	0	0	0	0	0	0	0	0	0	0	0	0	0	0	0	0	0	0	0	0	0	0	0	0	0	0	0	0	0	0	0	0	0	0
NDM beta-lactamase	4.36371	23.1063	0.19056	0	0	0	0	0	0	0	0	0	0	0	0	0	0	0.5823	0	0	0	0	0	0	0	0	0	0	0	0	0	0	0	0	0	0	0	0	0	0	0	0	0	0	0	0	0	0	0	0	0	0	0	0	0	0	0	0	0	0	0	0	0	0	0	0	0.432529	0	0	0	0	0	0	0	0	0	0	0	0	0	0	0	0	0	0	0	0	0	0	0	0	0	0	0	0	0	0	0	0	0	0	0	0	0	0	0	0	0	0	0	0	0	0	0	0	0	0	0	0	0	0	0	0	0.735664
NmcA beta-lactamase	0	0	0	1.1179	0	0	0	0	0	0	0.71864	0	0	0	0.2261	0	0	0	0	0	0	0	0	0	0	0	0	0	0	0	0	0	0	0	0	0	0	0	0	0	0.595789	0	0	0	0	0	0	0	0	0	0.435576	0.871233	0	0	0	0	0	0.273296	0	0	0	0	0	0	0	0	0	0	0	0	0	0	0	0	0	0	0.668131	0	0	0	0.255707	0	0.558476	0	0	0	8.9046	17.5884	0	0	0	0	0	0.332117	0	0	0	0	0	0	0	0	0	0	0	0	0	0	0	0.22435	0	0	0	0	0.2975	0	0	0	0	0	0	0.497553	0	0
non-erm 23S ribosomal RNA methyltransferase (A1067)	0	0	0	0	0	0	0	0	0	0	0	0.449406	0	0	0	0	0	0	0	0	0	0	0	0	0	0	0	0	0	0	0	0	0	0	0	0	0.319077	0	0	0	0	0	0	0	0	0	0	0	0	0	0	0	0	0	0	0	0	0	0	0	0	0	0	0	0	0	0	0	0	0.245723	0	0	0	0	0	0	0	0	0	0	0	0	0	0	0	0	0	0	0	0	0	0	0	0	0	0	0	0	0	0	0	0	0	0	0	0	0	0	0	0	0	0	0	0	0	0	0	0	0	0	0	0	0	0
non-erm 23S ribosomal RNA methyltransferase (G748)	1.62161	0.849125	1.18166	1.16692	0.379301	0	0.223065	0.331166	0	0	0.711681	0.307373	0.146103	0	0.175835	0	0.965734	0	0	0.488586	1.31461	0.6122	1.22143	0	4.2578	0	0.805082	0.452035	0	0	0.855821	0.354367	0	0	0.429834	0	0.497827	0.257359	0	0	0.268948	0	0	0	0	0	0	0	0	0.719082	0	0.648229	0	0.38794	0	0.27086	1.77928	2.1895	0.596247	0	29.1581	0.647827	0.573569	0	0.574459	0	0	1.20644	0	0.649138	0.988047	0.376285	0.241512	0	0	0.215126	0.503245	0.399868	0.547941	0	0	0	0	0	0	0.194986	0.264522	0.178901	1.01311	0	0	0	0.973867	0.232478	0.258703	0	0.418423	0.741877	0	0	0.370362	0	0.294087	0.386178	0.296027	1.15302	0	0	0.629169	0.255644	0.246847	1.22472	0.275898	1.13001	7.17299	2.73637	0.332616	1.52071	0.724235	1.00473	0.880285	0.522557	0.342424	0
NPS beta-lactamase	0	0	0	0	0	0	0	0	0	0	0	0	0	0	0	0.780497	0	0	0	0	0	0	0	0	0	0	0	0	0	0	0	0	0	0	0	0	0	0	0	0	0	0	0	0	0	0	0	0	0	0	0	0	0	0	0	0	0	0	0	0	0	0	0	0	0	0	0	0	0	0	0	0	0	0	0	0	0	0	0	0	0	0	0	0	0.508076	0	0	0	0	0	0	0	0	0	0	0	0	0	0	0	0	0	0	0	0	0	0	0	0	0	0	0	0	0	0	0	0	0	0	0	0	0	0	0
OCH beta-lactamase	0	0	0	0.191583	0	0	0	0	0	0	0	0	0	0	0	0	0	0	0	0	0.176458	0	0	0	0	0	0	0	0	0	0	0	0	0.507571	0	0	0	0	0	0	0	0	0	0	0.586051	0	0	0	0	0	0	0.189575	0	0	0	0	0	0	0	0	0	0	0.706965	0	0	0	0	0	0	0	0	0	0	0.365272	0	0.274512	0	0	0	0	0	0	0	0	0	0	0	0	0	0	0.161312	0	0.275388	0	0	0	0	0	0	0	0	0	0	0	0	0	0	0	0	0.167041	0	0	0.268107	0	0	0.262028	0	0	0	0	0	0	0	0
OKP beta-lactamase	0	0	0	0	0	0	0	0	0	0	0	0	0	0	4.07951	0	0	0	0	0	0	0	0	0	0	0	0	0	0	0	0	0	0	0	0	0	0	0.673188	0	0	0	0	0.461619	0	0	0	0	0	0	0	0	0	0	0	0	0	0	0	0	0	0	0	0	0	0.245989	0	0	0	0	0	0	0	0	0	0	0	0	0	0	0	0	0	0	0	0	0	0	0	0	0	0	0	0	0	0	0	0	0	0	0	0	0	0	0	0	0	0	0	0	0	0	0	0	0	0.475236	0.565003	0	0	0	0	0	0	0	0
ole glycosyltransferase	0	0	0	0.645095	0	0	0	0	0	0	0	0.366392	0	0	0	0	0	0	0	0	0	0	0	0	0	0	0	0	0	0	0	0	0	0	0	0	0	0	0	0	0	0	0	0	0	0	0	0	0	0	0	0	0	0	0	0	0	0	0	0	0	0	0	0	0.293192	0	0	0	0	0	0	0	0	0	0	0	0	0	0	0	0	0	0	0	0	0	0	0	0	0	0	0	0	0	0	0	0	0	0	0	0	0	0	0	0	0	0	0	0	1.19454	0	0	0	0	0	0	0	0	0	0	0	0	0	0
ORN beta-lactamase	0	0	0	0	0	0	0	0	0	0	0	0	0	0	0	0	0	0	0	0	0	0	0	0	0	0	0	0	0	0	0	0	0	0	0	0	0	0	0	0	0	0	0	0	0	0	0	0	0	0	0	0	0	0	0	0	0	0	0	0	0	0	0	0	0	0	0	0	0	0	0	0	0	0	0	0	0	0	0	0	0	0	0	0	0	0	0	0	0	0	0	0	0	0	0	0.253661	0	0	0	0	0	0	0	0	0	0	0	0	0	0	0	0	0	0	0	0	0	0	0	0	0	0	0	1.01977
ORR beta-lactamase	0	0	0	0	0	0	0	0	0	0	0	0	0	0	0	0	0	0	0	0	0	0	0	0	0	0	0	0.340113	0	0	0	0	0	0	0	0	0	0	0	0	0	0	0	0	0	0	0	0	0	0	0	0	0	0	0	0	0	0	0	0	0	0	0	0	0	0	0	0	0	0	0	0	0	0.44938	0	0	0	0	0	0	0	0	0	0	0	0	0	0	0	0	0	0	0.222696	0	0	0	0	0	0	0	0	0	0	0	0	0	0	0	0	0	0	0	0	0	0	0	0.587778	0	0	0	0	0	0	0
Outer Membrane Porin (Opr)	0	0	0	0	0	0	0	0	0	0	0	0	0	0	0	0	0	0	0	0	0	0	0	0	0	0	0	0	0	0	0	0	0	0	0	0	0	0	0	0	0	0	0.362734	0	0	0	0	0	0	0.367027	0	0	0	0	0	0	0	0.202719	0	0	0.578096	0	0	0	0	0	0.285834	0	0	0	0	0	0	0	0	0	0.232276	0	0	0	0	0	0	0	0.356806	0.257257	0	0	0	0	0	0	0	0	0	0	0	0	0	0	0	0	0	0	0	0	0	0	0	0	0	0	0	0	0	0	0	0	0	0	0	0	0	0
OXY beta-lactamase	0	0.992162	0	0	0	0	0	0	0	0	0	0	0	0	0	0	0	0	0	0	0	5.2165	0	0	0	0	0	0	0	0	0	0	0	22.8694	0	0.183803	0	0	0	0	0	0.561524	0	0	1.05281	0	0.479567	49.3631	0	0	0	0	0	0	0	0.236204	0	0	0	0	0	0	0	0	0	0	0	0	0	0	0	0	0	0	0	0	0	0.34491	0	0	0	0	0	0	0	0	0	0	0	0	0	0	0	0	0	0	0	0	0	0	0	0	0	0	0	0	0	0	0	0	0	1.20891	0	0	0.624047	0	0	0	0	0	0	0	0	0
PAC beta-lactamase	0	0	0	0	0	0	0	0	0	0	0	0	0	0	0	0	0	0	0	0	0	0	0	0	0	0	0	0	0	0	0	0	0	0	0	0	0	0	0	0	0	0	0	0	0	0	0	0	0	0	0.238142	0	0	0	0	0	0	0	0	0	0	0	0	0	0	0	0	0	0	0	0	0	0	0	0	0	0	0	0	0	0	0	0	0	0	0	0	0	0	0	0	0	0	0	0	0	0	0	0	0	0	0	0	0	0	0	0	0	0	0	0	0	0	0	0	0	0	0	0	0	0	0.456245	0	0
PAU beta-lactamase	0	0	0	0.41681	0	0	0	0	0	0	0	0	0	0	0	0	0	0	0	0	0	0	0	0	0	0	0	0	0	0	0	0	0	0	0	0	0	0	0	0	0	0	0	0	0	0	0	0	0	0	0	0	0	0	0	0	0	0	0	0	0	0	0	0	0	0	0	0	0	0	0	0	0	0	0	0	0	0	0	0	0	0	0	0	0	0	0	0	0	0	0	0	0	0	0	0	0.416394	0	0	0	0.37811	0	0	0	0	0	0	0	0.152547	0	0	0	0	0	0	0	0	0.458238	0	0	0	0	0	0
PDC beta-lactamase	1.11186	0	0	0.970226	0.694116	0.922318	1.33024	0.60515	4.35862	0	0	0	0.444539	0	0	0	0.550009	1.42342	0	0.711705	2.13446	0.945276	1.14392	1.36255	0	0	0	2.43274	0	0.535662	0.70333	0.631194	0	0	0.159412	0	0	0.217113	0.769776	0.4039	0.197993	0.515982	0	0	0.323743	0	0.216886	0	0.266423	0	0.642937	1.57532	2.24901	0.484274	0	0	0.539113	0.510554	0.464008	0	0.372519	0	0	0	1.20089	1.6992	0	0.453041	0	0.459088	0.162416	0	6.36387	0.448532	0	0	2.93372	1.64028	0.737363	0	2.67149	0	0.700548	0.944183	0	0	1.50861	1.93819	1.04653	0.500357	2.86348	0	1.33973	2.40739	0.226661	0	0.916469	1.22127	0.237079	0	0	0	0.193277	0	0	0.298318	3.60161	0.542509	0	2.26678	0	0	1.19523	4.01832	1.17701	1.36727	1.73533	1.51048	1.84373	1.64096	0.816567	0.377078	1.90178	1.77966
PFM beta-lactamase	0	0	0	0	0	0	0	0	0	0	0	0	0	0	0	0	0	0	0	0	0	0	0	0	0	0	0	0	0	0	0	0	0	0	0	0	0	0	0	0	0	0	0	0	0	0	0	0	0	0	0	0	0	0	0	0	0	0	0	0	0	0	0	0	0	0	0	0	0	0	0	0	0	0	0	0	0	0	0	0	0	0	0	0	0	0	0	0	0	0	0	0	0	0	0	0	0	0	0	0	0	0	0	0	0	0	0	0	0	0	0	0	0	0	0.497621	0	0	0	0	0	0	0	0	0
PLN beta-lactamase	0	0	0	0	0	0	0	0	0	0.259266	0	0	0	0	0	0	0	0	0	0	0	0	0	0	0	0	0	0	0	0	0	0	0	0	0	0	0	0	0	0	0	0	0	0	0	0	0	0	0	0	0	0	0	0	0	0	0.227236	0	0	0	0	0	0	0	0	0	0	0	0	0	0	0	0	0	0	0	0	0	0	0	0	0	0	0	0	0	0	0	0	0	0	0	0	0	0	0	0	0	0	0	0	0	0	0	0	0	0	0	0	0	0	0	0	0	0	0	0	0	0	0	0	0	0	0
PME beta-lactamase	0	0	0	0	0	0	0	0	0	0	0	0.850533	2.35764	0	0	0	0	0	0	0	0	0	0	0	0	0	0.212809	0	0	0	0	0	0	0	0	0	0	0	0	0.248691	0	0	0	0	0	0	0	0	0	0	0	0	0	0	0	0	0	0	0	0	0	0	0	0	0.430124	0	0	0	0	0	0	0	0	0	0	0	0	0.442209	0	0	0.251899	0	0	0	0	0	0	0	0	0	0	0	0	0	0	0	0.642559	0.872829	0.162652	0	0	0	0	0	0	0	0	0	0.573477	0.617781	0	0	0	0	0	0	0	0.400362	0	0	0	0	0	0
POM beta-lactamase	0	0	0	0	0	0	0	0	0	0	0	0	0	0	0	0	0	0	0	0	0.522794	0	0	0	0	0	0	0	0	0	0	0	0	0	0	0	0	0	0	0.304957	0	0	0	0	0	0	0	0	0	0	0.597855	0	0	0	0	0	0	0	0	0	0	0.345292	0	0	0	0	0	0	0	0	0	0	0	0	0	0	0	0	0.509072	0	0.25164	0	0	0	0	0	0	0	0	0	0	0.951031	0	0.391689	0	0	0	0.283756	0	0	0	0	0	7.3712	0	0	0	0	0	0	0	0	0	0	0	0	0	0	0	0	19.4377	0	0	0
PSV beta-lactamase	0	0	0	0	0	0	0	0	0	0	0	0	0	0	0	0	0	0	0	0	0	0	0	0	0	0	0	0	0	0	0	0.590643	0	0	0	0	0	0	0	0	0	0	0	0	0	0	0	0	0	0	0	0	0	0	0	0	0	0.249022	0	0	0	0	0	0	0	0	0	0	0	0	0	0	0	0	0	0.443652	0.381582	0	0	0	0	0	0	0	0	0	0	0	0	0	0	0	0	0	0	0	0	0	0	0	0	0	0	0	0	0	0	0	0	0	0	0	0	0	0	0	0	0	0	0	0	0	0	0
quinolone resistance protein (qnr)	0	0.836763	0	0	0	0	0.262069	0	0	0.206309	0	0	0	0	0.279812	0	0	0.360239	0	0.143748	0	0	0	0	0	0	0	0	0.187968	0	0	0.296447	2.59865	0.269264	0	0	0	0	0	0.503672	0	0.265439	1.67859	0	0	0	0	0	0	0	0.268917	0	0.881606	0	0	0.578574	0	0	0.300991	0	0	0	0	0	0	0	0	0	0	0	0	0	0.200427	51.3523	0.494208	0	0.424614	0	0	0	0	1.60026	0	0	0	0	0.233423	0	0	0	0	1.06525	0	0	1.79055	0.966365	0	0	0.311448	0	0	0	0	0.431411	0	0	0	0	0	0	0	0	0.69002	0	0	0	0	0	0.855336	1.44777	0	0	0	0
R39 beta-lactamase	0	0	0	0.931642	0	0	0	0	0	0	0	0	0	0	0	0	0	0	0	0	0	0	0	0	0	0	0	0	0	0	0	0	0	0	0	0	0	0	0	0	0	0	0	0	0	0	0	0	0	0	0	0	0	0	0	0	0	0	0	0	0	0	0	0	0	0	0	0	0	0	0	0	0	0	0	0	0	0	0	0	0	0	0	0	0	0	0	0	0	0	0	0	0	0	0	0	0	0	0	0	0	0	0	0	0	0	0	0	0.300596	0	0	0	0	0	0	0	0	0.444313	0	0	0	0	0	0
RAHN beta-lactamase	0	0	0	0	0	0	0	0	0	0	0	0	0	0	0	0	0	0	0	0	0	0	0	0	0	0	0	0	0	0	0	0	0	0	0	0	0	0	0	0	0	0	0	0	0	0	0	0	0	0	0	0	0	0	0	0	0	0.360295	0	0	0	0	0	0	0	0	0	0	0	0	0	0	0	0	0	0.326652	0	0	0	0	0	0	0	0	0	0	0	0	0	0	0	0	0	0	0	0	0	0	0	0	0	0	0	0	0	0	0	0	0	0	0	0	0	0	0	0	0	0	0	0	0	0	0	0
RbpA bacterial RNA polymerase-binding protein	0	0	0	0	0	0	0	0	0	0	0	0	0	0	0	0	0	0	0	0	0	0	0	0	0	0	0	0	0	0	0	0	0	0	0	0	0	0	0	0	0	0.195433	0	0	0	0	0	0	0	0	0	0	0	0	0	0	0	0	0	0	0	0	0	0	0	0	0	0	0	0	0	0	0	0	0	0	0	0	0	0	0	0	0	0	0	0	0	0	0	0	0	0	0	0	0	0	0	0	0	0	0	0	0	0	0	0	0	0	0	0	0	0	0	0	0	0	0	0	0	0	0	0	0	0
RCP beta-lactamase	0	0	0	0	0	0	0	0	0	0	0	0	0	0	0	0	0	0	0	0	0	0	0	0	0	0	0	0	0	0	0	0	0	0	0	0	0	0	0	0	0	0	0	0	0	0	0	0	0	0	0	0	0	0	0	0	0	0	0	0	0	0	0	0	0	0	0	0	0	0	0	0	0	0	0	0	0	0	0	0	0	0	0	0	0	0	0	0	0	0	0	0	0	0	0	0	0	0	0	0	0	0	0	0	0	0	0	0	0	0	0	0	0	0	0	0.226684	0	0	0	0	0	0	0.339833	0
rifampin ADP-ribosyltransferase (Arr)	0	0	0	0	0	0	0	0	0	0	0	0	0	0	0	0	0	0	0	0	0.447335	0	0	0	0	0	0	0	0	0	0	0	0	0	0	0	0	0	0	0	0	0	0	0	0	0	0	0	0	0	0	0	0	0	0	0	0	0	0	0	0	0	0	0	0	0	0	0	0	0.420248	0	0	0	0	0	0	0	0	0	0	0	0	0	0	0	0	0	0.322192	0	0.199751	0	0	0	0	0	0	0	0	0	0	0	0	0	0	0	0	0	0	0	0.758013	0	0	0	0	0	0	0	0	0	0	0	0	0	0
rifampin glycosyltransferase	0	0	0.416234	0	0	0	0	0	0	0	0	0	0	0	0	0	0	0	0	0	0	0	0	0	0	0	0	0	0	0	0	0	0	0	0	0	0	0	0	0	0	0	0	0	0	0	0	0.515539	0	0	0	0	0	0	0	0	0	0	0	0	0	0	0	0	0	0	0	0	0	0	0	0	0	0	0	0	0.233372	0	0	0	0	0	0	0	0	0	0	0	0	0	0	0	0	0	0	0	0.436387	0.743947	0.162552	0	0	0	0.302156	0	0	0	0	0	9.81039	6.49884	0.229205	0	0	0	0	0	0	0	0	0	0	0	0	0
rifampin monooxygenase	0	0	0	0.237221	0	0	0	0	0	0	0	0	0	0	0	0	0	0	0	0	0	0	0	0	0	0	0	0	0	0	0	0	0	0	0	0.44319	0	0	0	0	0	0	0	0	0	0	0	0	0	0	0	0	0	0	0	0	0	0	0	0	0	0	0	0	0	0	0	0	0	0	0	0	0	0	0.472155	0	0	0	0	0	0	0	0	0	0	0	0	0	0	0.332095	0	0	0	0	0	0	0	0	0	0	0	0	0	0	0	0	0	0	0	0	0	0	0	0	0	0	0	0	0	0	0	0	0	0
rifampin phosphotransferase	0	0	0	0.295033	0.429301	0	0	0	0	0	0	0	0	0	0.436391	0.504249	0	0	0.172371	0.225992	0	0	0	0	0	0	0	0	0	0.150291	0	0	0	0	0	0	0	0	0	0.43283	0.731431	0	0.204081	0	0	0	0	0	0	0	0	0.18025	0	0	0	0	0	0	0	0.278777	0.227727	0	0	0	0.460289	0	0	0	0	0	0	0	0	0	0	0	0	0	0.278361	0	0	0	3.38796	1.31211	0	0	0	0	0	0	0	0	0	0	0	0	0	0.266005	0	0	0	0	0	0	0.286255	0	0	0	0	0	0	0	0	0.388024	1.52464	0	0	0	0	0	0	0	0	0
Rm3 family beta-lactamase	0	0.525376	0	0	0	0	0	0	0	0.283858	0	0.190061	0	0	0	0	0	0	0	0	0	0	0	0	0	0	0	0	0	0	0	0	0	0	0	0	0	0.207051	0	0	0	0	0	0	0	0	0	0	0	0	0	0	0.621598	0.488215	0	0	0	0.227813	0	0	0	0	0	0	0	0	0	0	0	0.56119	0	0	0	0	0	0	0	0	0	0	0	0	0	0	0	0	0	0	0	0	0	0	0	0	0	0	0	0	0	0	0	0.286368	0	0	0	0.202201	0	0	0	0	0	0.465525	0	0	0	0	0	0	0	0.505581	0.436376	0	0	0
ROB beta-lactamase	0	0	0	0	0	0	0	0	0	0	0	0	0	0	0	0	0	0	0	0	0	0	0	0	0	0	0	0	0	0	0	0	0	0	0	0.378642	0	0	0	0	0	0	0	0	0	0	0	0	0	0	0	0	0	0	0	0	0	0	0	0	0	0	0	0	0	0	0	0	0	0	0	0	0	0	0.354282	0	0	0.247894	0	0	0	0	0	0	0.209011	0.504968	0	0	0	0	0	0	0	0	0	0	0.207027	0	0	0	0	0	0	0	0	0	0	0	0	0	0	0	0	0	0	0	0	0	0	0	0	0	0	0.206107
RSA beta-lactamase	0	0	0	0	0.400294	0	0	0	0	0	0	0	0	0	0	0	0	0	0	0	0	0	0	0	0	0	0	0	0	0	0	0	0	0	0	0	0	0	0	0	0	0	0	0	0	0	0	0	0	0	0	0	0	0	0	0	0	0	0	0	0	0	0	0	0	0	0	0	0	0	0	0	0	0	0	0	0	0	0	0	0	0	0	0	0	0	0	0	0	0	0	0	0	0	0	0	0	0	0	0	0	0	0	0	0	0	0	0	0	0	0	0	0	0	0	0	0	0	0	0	0	0.557292	0	0
RSA2 beta-lactamase	0	0	0	0	0	0	0	0	0	0	0	0	0	0	0	0	0.199669	0	0	0	0	0	0	0	0	0	0	0	0	0	0	0	0	0	0	0	0	0	0.459378	0	0	0	0	0	0	0	0	0	0	0.188535	0	0	1.16086	0	0	0	0	0	0	0	0	0	0	0	0	0	0	0	0	0	0	0	0	0	0.275785	0	0	0	0	0	0	0	0	0	0	0	0	0	0	0	0	0	0	0	0	0	0	0	0	0	0	0	0	0.270151	0	0	0	0	0	0	0	0	0	0	0	0.26698	0	0	0	0	0	0	0	0
RSD2 beta-lactamase	0	0	0	0	0	0	0	0	0	0	0	0	0	0	0	0	0	0	0	0	0	0	0	0	0	0	0	0	0	0	0	0	0	0	0	0	0	0	0	0	0	0	0	0	0	0	0	0	0	0	0	0	0	0	0	0	0	0	0	0	0	0	0	0	0	0	0	0	0	0	0.251219	0	0.13751	0	0	0	0	0	0	0	0	0.848024	0	0	0	0	0	0	0	0	0.266427	0	0	0	0	0	0	0	0	0	0	0.156421	0	0	0	0	0	0	0	0	0	0	0	0	0	0	0	0	0	0	0	0	0	0
RUB beta-lactamase	0	0	0	0	0	0	0	0	0	0	0	0	0	0	0	0	0.385344	0	0.31699	0	0	0	0	0	0	0	0	0.504254	0	0	0	0	0	0	0	0	0	0	0	0	0	0	0	0	0	0	0	0	0	0	0	0	0	0	0	0	0	0	0	0	0	0	0	0	0	0	0	0	0	0	0	0	0	0	0	0	0	0	0	0	0	0	0	0	0	0	0	0	0	0	0	0	0	0	0	0	0	0	0	0	0	0	0	0	0	0	0	0	0	0	0	0	0	0	0	0	0	0	0	0	0	0	0	0
SCO beta-lactamase	0	0	0	0.250674	0	0	0	0	0	0	0	0	0	0	0	0	0	0	0.4017	0.365074	0	0	0	0	0	0	0	0	0	0	0	0	0	0	0	0	0	0	0	0	0	0	0.531142	0	0	0	0	0	1.33711	0	0.625655	0	0	0	0	0	0	0.253646	0	0	0	0.535545	0	0	0.238121	0	0.507759	0	0	0	0	0	0	0	0	0	0.544676	0.198634	0	0	0	0	0	0.85091	0	0	0	0	0	0	0	0	0	0	0	0	0	0	0	0	0	0	0.284603	0	0	0	0	0	0	0	0	0	0	0	0.284885	0	0	0	0	0	0.764323	0	0	0
Sed beta-lactamase	0	0	0	0	0	0	0	0	0	0	0.245504	0	0	0	0	0	0	0	0	0	0	0	0	0	0	0	0	0	0	0	0	0	0	0	0	0	0	0	0	0	0	0	0	0	0	0	0	0	0	0	0	0	0	0	0	0	0	0	0	0	0	0	0	0	0	0	0	0	0	0	0	0	0	0	0	0	0	0	0	0	0	0	0	0	0	0	0	0	0	0	0	0	0	0	0	0	0	0	0	0	0	0	0	0	0	0	0	0	0	0	0	0	0	0	0	0	0	0	0	0	0	0	0	0
SFH beta-lactamase	0	0	0	0	0	0	0	0	0	0	0	0	0	0	0	0	0	0	0.171473	0.29041	0	0	0	0	0	0	0	0	0	0	0	0	0	0	0	0	0	0	0	0	0	0	0	0	0	0	0	0	0	0	0	0	0	0.227067	0.420604	0	0	0	0	0	0	0	0	0	0	0	0	0	0	0	0.373519	0	0	0	0	0	0	0	0	0	0	0	0	0	0	0	0	0	0	0.248819	0.321758	0	0	0	0	0	0	0	0	0	0	0	0.534294	0	0	0.292862	0	0	0	0	0	0	0	0	0	0	0	0	0.524579	0	0	0	0.585268	0
SFO beta-lactamase	0	0	0	0	0	0	0	0	0	0	0	0	0	0	0	0	0	0	0	0	0	0	0	0	0	0	0	0	0	0	0	0	0	0	0	0	0	0	0	0	0	0	0	0	0	0	0	0	0	0	0	0	0	0	0	0	0	0	0	0	0	0	0	0	0	0	0	0	0	0	0	0	0	0	0	0	0	0	0	0	0	0	0	0	0	0	0	0	0	0	0	0	0	0	0	0	0	0	0	0	0	0.760606	0	0	0	0	0	0	0	0	0	0	0	0	0	0	0	0	0	0	0	0	0	0
SHN beta-lactamase	0	0	0	0	0	0	3.44184	0	0	0	0	0	0	0	0	0	0	0	0.178314	0	0	0	0.434129	0	0	0	0.256092	0	0	0	0	0	0	0	0	0	0	0	0	0	0.226498	0	0	0	0	0	0	0	0	0	0.250002	0	0	0	0	0	0	0	0	0	0.243468	0.616289	0	0	0	0	0	0	0.433187	0	0	0	0.0799481	0	0	0	0	0.26253	0.227587	0	0	0	0	0	0	0.324852	0.187649	0	0	0.328833	0.748981	0	0	0	0.332039	0	0	0.545749	0	0	0	0	0	0	0	0	0	0	0.210653	0	0	0	0	0	0	0	0	0	0	0	0	0	0	0
SHW beta-lactamase	0	0	0	0	0	0	0	0	0	0	0	0	0	0	0.287722	0	0	0	0	0	0	0	0	0	0	0	0	0	0	0	0	0	0	0	0	0	0	0	0	0	0	0	0	0	0	0	0	0	0	0	0	0	0	0	0	0	0	0.302606	0	0	0	0	0	0	0	0	0	0	0	0	0	0	0	0	0	0	0	0	0	0	0	0	0.170263	0	0	0	0	0	0	0	0	0	0	0	0	0	0	0	0	0	0	0	0	0	0	0	0	0	0	0	0	0	0	0	0	0	0	0	0	0	0	0	0	0
SIM beta-lactamase	0	0	0	0	0	0.780841	0	0	0	0	0	0	0	0	0	0	0	0	0	0	0	0	0	0	0	0	0	0	0	0	0	0	0	0	0	0	0	0	0	0	0	0	0	0.435271	0	0	0	0	0	0	0	0	0	0	0	0	0	0	0	0	0	0	0	0	0	0	0	0	0	0	0	0	0	0	0	0	0	0	0	0	0	0	0	0	0	0	0	0	0	0	0	0	0	0.759109	0	0	0	0	0	0	0	0	0	0	0	0	0	0	0	0	0	0	0	0	0	0	0	0	0	0	0	0	0	0
SMB beta-lactamase	0	0	0	0.34044	0	0	0	0	0	0	0	0	0	0	0	0	0	0	0	0	0	0	0	0	0	0	0	0	0.279764	0	1.2716	2.52165	0	0	0	0	0	0	0	0	2.62302	2.86761	0	0	0	0	0	0	0	0	0	0	0	0	0	0	0	0	6.78106	2.41384	0	0	0	0	0	0	0	0	0	0	0	0	0	0	0	0	0	0	0	0	0	0	0.601314	0	0	0	0	0	1.65739	1.55678	6.49578	0	0	0	0	0	0	0	0	0	0	0	0	0	0	0	0	0	1.28332	0.433504	0	0	0	1.25613	0.561705	0.263087	0	2.16709	0	0	0	0	0	0
SME beta-lactamase	0	0	0	0	0	0	0	0	0	0	0	0	0	0	0.383965	0	0	0	0	0	0	0	0	0	0	0	0	0.164581	0	0	0	0	0	0	0	0	0	0	0	0	0	0	0	0	0	0	0	0	0	0	0	0	0	0	0	0	0.295596	0	0	0	0	0	0	0	0	0	0	0	0	0	0	0	0	0	0	0	0	0	0	0	0	0	0	0	0	0	0	0	0	0	0	0	0	0	0	0	0	0	0	0	0	0	0	0	0	0.379654	0.223481	0	0	0	0	0	0	0	0.17087	0	0	0	0	0	0	0	0.489568	0
SPG beta-lactamase	0	0	0	0	0	0	0	0	0	0	0	0	0	0	0	0	0	0	0	0	0	0	0	0	0	0	0	0	0	0	0	0	0	0	0	0	0	0	0	0	0	0	0	0	0	0	0	0	0	0	0	0	0	0	0	0	0	0	0	0	0	0	0	0	0	0	0	0	0	1.14813	0	0	0	0	0	0	0	0	0	0	0	0.364077	0	0	0	0	0	0	0	0.28941	0	0	0	0	0	0	0	0	0	0	0	0	0	0	0	0	0	0	0	0.157897	0	0	0	0	0	0	0	0	0.789812	0	0	0	0.322406	0
SPM beta-lactamase	0	0	0	0	0	0	0	0	0	0	0	0	0	0	0	0	0	0	0	0	0	0	0	0	0	0	0	0	0	0	0	0	0	0	0	0	0	0	0	0	0	0	0	0	0	0	0	0	0	0	0	0	0	0	0	0	0	0	0	0	0	0	0	0	0	0	0	0	0	0	0	0	0	0	0	0	0	0	0	0	0	0	0	0	0	0	0	0	0	0	0	0	0	0	0	0	0	0	0	0	0	0	0	0	0	0	0	0	0	0	0	0	0	0	0	0.318813	0	0	0	0	0	0	0	0
SPN79 beta-lactamase	0	0	0	0	0	0	0	0	0	0	0	0	0	0	0	0	2.96693	1.15833	0	0	0	0	14.9429	0	0	0	0	0	0	0	0	0	0	0	0	0	0	0	0	0	0	0	0	0	0	0	0	0	0	0	0	0	0	0	0	0	0	0	0	0	0	0	0	0	0	0	0	0.462938	0	0.404073	0	0	0	0	0	0	0	0	0	0	0	0	0	0	0	0	0	0	0	0	0	0	0	0	0	0	0	0	0	0	0	0	5.6828	12.844	0	0	0	0	0	0	0	0	0	0	0	0	0	0	0	0	0	0	0	0
SPR beta-lactamase	0	0	0	0	0	0	0	0	0	0	0	0	0	0	0	0	0	0	0	0	0	0	0	0	0	0	0	0	0	0	0	0	0	0	0	0	0	0	0	0	0	0	0	0	0	0	0	0	0	0	0	0	0	0	0	0	0	0	0	0	0.413915	0	0	0	0	0	0	0	0	0	0	0	0	0	0	0	0	0	0	0	0	0	0	0	0	0	0	0	0	0.309323	0	0	0	0	0	0	0	0	0	0	0	0	0	0	0	0	0	0	0	0	0	0	0	0	0	0	0	0	0	0	0	0	0	0
SPS beta-lactamase	0	0	0	0	0	0	0	0	0	0	0	0	0	0	0	0	0	0	0	0	0	0	0	0	0	0	0	0	0	0	0	0	0	0	0	0	0	0	0	0	0	0	0	0	0	0	0	0	0	0	0	0	0	0	0.559901	0	0	0	0	0	0	0	0	0	0	0	0	0	0	0	0	0	0	0	0	0	0	0	0	0	0	0	0	0	0	0	0	0	0	0	0	0	0	0	0	0	0	0	0	0	0	0	0	0	0	0	0	0	0	0	0	0	0	0	0	0	0	0	0	0	0	0	0	0
SPU beta-lactamase	0	0	0	0	0	0	0	0	0	0	0	0.90774	0	0	0	0	0	0	0	0	0.316056	0	0	0	0	0	0	0	0	0	0	0	0	0	0	0	0	0	0	0.315021	0	0	0	0	0	0	0	0	0	0	0	0	0	0	0	0	0	0	0	0.953293	0	0	0	0	0	0	0	0	0	0	0	0	0	0	0	0	0	0	0	0	0	0	0	0	0	0	6.6676	0	0	0	0	0	0	0	0	0	0	0	0	0	0	0	0	0	0	0	0	0	0	0	0	0	0	0	0	0	0	0	0	0	0	0	0	0
SST beta-lactamase	0	0	0	0	0	0.291732	0	0	0	0	0.257299	0	0	0	0	0	0	0	0	0	0	0	0	0	0	0	0	0	0	0	0	0	0	0	0	0	0	0	0	0	0	0.235128	0	0	0	0	0	0	0	0	0	0	0	0	0	0	0	0	0	0	0	0	0	0	0	0	0.410796	0	0	0	0	0	0	0	0	0	0	0	0	0	0	0	0	0	0	0	0	0	0	0	0	0	0	0	0	0	0	0	0	0	0	0	0	0	0	0	0	0	0	0	0	0	0	0	0.255004	0	0	0	0	0	0	0	0	0
STA beta-lactamase	0	0	0	0	0	0	0	0	0	0.294766	0	0	0	0	0	0	0	0	0	0.34834	0.473181	0	0	0	0	0	0	0	0	0	0	0	0	0	0	0	0	0	0	0	0	0	0	0.368665	0	0	0	0	0	0	0	0	0	0	0	0	0	0	0	0	0.564048	0	0	0	0.522783	0	0	0	0	0	0	0	0	0	0	0	0.345862	0	0	0	0	0	0	0	0	0	0	0	0.627445	0.34354	0	0	0	0.483513	0	0	1.14285	0	0	0	0	0	0	0	0	0	0	0.418845	0	0.322468	0	0	0	0	0	0	0	0	0.503729	0	0	0	0	0
streptogramin vat acetyltransferase	0	0	0.508512	0.453481	0	0	0	0	0.498437	0	0	0.294403	0	0	0	0	0	0.344683	0.49945	0.921854	0	0.955287	0	0	0	0	0	0	0	0	0.555578	0	0	0.383122	0.301246	0	0	0	2.4056	0	0	0.385871	0.362441	0	0	0	0	0	0	0.348878	0	0	0.773931	0	0	0	0.311379	0	0	0	0	0	0	0	0.158637	0	0.288151	0	0	0.798851	0	0.326472	0.100672	0	0.213205	0.160571	0.231003	0.202196	0.244967	0	0	0.409215	0.234972	0	0.208238	0	0	0	0	0	0	0	0	0	0	0.276865	0.90861	0	0	0	0	0.445568	0	0	1.5276	0	0	0.480729	0	0	0	0	0	0.234754	0.285319	0	0.749736	0	0.575224	0	0	0	0.335685	0.269261
streptogramin vgb lyase	0	0	0	0	0	0	0	0	0	0	0	0	0	0	0	0	0.359563	0.262787	0	0	0	0.720013	0.462927	0	0	0	0	0	0	0	0	0	0	0	0	0	0	0	0	0	0	0	0	0	0	0	0	0	0	0.174397	0	0	0	0	0	0	0.260301	0.182076	0	0	0.295556	0	0	0.329133	0	0	0	0	0	0	0	0	0.0798082	0	0	0	0.437957	0	0	0	0.272105	0	0	0	0.284033	0	0	0	0	0	0.164208	0	0	0	0	0	0	0	0	0	0.405052	0	0	0	0	0	0	0	0	0.710307	0	0	0	0	0	0	0	0	0	0	0	0.379888	0	0
subclass B1 Bacillus anthracis Bla beta-lactamase	0	0	0	0	0	0	0	0	0	0	0	0	0	0	0	0	0	0	0	0	0	0	0	0	0	0	0	0	0	0	0	0	0	0	0	0	0	0	0	0	0	0	0	0	0	0	0	0	0	0	0	0	0	0	0	0	0	0	0	0	0	0	0	0.279577	0.302375	0	0	0	0	0	0	0	0	0	0	0	0	0	0	0	0	0	0	0	0	0	0	0	0	0	0	0	0	0	0	0	0	0	0	0	0	0	0	0	0	0	0.520275	0	0	0	0	0	0	0	0	0	0	0	0	0	0	0	0	0
subclass B1 PEDO beta-lactamase	0	0	0	0	0	0	0	0	0	0	0	0	0	0	0	0	0	0	0	0	0.213926	0	0	0.33347	0	0	0	0	0	0	0	0	0	0	0	0	0	0	0	0	0	0	0	0	0	0	0	0	0	0	0	0	0	0	0	0	0	0.44058	0	0	0	0	0	0	0	0	0	0	0	0	0	0	0.200018	0	0	0	0	0	0	0	0	0	0	0	0	0	0	0	0.484381	0	0	0	0	0	0	0	0	0	0	0	0	0	0	0	0	0	0	0	0	0	0	0.641256	0	0	0	0	0	0	0	0	0	0	0	0
subclass B1 Vibrio cholerae varG beta-lactamase	0	0	0	0	0	0	0	0	0	0.176079	0	0	0	0	0	0	0	0	0	0	0	0	0	0	0	0	0	0.162612	0	0	0	0	0	0	0	0	0	0	0	0	0	0	0.279269	0	0	0	0	0	0	0.210421	0	0	0	0	1.5818	0	0	0.4469	0	0	0	0	0	0	0	0	0	0	0	0	0	0	0	0	0.198782	0	0	0	0	0	0	0	0	0	0	0	0	0	0	0	0.74767	0	0	0	0	0	0	0	0	0	0	0.143587	0	0	0	0	0	0	0	0	0	0	0	0	0	0	0	0	0	0	0	0	0	0
subclass B3 LRA beta-lactamase	0.4556	1.01078	0.672201	0.186661	0.304154	0.421552	0	0.253899	0	0	0.646701	0	0	0	0.394457	0.317513	0	0.315675	0.532445	0	0.561865	0	0	0.233667	0	0	0.247648	0	0	0	0	0.985783	0.796414	0	0	0	0	0	1.08778	0.400776	0	0	0.223341	0.507971	0	0	0	0	0	0	0.173476	0.365951	0	0.452092	0	0	0.905235	0	0	0	0	0.431811	0.261797	0	0.179257	0.43836	0	0	0.664188	0.198244	0	0	0.0871404	0	0	0	0	0.34614	0	0	0.415856	0.408114	0.218767	0	0	0	0	0	0	0.369631	0.159714	0	0	0	0	0	0	0	0	0.569034	0	0	0	0	0.426553	0	0	0	0	0	0	0	0	0	0	0	0.73747	0.226821	0	0	0	0	1.61247	0.207014
sulfonamide resistant sul	0.526969	0.557535	2.10709	0.162893	0	0	0	0	0	0	0	0.166963	0	0	0.439746	0	0.417002	2.85113	0	0.204108	0	0	0	0	0.480099	418.473	0	8729.87	0	0	0	0	0	106.176	0	0	0	0.340989	0.960981	3.61472	0.565323	0.788143	0	0	0	0	0	0	2.3354	0.987479	0.207931	0	0	0	0	0.206884	0.615497	0.548169	0.731778	0	0.261969	0	0	0	0.392399	0	0	0	0	1.59006	0	0	0	0	0.658628	0.212318	0	0.589153	0.499455	0	0	0	0	0	0	0	0.441837	0	0	0	0	0	0	0	0.430703	0.339051	0	0	0	0	0	0	0	0	0	0	0	0	0	0.361943	0	0	0	0.311024	0	0	0	0.491538	0.506962	0	0	0.516626	0.259346	0
Target protecting FusB-type protein conferring resistance to Fusidic acid	0	0	0	0	0	0	0	0.188628	0.32589	0	0	0	0	0	0	0	0	0	0	0	0	0	0	0	0	0	0	0	0	0	0	0	0	0	0	0.539015	0	0	0	0	0	0	0.352281	0	0	0	0	0	0	0	0	0	0	0	0	0	0	0.240605	0	0	0	0	0	0	0	0	0	0	0	0	0	0	0	0	1.1471	0	0	0	0.192342	0	0	0	0	0	0	0	0.201299	0	0	0	0	0.475969	0	0	0	0	0	0	0	0	0	0	0	0	0	0	0	0	0	0	0	0	0	0	0	0.216866	0	0	0	0	0	0	0	0
TER beta-lactamase	0	0	0	0	0	0	0	0	0	0	0	0	0	0	0	0	0	0	0	0	0	0	0	0	0	0	0	0	0	0	0	0	0	0	0	0	0	0	0	0	0	0	0	0	0	0	0	0	0	0	0	0	0	0	0	0	0	0	0	0	0	0.763129	0	0	0	0	0	0	0	0	0	0	0	0	0	0	0	0	0	0	0	0	0	0	0	0	0	0	0	0	0	0	0	0	0	0	0	0	0	0	0	0	0	0	0	0	0	0	0	0	0	0	0	0.195333	0	0	0	0	0	0	0.631809	0.450103	0	0
THIN-B beta-lactamase	0	0	0.199164	0	0	0	0	0	0	0	0	0	0	0	0	0	0	0	0	0	0	0.538064	0	0	0	0	0	0	0	0	0	0	0	0	0	0	0	0	0	0.591183	0	0	0	0	0	0	0	0	0	0	0	0	0	0	0	0	0.550539	0	0	0	0	0	0	0	0	0	0	0	0	0	0	0	0	0	0	0	0	0	0	0	0	0.463786	0	0.398131	0	0	0	0	0	0	0	0	0	0	0	0	0	0	0	0	0	0	0	0	0	0	0	0	0	0	0	0	0.418673	0	0	0.56711	0	0	0	0	0	0	0.195801	0
TLA beta-lactamase	0	0	0	0	0	0	0.315522	0	0	0	0	0	0	0	0	0	0	0	0	0	0	0	0	0	0	0	0	0	0	0	0	0.304661	0	0	0	0	0	0	0	0	0	0	0	0	0	0	0	0	0	0	0	0	1.40498	0	0	0	0	0	0	0	0	0	0	0	0.161061	0	0	0	0	0	0	0	0	0	0	0	0	0.713588	0.312582	0	0	0	0	0.251844	0	0	0	0	0	0	0	0	0	0	0	0	0	0	0	0	0	0	0	0	0	0	0	0	0	0	0	0	0.378043	0.268987	0	0	0	0	0	0	0	0	0	0
TMB beta-lactamase	0	0	0	0	0	0	0	0	0	0	0	0	0	0	0	0	0	0	0	0	0	0	0	0	0	0	0	0	0	0	0	0	0	0	0	0	0	0	0	0	0	0	0	0	0	0	0	0	0	0	0	0	0	0	0.435684	0	0	0	0	0	0	0	0	0	0	0	0	0	0	0	0	0	0	0	0	0	0	0	0	0	0	0	0	0	0	0	0	0	0	0	0	0	0	0	0	0	0	0	0	0	0	0	0	0	0	0	0	0	0	0	0	0	0	0	0	0.48382	0	0	0	0	0	0	0	0
TRU beta-lactamase	0	0	0	0	0	0	0	0	0	0	0	0	0	0	0	0.413622	0	0	0	0	0	0	0	0	0	0	0	0	0	0	0	0	0	0	0	0	0	0	0	0	0	0	0	0	0	0	0	0	0	0	0	0	0.329994	0	0	0	0	0	0	0	0	0	0	0	0	0	0	0	0	0	0	0.266978	0	0	0	0	0	0	0	0	0	0	0	0	0	0	0	0	0	0	0	0	0	0	0	0	0	0	0	0	0	0	0	0	0	0	0	0	0	0	0	0	0	0	0	0	0	0	0	0	0	0	0	0
TTU beta-lactamase	0.316895	0	0	0	0	0	0	0	0	0	0	0	0	0	0	0	0	0.353417	0	0	0	0	0	0	0	0	0	0	0	0	0.507752	0	0.235303	0	0	0	0	0	0	0	0	0	0	0	0	0	0	0	0	0	0	0	0	0	0	0	0	0.571422	0	0	0	0	0	0	0.401284	0	0	0	0	0	0	0	0.434306	0	0	0	0	0	0	0	0	0	0	0	0	0	0	0	0	0	0	0	0	0	0	0.448716	0	0.678072	0	0	0.140943	0	0	0	0	0	0	0	0	0	0	0	0	0	0	0	0	0	0.597933	0	0	0	0	0.270736
tunicamycin resistance protein	0	0	0	0	0.53079	0	0	0	0	0	0	0	0	0	0	0.376348	0	0	0.234821	0.40926	0	0	0.888767	0	4.00908	0	0	0	0	0	0	0	0	0	0	0	0	0	0	0	0	0	0	0	0	0	0	0	0	0	0	0.249185	0	0	0	0	0.318082	0	0	0	0	0	0	0	0	0	0	0	0	0.3463	0	0	0.187828	11.9556	0	0	0.252423	0	0	0	4.1626	0	0	0.587724	0	0	0	0	0	0	0	0	0	0	0	0	0	0.345594	0	0	0	0	0	0	0	0	0	0	1.48037	7.1989	0	0	0	0	2.62839	0	0	0	0	0	0	0	0	0
TUS beta-lactamase	0	0	0	0	0	0	0	0	0	0	0	0	0	0	0	0	0	0	0	0	0	0	0	0	0	0	0	0	0	0	0	0	0	0	0	0	0	0	0	0	0	0	0	0	0	0	0	0	0	0	0	0	0	0	0	0	0	0	0	0	0	0	0	0	0	0	0	0	0	0	0	0	0.168603	0	0	0	0	0	0	0	0.321893	0	0	0	0	0	0	0	0	0	0	0	0	0	0	0	0	0	0	0	0	0	0	0	0	0	0	0	0	0	0	0	0	0.342317	0	0	0	0	0	0	0	0	0	0
vanH	0	0	0	0	0	0	0	0	0	0	0.188385	0	0.17514	0	0.493409	0	0	0	0	0	0	0	0	0	0	0	0.676871	0	0	0	0	0	0	0	0	0	0	0	0	0	0	0.265071	0	0	0	0.16595	0	0	0	0	0	0	0	0	0	0	0.482435	0	0	0	0	0	0	0	0	0	1.30949	0	0	0	0	0.155683	0	0	0.872344	0.779243	0	0.49125	0.40271	0	0.61113	0.829721	0	0	0	0	0	0	0	0	0	0	0.221773	0	0	0.213532	2.92507	0.506917	0	0	0	0	0	0.287058	0	0.4724	0	0	0.134293	0	0	0	0	0	0.684888	0	0	0	0	0	0.451875	0	0	0
vanJ membrane protein	0	0	0	0	0	0	0	0	0	0	0	0	0	0	0	0	0	0.569297	0	0	0	0	0	0	0	0	0	0	0	0	0	0	0	0	0	0	0	0	0	0	0	0	0	0	0	0	0	0	0	0	0	0	0	0	0	0	0	0.193157	0	0	0	0	0.421207	0	0.299563	0	0	0	0	0	0	0	0.153014	0	0	0	0	0	0	0	0	0	4.22871	0	0	0	0	0	0	0	0	0	0	0	0	0	0	0	0	0	0	0	0	0	0	0	0	0	0	0	0	0	0	0	0	0	0	0	0	0.648313	0	0	0	0
vanK	0	0	0	0	0	0	0	0	0	0	0	0	0	0	0	0	0	0	0	0	0	0	0	0	0	0	0	0	0.269396	0	0	0	0	0	0	0	0	0.612569	0.435047	0	0.374769	0	0	0	0.295223	0.437534	0	0	0	0	0.313028	0	0	0	1.43902	0.197169	0	0	0	0	0	0	0	0	0	0.357962	0	0	0.577873	0	0	0	0	0	0	0.246739	0.241341	0	0	0	0	0	0.177819	0	0	0	0	0	0	0	0	0	0.65899	0.303849	0	0	0	0	0	0	0	0.31571	0	0	0	0	0.259328	0	0	0	0	0	0	0.979948	0	0.265798	0.414114	0	0	0	0	0	0	0
vanU	0	0	1.3124	0	0	0	0	0	0.460723	0	0	0	0	0	0	0	0	0	0	0	0	0	0	0	0	0	0	0	0	0	0	0	0	0	0	0	0	0	0	0	0	0	0	0	0	0	0	0	0	0	0	0	0	0	0	0	0	0	0	0	0	0	0	0	0	0	0.420756	0	0	0	0	0	0	0	0	0	0	0	0	0	0	0	0	0	0	0	0	0	0	0	0	0	0	0	0	0	0	0	0	0	0	0	0	0	0	0	0	0	0	0	0	0	0	0	0	0	0	0.279958	0	0	0.449307	0.78645	0.607421	0
vanV	0	0	0	0	0	0	0	0	0	0	0	0	0	0	0	0	0	0	0	0	0	0	0	0	0	0	0	0	0	0	0	0	0	0	0	0	0	0	0	0	0	0	0	0	0	0	0	0	0	0	0	0	0	0	0	0	0	0	0	0	0	0	0	0	0	0	0	0	0	0	0	0	0	0	0	0	0	0	0	0	0	0	0	0	0	0	0	0	0	0	0	0	0.39675	0	0	0	0	0	0	0	0	0	0	0	0	0	0	0	0	0	0	0	0	0	0	0	0	0	0	0	0	0	0	0
vanY	0	0	0	0.594405	0	0	0.491708	0.420804	0	0	0	0.473223	0	0	0.493409	0	0.517668	0	0.329557	0	0	0	0	0	0	0	0.202358	0.175375	0	0	0.358432	0.447506	0	0	0	0	0	0	19.6893	0	0	0	0	0.578088	0	0	0	0	0	0	0	0	0	0	0	0	0.863667	0	0.788001	0	0	0	0	0	0	0.342191	0	0	0	0	0.198315	0.217109	0	0	0.256527	0.779243	0	0.566703	0	0	1.11438	0.667267	0	0	0	0	0	0	0	0	0	0	0.453763	0	0	0	2.92507	1.02876	0	0	0	0	0	0.19153	0	0	0	0	0.210582	0.158047	0	0	0	0	0.240956	0.4991	0	0.34864	0	0	0	0	0	0
vanZ	0	0	0	0	0	0	0	0	0	0	0	0	0	0	0	0	0	0	0	0	0	0	0	0	0	0	0	0	0	0	0	0	0	0	0.418292	0	0	0	0	0	0	0	0	0	0	0	0	0	0	0	0	0	0	0	0	0	0	0	0	0	0	0	0	0	0	0	0	0	0	0	0	0	0	0	0	0	0	0	0	0	0	0	0	0	0	0	0	0	0	0	0	0	0	0	0	0	0	0	0	0	0	0	0	0	0	0	0	0	0	0	0	0	0	0	0	0	0	0	0	0	0	0	0	0
VCC beta-lactamase	0	0	0	0	0	0	0	0	0	0	0	0	0	0	0	0	0	0	0	0	0	0	0	0	0	0	0	0	0	0	0.213279	0	0	0	0	0	0	0	0	0	0.187005	0	0	0	0	0	0	0	0	0	0	0	0	0	0	0	0	0	0	0	0	0	0	0	0	0	0	0	0	0	0	0	0	0	0	0	0	0	0	0	0	0	0	0	0	0	0	0	0	0	0	0	0	0	0	0	0	0	0	0	0	0	0	0	0	0	0	0	0	0	0	0	0	0	0	0	0	0	0	0	0	0	0	0
VEB beta-lactamase	0	0	0	0.345231	0	0	0	0	0	0	0	0	0	0	0	0	0	0	0.167583	0	0	0	0	0	0	0	0	0	0	0	0	0	0	0	0	0	0	0	0	0	0	0	0	0	0	0	0	0	0	0	0.35735	0	0	0	0	0	0	0	0	0	0	0	0	0	0	0	0	0	0	0	0	0	0	0	0	0	0	0	0	0	0	0	0	0	0	0	0	0	0	0	0	0	0	0	0	0	0	0	0	0	0	0	0	0	0	0	0	0	0	0	0	0	0	0	0	0	0	0	0	0	0	0	0	0
VHH beta-lactamase	0	0	0	0	0	0	0	0	0	0	0	0	0	0	0	0	0	0	0	0	0	0	0	0	0	0	0	0	0	0	0	0	0	0	0	0	0	0	0	0	0	0	0	0	0	0	0	0	0	0	0	0	0	0	0	0	0	0	0	0	0	0	0	0	0	0	0	0	0	0	0	0	0	0	0	0	0	0	0	0	0	0	0	0	0	0	0	0	0	0	0	0	0	0.379992	0	0	0	0	0	0	0	0	0	0	0	0	0	0	0	0	0	0	0	0	0	0	0	0	0	0	0	0	0	0
VHW beta-lactamase	0	0	0	0	0	0	0	0	0	0	0	0	0	0	0	0	0	0	0	0	0	0	0	0	0	0	0	0	0	0	0	0	0	0	0	0	0	0	0	0	0	0	0	0	0	0.397749	0	0	0	0	0	0	0	0	0	0	0	0	0	0	0	0	0	0	0	0	0	0	0	0	0	0	0	0	0	0	0	0	0	0	0	0	0.941656	0	0	0	0	0	0	0	0	0	0	0	0	0	0	0	0	0	0	0	0	0	0	0	0	0	0	0	0	0	0	0	0	0	0	0	0	0	0	0	0	0
viomycin phosphotransferase	0	0	0	0	0	0	0.311815	0	0	0	0	0	0	0	0	0	0	0	0.217096	0	0	0.388259	0	0	0	0	0	0.323386	0	0	0	0	0	0	0	0	0	0	0.306559	0	0	0	0	2.04568	1.26089	0	0	0	0	0	0	0	0	0	0	0	0	0	0.492864	0	0	0	0	0	0	0	0	0	0	0	0	0	0	0	0	0.748134	0	0.160371	0	0	0	0	0	0	0	0	0	0	0	0.417992	0.218851	1.33631	0	0.482407	0	0	0	0	0	0	0	0	0.216867	0	0	0	0	0	0	0	0	0	0	0	0	0	0	0	0	0	0	0	0	0
VMB beta-lactamase	0	0	0.588316	0	0	0	0	0	0	0	0	0	0	0	0	0	0	0	0	0	0	0	0	0	0	0	0	0	0	0	0	0	0	0	0	0	0	0	0	0	0	0	0	0	0	0	0	0	0	0	0	0	0	0	0	0	0	0	0	0	0	0	0	0	0	0	0	0	0	0	0	0	0	0	0	0	0	0	0	0	0	0	0	0	0	0	0	0	0	0	0.174214	0	0	0	0	0	0	0	0	0	0	0	0	0	0.296382	0	0	0	0	0	0	0	0	0	0	0	0	0	0	0	0	0	0	0
YEM beta-lactamase	0	0	0	0	0	0	0	0	0	0	0	0	0	0	0	0	0	0	0	0	0	0	0	0	0	0	0	0	0	0	0	0	0	0	0	0	0	0	0	0	0	0	0	0	0	0	0	0	0	0	0	0	0	0	0	0	0	0	0	0	0	0	0	0	0	0	0	0	0	0	0	0	0	0	0	0	0	0	0	0	0	0	0.39699	0	0	0.199919	0	0	0	0	0	0	0	0	0	0	0	0	0	0	0	0	0	0	0	0	0	0	0	0	0	0	0	0	0	0	0	0	0	0	0	0	0	0
YRC Beta-lactamase	0	0	0	0	0	0	0	0	0	0	0	0	0	0	0	0	0	0	0	0	0	0	0.280799	0	0	0	0	0.342043	0	0	0	0	0	0	0	0	0	0	0.69908	0	0	0	0	0	0	0	0	0	0.376227	0.355183	0	0	0	0	0	0	0	0	0	0	0	0	0	0	0	1.0262	0	0	0	0	0	0	0	0	0	0	0	0	0	0	0	0	0	0	0	0	0	0	0	0	0	0	0	0	0	0	0	0	0	0	0	0	0	0.313318	0	0	0	0	0	0	0	0	0	0	0	0	0	0	0	0	0	0	0	0
ZOG beta-lactamase	0	0	0.472359	0.841624	0	0	0	0	0	0	0	0	0	0	0	0	0	0	0	0	0	0	0	0	0	0	0	0	0	0	0	0	0	0	0	0	0	0	0	0	0	0	0	0	0	0	0	0	0	0	0	0	0	0	0	0	0	0	0	0	0	0	0	0	0	0	0	0	0	0	0	0.257231	0	0	0	0	0	0	0	0	0	0	0	0	0	0	0	0	0	0	0	0	0	0	0	0	0	0	0	0	0	0	0	0	0	0	0	0	0.508054	0	0	0	0	0	0	0	0	0	0	0	0	0	0.286221	0

### Sheet: S13
Table S13. AMR drug class abundance in CPM
#Drug_class	1A	1B	8A	8B	12A	12B	15A	15B	19A	19B	21A	21B	25A	25B	27A	27B	30A	30B	31A	31B	33A	33B	51A	51B	53A	53B	54A	54B	57A	57B	62A	62B	63A	63B	67A	67B	68A	68B	87A	87B	89A	89B	106A	106B	2A	2B	5A	5B	10A	10B	11A	11B	13A	13B	17A	17B	24A	24B	28A	28B	29A	29B	32A	32B	44A	44B	50A	50B	52A	52B	55A	55B	56A	56B	58A	58B	61A	61B	64A	64B	82A	82B	151A	151B	152A	152B	153A	153B	166A	166B	4A	4B	7A	7B	9A	9B	16A	16B	18A	18B	22A	22B	23A	23B	26A	26B	34A	34B	59A	59B	66A	66B	69A	69B	70A	70B	71A	71B	90A	90B	91A	91B	103A	103B
penam	34.1765	62.0577	51.1836	14.9358	5.24195	16.6013	39.9911	1685.63	3.47789	30.0411	13.5743	12.7283	9.99696	1572.05	49.7069	14.6854	21.2655	78.3587	24.4873	7.75571	17.5388	90.4201	26.8854	24.163	8.30864	3710.42	11.5475	10046.6	29.206	41.5485	13.0928	10.7057	5.40422	1691.78	4.50317	17.8237	4.22628	5.98155	28.4079	42.1141	9.92728	10.0519	13.7158	10.1538	234.965	478.769	113.451	547.789	36.2975	20.5449	13.7463	23.6385	24.7024	15.9672	15.5176	12.123	118.449	32.4459	10.6116	22.5206	125.352	17.1032	2.13969	30.4203	22.6364	6.39558	5.23882	11.9629	5.66822	42.5687	16.781	25.2685	3.50088	470.551	17.8408	6.9996	180.317	13.3894	4.34738	18.4361	13.2397	19.4673	20.267	9.47344	32.7659	2.87132	13.2169	36.7574	17.3105	11.3523	18.9207	6.61355	14.5981	11.7662	19.5409	22.5537	11.6672	1149.23	22.2647	584.574	33.311	10.3714	4.46276	7.36278	8.90339	102.59	25.8587	5.60594	7.9346	10.6027	3.85065	19.1616	6.23357	18.0537	39.9495	21.3038	14.072	12.1738	19.3554	147.275	10.8075	28.6736	40.8226	25.5991
aminoglycoside antibiotic	16.7903	30.0087	17.1139	46.0312	2.66632	1.02265	20.1101	544.518	14.2015	13.8096	7.75255	8.85004	5.615	580.988	19.7984	5.43849	13.1578	40.1593	39.5108	51.0233	14.0902	50.1049	56.0674	27.6514	8.34329	2335.84	2.64176	9940.43	12.2455	24.199	13.0643	5.25601	15.2527	794.439	2.32664	6.88272	3.06178	1.34122	15.3141	21.7176	2.35622	4.67658	16.2044	94.8341	83.4775	265.51	18.409	377.553	4.70351	9.43718	10.5437	6.66674	40.8237	7.63576	16.1239	11.079	10.0062	12.9808	2.32249	12.0571	49.3831	11.2156	6.06275	13.637	14.4831	20.3575	5.23265	9.69231	3.82014	17.5104	29.9775	30.6233	10.5973	372.924	42.484	7.99071	85.4636	7.01027	5.47867	2.80151	3.71098	6.80867	6.43895	4.72331	22.3476	75.1501	2.86287	3.07376	16.8361	14.6121	4.90064	3.42669	15.7592	7.01551	17.8688	29.7659	6.95651	439.168	7.48131	294.577	14.4778	57.9067	0.933418	2.92754	2.12402	48.6049	14.3558	9.31526	11.6378	10.7626	27.0622	93.4997	16.5058	41.6391	20.6395	20.5172	13.9866	17.6858	8.10746	48.323	11.1453	16.7904	17.7636	9.92216
cephalosporin	28.2734	62.6761	43.6514	21.6043	6.39516	15.7659	34.627	1419.3	16.9849	28.473	11.4303	11.6532	11.511	1274.17	44.8926	13.8315	19.3727	78.2901	21.1745	7.84045	19.8102	84.6296	27.1312	20.1452	7.76422	3066.37	9.73175	9644.49	24.2736	41.0029	18.7471	12.1431	3.29644	1424.45	20.42	28.8613	6.18697	41.5193	31.1758	134.471	9.61431	13.1151	13.8209	8.63574	197.49	446.455	114.713	598.038	39.7536	19.9223	16.5874	25.1538	64.3589	18.092	18.0315	13.0601	113.679	41.4141	9.97471	12.1734	96.0935	16.499	2.86296	24.6455	25.8666	12.2311	6.19928	12.9943	6.12739	31.2717	13.6325	19.0288	12.5466	519.526	14.8434	13.7657	154.116	208.547	6.59424	18.0654	15.1617	19.3992	16.5428	11.9805	24.6134	2.87132	15.4351	37.9359	15.73	10.8076	22.1626	6.76353	13.0753	17.1913	23.2098	31.1581	9.51714	914.198	16.2173	611.445	120.973	13.1173	5.7786	7.0605	7.93923	109.821	33.3092	22.0757	8.90807	13.097	3.32956	18.8639	6.43406	17.111	34.0849	22.3969	31.5634	23.1033	19.3765	124.292	13.9394	29.0713	450.483	40.8095
sulfonamide antibiotic	0.526969	0.557535	2.10709	0.842993	0	0	0	0	0.498574	0.202753	0	0.166963	0	0.176779	1.27876	0	0.814245	2.85113	0.450918	0.204108	0	0.469131	0.266543	0	0.480099	418.473	0	8729.87	0	0	0.277861	0	0	106.176	0	0	0.317188	0.731809	0.960981	3.61472	0.565323	0.788143	0	0	0	0	0	0	2.3354	0.987479	0.207931	0	0	0	1.50992	0.206884	0.88078	1.01954	0.731778	0	0.261969	0	0	0	0.556709	0	0	0	0	1.59006	0	0	0	0	0.658628	0.212318	0	0.946828	0.499455	0	0	0.402627	0	0	0.298379	0	0.634878	11.2671	0	0.422058	1.02795	0	0.519241	0	0.430703	0.339051	0	0.470573	0	0	0.677064	0.51679	0	0.189983	0	0	0	0	0.298235	0.664753	0	0.35296	0	5.50043	0.55418	1.62104	0	0.809073	0.506962	0	0	0.516626	0.593742	0
penem	5.94964	8.31343	2.48274	2.56867	0.524568	0.204721	7.23483	349.224	1.35503	22.2727	1.4154	2.77763	1.28885	254.313	6.66585	0.279825	3.18383	12.4112	1.55654	0.999403	2.07283	25.3958	6.29027	5.09589	1.97121	739.475	1.20432	8312.02	7.60994	9.67148	4.88985	1.98988	0.237512	389.8	0.31255	3.82128	0.630928	0.977227	4.47866	6.22358	1.27055	0.984749	1.88476	0.48815	34.6321	195.768	8.20851	206.303	5.56388	8.3114	2.02944	0.189575	4.61794	1.41582	1.50992	1.86654	3.21588	18.3284	0.258805	2.63473	22.2037	1.0821	0.706965	3.55232	7.04363	5.0495	0.793593	1.60136	0.589333	7.88752	2.83176	3.10722	0.478331	105.128	3.39064	1.80026	27.3682	1.18031	1.06587	0	2.61318	3.14746	1.88797	1.87485	6.08476	0.597254	1.18497	11.5729	1.49703	2.36117	1.7434	0	2.58157	3.22582	2.57837	2.94936	0.627353	161.682	4.3896	218.101	3.62401	0.680188	1.28907	0.189983	0.319025	30.2002	3.27623	1.55823	1.49474	0.905745	0.860301	5.0157	0.783209	5.45925	6.58315	5.17653	1.95418	2.35473	3.84079	19.0155	2.71239	2.52452	4.7338	2.46943
monobactam	3.49191	6.72628	204.423	20.1973	26.0855	78.5602	38.269	363.731	26.7654	2.63944	51.1099	73.5694	19.854	237.217	72.8911	31.0672	34.6287	93.3302	8.98011	39.8568	124.499	195.776	47.8946	4.74726	2.05397	569.007	40.5501	8219.91	4.28076	6.34859	36.9013	38.6292	2.04206	320.987	72.098	8.42497	191.119	87.0098	45.5227	26.1162	1.31662	2.22665	46.5831	6.13878	65.6939	75.6105	5.45479	150.575	207.192	60.118	14.4177	38.2381	12.5813	13.3706	44.5369	116.958	114.93	104.409	20.9218	54.3793	65.3369	48.1834	110.668	153.02	63.1396	114.293	34.3412	1.77391	13.1208	128.703	2.4732	2.9187	205.795	107.091	90.0631	22.9391	41.2372	41.3279	30.6001	118.489	71.3523	212.001	42.4233	1.19603	12.5606	0.455169	87.4269	77.0948	91.6009	1.23329	17.6908	31.5747	91.8857	14.1532	92.3709	63.3176	94.0809	145.131	59.7163	232.608	23.788	15.3057	73.9705	46.5907	41.1602	51.1881	37.0519	110.381	16.27	27.8857	0	4.61269	13.2089	12.9208	62.8407	77.7757	7.92661	16.2798	75.5064	44.4906	35.3933	27.1209	86.9543	108.102
fluoroquinolone antibiotic	34.054	69.0661	35.2588	23.4871	5.25234	1.46881	38.4656	1718.51	2.15088	8.20078	6.37819	5.27592	8.80298	1807	84.0634	5.6756	28.5264	76.0048	66.4553	28.9958	16.8585	94.7019	53.3313	51.9196	2.19666	3962.76	36.0575	2196.02	32.8317	60.3466	73.7157	18.5131	9.01306	1820.34	10.4408	151.228	11.6168	5.09076	65.7349	101.123	1.19022	20.2954	17.5778	6.27583	257.023	610.537	125.141	675.797	21.1729	23.7437	8.01015	4.15112	108.576	20.5645	12.2309	10.7054	59.8314	44.3673	0.981747	0.860928	204.802	44.6194	3.24104	34.553	83.5527	155.365	2.09345	22.1984	4.5122	41.1309	15.4633	22.6173	2.45588	623.928	52.7758	92.7354	283.844	56.1853	6.61388	11.0142	30.5712	49.6457	19.021	57.1112	50.8138	0.938882	34.472	43.0644	17.0545	44.2678	7.69293	11.9969	17.031	48.7964	65.6207	96.6934	8.61189	1387.63	24.5307	714.241	26.5132	1.5796	12.7261	15.8197	2.39594	179.664	23.4245	2.35978	28.0472	24.902	4.78839	21.9498	5.01017	13.1003	42.1374	48.1864	11.9434	10.2371	30.9257	157.047	35.3824	35.2445	41.3981	15.2732
tetracycline antibiotic	331.233	172.639	394.843	186.21	82.9714	132.144	83.2138	1260.76	74.3738	113.33	83.2988	152.065	131.862	1320.35	238.928	105.603	168.48	262.037	208.102	274.784	292.934	339.026	275.514	216.635	50.2158	2704.16	283.645	1847.65	89.7159	169.85	218.51	122.673	225.642	1400.26	190.184	297.652	266.825	165.584	268.09	394.513	36.9121	66.4967	142.437	92.512	477.166	685.498	177.916	529.488	540.695	430.595	129.33	92.2644	356.837	92.5943	233.991	180.194	192.24	264.94	139.135	238.732	469.035	226.557	443.964	572.348	342.282	320.371	278.354	40.9127	36.0169	245.999	275.057	173.512	368.547	612.33	180.476	227.007	333.534	218.131	143.925	217.75	156.532	306.23	128.012	194.142	173.674	182.746	218.777	135.664	228.904	229.431	123.995	125.743	270.828	257.954	217.657	233.02	363.818	1106.72	78.4371	766.993	249.15	115.25	173.556	154.537	176.225	314.233	151.506	208.352	295.982	132.35	35.9549	442.915	164.853	171.469	238.173	217.092	81.7986	107.961	251.209	186.562	215.341	133.089	243.724	197.248
macrolide antibiotic	48.2641	50.8896	243.289	47.8932	127.82	89.1098	53.4457	834.228	42.3987	18.7129	204.389	124.237	187.36	964.1	103.14	45.4983	53.4179	117.94	40.8962	51.3027	151.92	231.357	70.2816	17.4605	17.0941	1926.56	52.7481	1020.72	109.765	189.079	90.5391	73.7691	10.3112	870.276	82.5676	26.8685	209.724	90.8441	88.2825	47.7561	11.8938	16.0616	57.4478	18.9253	171.752	288.533	48.7624	350.528	220.992	82.1814	86.8696	80.8848	35.1368	25.7068	57.1121	120.118	132.279	132.455	49.4575	125.765	154.4	57.4706	113.197	174.896	98.2507	160.587	59.7145	36.2194	21.8377	165.57	8.336	45.9395	210.777	220.251	105.795	70.0849	171.205	82.6598	66.6736	279.522	85.226	227.304	52.2951	68.091	42.1479	5.68333	174.604	323.352	110.489	22.6294	32.9308	41.9334	123.821	35.7359	119.649	95.0284	185.891	736.168	70.1819	355.235	37.3404	47.6764	83.5841	64.7207	62.7541	78.6918	69.9141	153.409	27.8406	41.9744	5.81248	81.4862	66.3791	87.8473	90.2771	96.4263	18.0936	37.3361	93.9461	115.759	83.844	91.563	122.765	131.005
rifamycin antibiotic	95.8194	186.771	401.589	132.007	35.0225	87.4076	81.4808	994.722	120.478	225.751	208.917	239.442	221.311	927.055	210.357	270.732	98.5002	147.074	28.681	96.1999	154.041	211.277	176.442	171.078	27.3859	1768.63	98.7786	968.219	335.228	267.332	67.2616	35.49	202.829	845.571	166.011	103.104	293.513	202.204	92.9339	73.2214	0.731431	2.22394	54.3099	57.1726	476.298	414.937	28.6649	306.501	329.733	252.923	26.5951	140.492	24.1072	46.8466	50.6471	173.643	175.809	153.386	36.6095	77.055	137.543	86.5187	140.44	164.21	92.9641	242.07	59.3493	255.201	49.0964	199.761	79.3316	89.4311	187.674	389.336	289.943	33.8816	102.26	42.6026	124.622	272.966	108.604	256.162	99.8024	1.67793	75.4957	0	117.215	134.879	95.7713	10.6323	58.4303	156.068	161.729	141.315	98.2117	72.7864	113.97	643.951	360.918	564.332	45.2879	120.711	121.231	98.5187	125.353	104.696	128.512	149.909	45.2767	60.7661	36.7885	26.2112	49.4992	99.1998	107.424	92.6723	17.1705	19.1189	214.166	89.3666	79.3124	164.652	135.614	199.265
phenicol antibiotic	32.201	34.955	22.1814	12.5055	3.82975	6.40372	33.1974	731.847	11.9035	6.97548	6.28591	8.88423	4.51983	805.203	27.9928	6.25728	8.85691	22.4122	28.779	4.20442	8.72716	37.2586	24.4677	10.3748	1.61755	1637.99	40.8607	904.298	13.2147	19.7949	13.0346	6.21714	33.2901	819.353	5.50911	9.27211	20.4643	17.3071	22.6886	32.9535	17.6782	13.8651	50.0522	8.87217	119.71	206.184	27.179	266.566	32.1444	15.5074	6.82723	25.5173	19.3093	5.71167	14.7236	6.48641	104.494	56.177	2.47445	2.27615	57.1396	6.82385	1.77507	10.9202	50.4546	91.1849	62.9434	20.6203	5.46933	21.1713	12.5725	10.9362	5.31847	322.204	43.3287	50.6036	95.0131	28.2769	6.65764	18.2432	5.54705	8.8254	7.02201	112.671	16.1777	2.11374	20.3598	28.5327	6.24777	6.24246	10.8231	10.0648	10.5243	5.31333	12.4777	6.9147	13.5976	538.885	11.0747	325.138	10.3602	12.3996	2.87741	7.86316	1.63802	60.6257	17.0644	10.3514	24.9525	38.0717	2.39425	119.758	45.1583	47.0082	32.7802	69.2511	8.21432	12.6538	14.2607	57.3203	83.1012	19.9431	13.3723	22.6653
triclosan	7.87018	19.2538	5.62778	1.69198	0	0	12.9373	595.304	0.451591	2.28005	0	0.656541	0.639084	659.841	15.5017	1.22862	5.36721	15.6523	0.68917	0.372535	1.33945	25.3389	8.64082	8.40448	0	1473.83	0.573376	804.563	10.4048	14.3879	5.35727	0.704448	0.418096	642.81	0	5.17096	0	0	4.40384	12.0829	0.190966	1.46987	1.74784	1.94228	83.1939	145.315	18.5336	165.738	1.6001	2.74199	2.85011	0.97389	7.60555	2.79323	1.23077	3.63867	4.8145	1.81377	0.714244	0	46.9038	3.76387	0	7.66704	4.83448	0.511776	0.275296	1.28175	0	10.1373	6.40343	8.2699	2.05539	258.279	3.25006	1.55834	66.0429	0	0.678201	0	0.462188	2.93803	3.01837	1.46048	11.4059	0	17.4793	13.7119	5.40588	1.41723	0.428561	0.673691	0.341069	0.970843	5.42468	3.62135	0.287014	477.24	5.2506	215.274	7.25694	0	0	0.696003	0	46.5984	7.18553	0	1.82345	6.12815	0.709599	5.00847	1.08183	1.34419	10.8087	1.014	4.66697	7.3177	6.8159	48.5967	1.27607	7.53166	9.44909	1.08361
glycylcycline	8.80369	30.4459	6.20676	3.69222	0.666756	0	13.3871	594.583	0.451591	4.13347	0	0	0.834861	659.841	17.336	3.02892	4.82233	17.452	1.02948	24.8111	2.28408	34.2536	13.061	8.84693	0	1473.83	2.19372	804.1	12.22	44.9267	0.18907	0.891878	0	707.348	0	4.89328	0.769546	0	3.62483	34.5846	0	2.5863	1.00021	0	86.2134	223.868	19.5919	257.117	2.25334	3.33	0.530947	0	8.58609	3.51151	0	3.63867	2.664	0.853967	0.88769	0	46.9721	3.42927	0	7.66704	4.3887	0.822715	0.275296	2.64937	0.229431	10.3486	5.70057	7.74117	0.397833	258.279	2.4243	1.55834	66.4639	0	0.489696	0.474368	1.04253	3.66825	1.70653	0.31412	9.71444	0	22.0706	1.17715	2.13835	1.2426	0.610271	3.26767	1.23618	1.37717	5.12009	3.62135	1.73297	477.44	4.82358	329.735	9.32358	0	0	1.01423	0.336493	66.9213	9.85115	0.67717	0.518344	1.28598	0	8.44984	0.996524	0.289492	11.2659	2.44749	1.71833	0.753674	7.35376	50.2453	1.80773	7.70075	7.96126	3.10002
cephamycin	10.3484	33.8678	11.8014	6.95845	1.84563	11.1897	12.7354	616.544	1.15709	21.185	4.48474	0.765995	7.3108	588.998	17.8582	7.38243	21.2257	110.151	14.8237	2.43997	2.47724	23.4599	10.1163	7.76064	0.564274	1329.13	2.35648	779.6	8.17689	26.2042	1.59019	0.337657	0	516.153	5.19302	54.374	2.19477	0.977227	9.51868	115.584	3.15536	0.597425	2.99661	1.60543	84.7422	316.887	15.4787	158.835	27.6178	10.9372	2.15801	3.30795	7.32026	2.13369	7.18868	6.02277	18.1487	65.0901	0.639644	3.84161	43.8336	2.10951	1.19151	10.1204	23.237	54.4512	1.82486	20.0388	0	13.1405	3.68312	8.44527	1.36557	260.695	5.73253	19.2907	158.625	220.725	0.587358	0.215766	7.87014	13.5794	6.25713	5.23504	11.7513	0.597254	10.4621	29.9334	3.15916	1.02488	4.01107	38.0723	2.5392	3.81724	6.23834	7.03685	2.00738	432.084	9.63944	181.726	90.2645	1.01217	0.35662	2.15596	0.319025	51.2222	7.89499	1.70402	1.90571	4.01994	0.462448	5.31236	3.88935	7.09932	10.4564	5.14466	6.18475	2.04445	8.43237	53.7495	2.80103	16.2715	420.206	4.40834
peptide antibiotic	11.9987	12.2795	8.8512	5.04201	0.906552	1.27028	14.89	525.112	1.64581	3.82392	1.64725	4.25102	5.08616	598.355	13.6042	3.36929	4.0733	17.7053	2.68949	35.0461	3.84983	62.6405	10.3443	93.8046	1.91235	1285.05	3.23807	705.57	13.2081	21.5729	3.0114	0.626072	2.13727	678.853	0.356361	5.26354	1.02416	0.833635	17.0216	10.1819	0.604517	2.04887	0.842496	42.4827	70.2603	356.846	18.3152	390.519	1.28816	4.0264	1.04347	1.12577	7.73981	3.03243	4.50793	1.49056	65.1404	69.4714	1.22986	14.1102	47.1916	2.01239	0.274778	9.66223	4.18056	7.02626	2.77655	0.878466	0.71012	16.3339	2.10503	7.30477	0.908354	207.664	4.0111	10.9636	74.5274	3.92446	2.52635	0	2.75922	2.40588	6.88347	2.17321	11.3954	0.605453	0.748469	11.2671	3.15869	2.08049	6.48571	7.38501	5.11385	2.38648	3.9684	3.83332	2.12312	368.334	5.85888	416.412	29.8318	1.14836	2.31382	2.18041	0.799493	28.2747	8.00673	0.93004	3.13454	1.62589	0.904832	10.634	1.02505	6.53312	8.92093	6.39003	4.57106	3.42903	8.32309	44.4076	2.83398	6.40778	9.10521	2.5962
aminocoumarin antibiotic	12.8687	11.2834	209.981	19.5522	24.8668	77.4331	42.7748	563.699	22.2645	4.12914	51.4941	74.6351	19.1156	562.088	82.8924	34.019	36.5153	97.9902	9.78218	38.983	122.862	212.641	46.7559	7.42361	0.504147	1250.33	39.9586	630.545	13.6271	13.0311	35.7689	37.6933	1.96721	558.88	72.055	13.3801	191.287	86.7927	48.6977	31.558	0.505104	1.60325	45.7458	6.13878	113.094	184.648	13.0506	162.222	207.098	62.3301	12.9858	37.9889	15.3268	17.052	42.3388	119.914	115.09	103.759	20.1822	55.1155	99.0609	51.5874	109.961	162.374	65.8564	113.047	34.0554	1.16047	13.1208	136.085	4.69627	6.99857	200.642	206.278	95.5008	22.081	66.9504	37.8434	29.5502	118.489	70.0289	214.117	43.3777	0.772697	17.2105	0.335721	85.9183	74.8508	91.4675	1.34006	14.998	31.9927	88.3451	11.217	99.0121	66.108	91.9454	406.124	62.9895	308.747	29.1591	14.8671	73.8777	47.687	40.8738	46.9423	39.5989	108.611	16.4535	25.8364	0.986437	5.72088	10.3997	9.6384	64.4855	77.2121	5.70074	12.9979	79.2016	69.829	36.1631	35.5733	88.58	107.961
acridine dye	6.04512	2.43623	8.56326	3.048	0.427106	0	6.14866	274.383	0	0.673191	0.422805	0.272738	0	303.628	8.21963	1.69462	1.59675	5.46917	54.8491	3.95323	0.613515	6.88994	3.18489	5.81676	0.978982	530.739	3.47713	542.537	4.40335	5.64919	25.1982	1.54079	0	257.224	0.34393	4.78545	0.821034	0.306436	3.15453	26.2047	0.222802	1.35433	1.61599	7.22648	39.4528	22.9846	63.4032	4.90897	1.43134	2.80763	3.23745	2.84796	2.88517	0.92833	0.865365	1.52033	2.9227	3.21908	0	0	86.196	38.6743	0.333659	3.87499	2.16952	0.203316	0.285834	0.646794	1.0831	7.66379	3.66563	5.03851	0.209163	0	3.7077	1.37693	29.4529	1.3475	0.315414	0.203711	13.5905	23.9435	2.12921	51.3167	5.4938	0.465215	30.9569	29.9553	4.37222	30.5796	1.12323	3.48901	0	1.32738	2.83925	4.19757	4.52155	174.104	4.46206	9.34552	5.11568	0	0	0.441436	1.45866	45.2226	4.34448	1.3266	0.90665	2.85069	0.937522	2.74766	1.23522	0.743589	4.30494	1.24529	1.37442	0.851006	4.00848	19.3284	6.71858	15.56	5.16527	1.46889
disinfecting agents and intercalating dyes	6.04512	2.43623	8.56326	3.048	0.427106	0	6.14866	274.383	0	0.673191	0.422805	0.272738	0	303.628	8.21963	1.69462	1.59675	5.46917	54.8491	3.95323	0.613515	6.88994	3.18489	5.81676	0.978982	530.739	3.47713	542.537	4.40335	5.64919	25.1982	1.54079	0	257.224	0.34393	4.78545	0.821034	0.306436	3.15453	26.2047	0.222802	1.35433	1.61599	7.22648	39.4528	22.9846	63.4032	4.90897	2.07408	2.80763	3.23745	2.84796	4.18464	0.92833	0.865365	1.52033	2.9227	3.21908	0	0.240832	86.196	38.6743	0.333659	3.87499	2.16952	0.203316	0.285834	0.646794	1.0831	7.66379	3.66563	5.03851	0.209163	0	3.7077	1.37693	29.4529	1.3475	0.315414	0.203711	13.5905	23.9435	2.12921	51.3167	5.4938	0.465215	30.9569	29.9553	4.37222	30.7907	1.12323	3.48901	0	1.32738	2.83925	4.19757	4.71728	174.104	4.46206	9.34552	5.11568	0.373433	0	0.441436	1.45866	45.2226	4.34448	1.3266	0.90665	2.85069	0.937522	2.74766	1.23522	0.743589	4.59746	1.24529	1.37442	0.851006	4.00848	19.3284	6.71858	15.56	5.16527	1.46889
diaminopyrimidine antibiotic	96.9323	23.2845	13.1622	12.6653	38.9559	178.94	49.1252	75.8649	3.17767	2.58898	2.25722	1.30453	22.2263	78.2914	5.29245	8.35388	36.2879	20.973	172.381	215.283	16.4125	25.349	5.01038	0.584633	4.84964	164.223	48.6097	343.575	3.51538	6.87197	75.867	74.0264	2.23351	196.531	37.9203	3.77952	22.3647	23.4914	29.2192	50.2963	157.908	153.808	20.7537	11.7277	15.985	134.729	4.07183	145.056	28.7662	148.7	29.7982	22.1465	20.5564	1.97817	2.47084	5.15013	54.6804	23.7369	99.0563	86.986	58.4975	44.1617	0	1.85855	18.0003	89.9913	36.7826	54.0927	1.89406	4.90384	25.7463	66.6932	10.681	72.9959	41.6856	9.23921	20.1957	22.3652	4.17627	16.3307	41.8999	56.8421	63.6788	67.0957	50.6494	47.2974	14.4579	14.3409	37.7423	30.4633	7.46517	3.14452	17.0321	5.71872	4.68958	6.13535	46.6632	83.0098	0.915251	162.107	32.6995	26.2125	24.0025	44.426	27.0955	49.8683	1.39328	0.225721	41.2629	30.4818	1.00073	73.365	51.4096	65.9307	83.7945	105.647	24.9884	13.9132	0.531184	7.50116	12.6868	37.1661	47.974	3.43265
nucleoside antibiotic	5.23882	2.43623	7.32844	20.2387	9.02485	63.2061	6.13317	275.524	10.0785	5.50603	0.768045	1.55791	0	335.776	8.69857	2.07097	1.99326	5.5157	5.26529	3.20801	2.39843	6.07522	1.18786	5.65526	7.87605	529.622	1.73734	291.586	4.22364	5.64919	0.239482	0	0	203.603	4.69521	6.17104	0.380027	0	1.6593	5.31421	0.222802	0.223477	0.877158	0.359457	39.4528	22.2748	8.39703	4.90897	1.74694	3.20487	3.23745	3.96478	1.83236	1.27527	0	0.952561	1.4558	0.388551	13.8634	40.3617	21.1739	3.58375	3.16579	3.87499	2.48371	0.203316	1.76706	0	0.778397	5.71355	3.14583	5.03851	0.419419	12.6432	3.81282	3.02663	26.4243	0	0	0.203711	5.06007	3.10479	2.32166	3.05541	5.45833	0	55.6723	62.6102	2.25838	5.51287	4.45838	2.1725	1.04966	0.34219	2.83925	3.13265	1.34797	177.043	3.54092	9.10235	3.97749	0.561033	0	0	2.49527	0.787487	4.54041	0.867578	1.65564	8.80943	0	2.3947	4.74225	17.5564	11.1199	6.84103	0.850945	8.30266	3.42804	18.4555	1.97989	5.76639	4.54042	1.6804
carbapenem	18.5951	42.7677	32.8869	17.0246	5.88951	5.95502	16.8937	239.052	8.20318	25.8472	12.1628	13.0602	16.3955	231.855	13.1753	3.57657	14.41	42.7802	20.7037	7.2725	19.5734	40.9158	30.1775	6.12437	8.33864	496.314	10.9717	281.817	11.3264	19.6766	20.7076	15.2091	4.90543	435.907	2.21967	4.14326	3.30719	3.14093	20.8718	17.6288	10.274	8.274	10.7835	14.015	57.7618	217.867	80.3946	207.021	33.2313	14.2055	16.018	23.1896	14.1653	9.63598	20.9713	8.13411	109.518	38.9116	11.3349	10.9857	31.0398	12.9869	1.6107	11.0837	19.9292	11.4553	6.43643	11.1173	4.88947	17.3181	8.28544	7.4661	9.56372	111.05	10.1502	18.5255	43.6026	11.7705	5.76932	18.0336	15.9939	11.5346	12.3453	7.53261	20.9321	2.88338	28.402	38.4363	18.0202	15.5501	22.3202	6.1123	13.8065	15.7889	17.988	26.6459	14.5614	186.093	7.41196	303.548	34.467	10.3926	9.977	26.3822	7.37892	55.3072	14.7076	6.00182	20.4743	14.1488	5.27443	9.76318	17.4908	18.9249	17.7524	18.4198	13.755	15.1494	11.9501	36.5029	33.9428	19.4955	15.5913	19.4216
fosfomycin	2.28295	4.62953	2.40139	0	0.195962	0	5.57893	266.902	0	0.352633	2.97333	0	0.611042	145.214	5.65081	0.288466	0.692868	4.91012	0.200314	0.596731	0.349722	13.7616	7.50781	1.37301	0.336254	305.222	0	269.572	3.98054	6.00456	0.363353	0	0	234.743	0	1.41043	0	0	0.862361	1.75737	0	1.00004	0	0	39.2927	112.675	5.77292	130.826	34.432	2.4096	0.758644	0.759113	2.19405	0	0	0.617227	0.552024	0	22.5929	0.20247	13.8005	0	0	2.21845	1.90667	0	0.281709	1.4868	0.469034	4.17744	0.765974	1.4125	0.424946	154.321	0.285335	2.49068	21.56	0.586459	0.206337	0	0.55859	0.648884	1.41994	0	2.10294	0.327084	0	0	0.331189	0.299835	0.601126	0.920524	0.406712	0	2.69464	1.01829	0.680643	101.418	0.936163	126.121	4.62769	56.9432	0	0	0.934394	44.7112	2.26987	0	0.836338	1.35462	0.224048	2.24207	0.423061	1.60959	1.89404	0.511143	3.00412	1.80897	0	10.6753	3.46555	2.13166	6.66158	23.6287
elfamycin antibiotic	1.09895	5.8222	0.521532	0	0	0	28.7186	119.388	0	0	0	0	14.9916	135.52	3.28039	0.350683	0.383844	3.8523	0	0	0.947549	12.0652	4.83203	0.64711	0	335.172	0.731129	198.374	3.34288	5.29194	0	0	0	87.6007	0	0.451333	0	0	0.561712	1.26268	0	0.694176	0	0	20.4348	93.7466	4.97729	120.348	0	0	0	0	1.05253	0	0	1.61315	0.486454	0	0	2.39306	11.0221	1.24743	0	2.08908	0.255463	0	0	0.250675	0	1.49092	0	1.82413	0.168296	96.4271	1.09925	0	15.8065	0	0	0	0	0.637213	0	0	1.96811	0	0	0.305162	0	0	0	0	0	0	0.518436	0.33023	0	107.27	0.641327	112.408	1.34704	0	0	0	0	21.7267	8.33072	0	0	0	0	3.49627	0	0.189526	18.6321	4.25734	0	0	3.83695	11.1647	0.553439	0	0.67597	2.98087
benzalkonium chloride	0.993248	1.85394	0.517144	0.416968	0	0	1.40895	65.8792	0.208647	0.555741	0	0.261182	0	69.1176	1.54605	0	0.259682	1.11665	0	0	0	1.18519	1.86865	0.849042	0	152.722	0	83.7442	1.40309	2.14614	0	0.189108	0	53.5595	0	0	0	0	0	1.50212	0	0	0	0	8.30409	40.5714	1.72262	4.27171	0	0.545846	0	0	0	0	0	0.808322	0.244023	0.281278	0	0	4.74801	0.393849	0	0.826068	0.466086	0	0	0	0	1.68773	0.735514	1.36591	0	50.9942	0.350587	0.156013	6.17603	0	0	0	0	0.258585	0.486208	0	0.795494	0	0	0	0.55735	0	0	0	0	0.264805	0.481977	0.322899	0	50.3456	0.46265	46.3225	2.09838	0.536175	0	0	0	8.78356	1.37549	0	0	0.531304	0	0	0.438735	0.21301	0.995939	0.209401	0	0	0	5.13098	0	0.676508	0.327708	0.220835
nitroimidazole antibiotic	1.0969	2.66581	1.03064	0	0	0	1.16582	65.7912	0	0.266285	0	0	0	72.7563	1.57866	0	0.268486	1.88237	0	0	0.210685	6.52189	1.63619	1.58985	0	152.722	0	83.7442	1.76921	2.48911	0	0	0	83.4421	0	0.61954	0	0	0	0.879885	0	0	0	0.543628	7.73596	38.779	1.61028	53.3022	0.395857	0.30768	0	0	3.97173	0	0	0.241213	0	0	0	0	4.50635	0	0	1.40806	0.780742	0	0	0.830089	0	1.88072	0.893039	0.862888	0.141519	50.9942	0.899777	0.163677	6.17603	0	0	0	0	0.367446	0.325145	0	0.957237	0	0	0	0	0	0	0	0	0.284677	1.17134	0.410461	0	50.6749	0.848778	46.8407	1.00161	0	0	0	0.340976	8.77155	0.556745	0	0	0	0	2.61777	0	0.623553	1.36655	0	0	0	1.09121	4.82068	0	0.674369	1.74841	0.549632
rhodamine	0.993248	1.85394	0.517144	0	0	0	1.40895	65.5584	0.208647	0.555741	0	0.261182	0	69.1176	1.54605	0	0.259682	1.11665	0	0	0	1.18519	1.86865	0.849042	0	152.722	0	83.7442	1.40309	2.14614	0	0	0	53.5595	0	0	0	0	0	1.50212	0	0	0	0	8.30409	40.5714	1.72262	4.27171	0	0.545846	0	0	0	0	0	0.808322	0.244023	0	0	0	4.74801	0.393849	0	0.826068	0.466086	0	0	0	0	1.68773	0.735514	1.36591	0	50.9942	0.350587	0.156013	6.17603	0	0	0	0	0.258585	0.486208	0	0.795494	0	0	0	0	0	0	0	0	0	0.481977	0.322899	0	50.3456	0.46265	46.3225	2.09838	0.536175	0	0	0	8.78356	1.37549	0	0	0.531304	0	0	0	0	0.995939	0.209401	0	0	0	5.13098	0	0.676508	0.327708	0
glycopeptide antibiotic	15.0325	2.21709	70.1542	37.7346	1.00511	1.71162	0.491708	0.73346	6.59984	19.0894	2.09171	10.4623	47.8367	24.2404	12.8525	4.57148	5.71615	14.4475	18.8006	1.46377	1.08798	0.902668	9.27252	13.8063	0.899766	0	2.32415	23.6142	0.269396	7.42796	29.7611	7.92331	0.970711	25.323	133.294	2.3917	0	0.84389	24.8342	1.98103	1.47691	4.59085	48.6171	101.314	5.72288	5.07634	78.9079	82.149	3.12923	5.73529	32.3798	95.8559	5.30007	2.63306	3.70028	0.197169	4.72815	45.1165	10.3198	2.61146	1.9567	9.65305	4.79302	238.206	19.9016	2.89437	9.18607	1.3997	2.17578	5.69515	2.91037	1.87823	2.60796	1.03124	3.65561	73.0946	8.7426	8.38974	1.75664	1.18943	10.5854	6.42293	11.2527	2.94743	3.40152	0.350303	17.6945	68.5964	15.6288	0.9677	6.73435	2.30313	9.89497	4.41025	3.82808	2.00596	17.4268	78.2317	5.93127	8.49747	1.88119	2.53629	0.560414	0.9026	2.82395	5.32128	3.33403	1.4237	20.4538	22.0886	0.560684	9.72771	4.13221	8.00424	5.49796	4.41272	21.8002	44.3678	9.06715	12.434	4.90024	5.3143	19.2736	0.949545
lincosamide antibiotic	32.9927	24.5727	15.6651	26.0707	98.1377	10.6545	6.98222	72.5436	12.1358	7.31014	152.801	52.2732	109.38	79.5309	88.0245	67.0581	11.7526	10.8332	31.1038	39.6814	27.2193	29.4447	22.3797	2.81226	7.93618	2.00443	13.1254	19.1777	96.5489	164.984	37.6726	30.0558	9.01303	88.1879	6.54823	9.42264	2.4107	2.48552	9.58802	12.0254	9.25688	12.1308	9.30722	9.22961	23.4413	36.6202	15.3902	68.5692	11.5264	16.4674	6.71392	39.3183	26.2951	29.155	8.2146	1.94428	10.1283	21.9702	27.4616	73.2232	47.2163	20.3872	20.2517	2.94321	34.8099	90.5717	11.3975	19.7037	4.2461	16.3238	2.52642	36.0434	7.50521	12.5646	9.17171	45.03	52.5256	95.2512	31.1086	159.289	18.8454	9.52183	4.74545	54.3137	16.9298	9.29539	93.127	247.326	11.9347	11.7276	13.4349	8.17547	30.1589	25.251	13.5828	9.53774	91.4995	38.7547	6.88157	14.5582	5.17439	6.03201	5.24091	19.3127	17.8948	28.2109	23.219	53.5574	16.8742	15.3444	7.26046	73.2242	79.7147	88.6745	27.9877	18.6679	14.7822	20.3828	8.29962	9.17807	47.6291	30.4319	6.97764	16.3654
streptogramin antibiotic	17.8305	10.4685	13.4357	23.14	97.3588	8.22954	5.10883	5.50187	9.87309	7.13911	147.959	45.2606	108.604	4.6065	7.19939	3.97717	9.53103	7.75616	27.1176	8.33475	17.3654	6.69	10.9622	0.561962	3.18578	1.70688	9.29855	15.082	95.7883	163.969	31.192	26.2678	5.74633	17.032	3.80358	8.52578	1.91288	2.22816	8.51262	9.30281	8.76513	11.8235	5.42286	7.24119	7.6881	22.3158	13.1954	63.2887	7.0655	13.3301	4.83627	38.67	15.8112	2.46689	8.2146	1.09688	7.54207	14.7944	24.7793	68.2481	2.6305	1.818	1.44141	1.72527	20.0298	35.3539	11.4052	14.9632	3.39713	13.8434	0.635805	34.9774	7.25465	11.1778	9.38491	44.9754	49.4418	17.189	28.1005	159.289	10.5068	4.71919	3.7817	53.9572	15.9698	2.0831	83.3753	245.978	6.29566	10.1905	12.0324	5.60741	27.6604	20.1786	6.48113	3.29522	82.7881	35.9992	2.18329	3.03748	2.76679	3.96262	4.31098	12.157	18.6428	24.383	22.848	39.2885	5.34271	13.9337	2.31467	71.9994	51.2857	68.0814	7.48614	9.72653	9.45125	12.8912	7.2909	7.19718	43.1356	28.1081	6.23434	16.0468
polyamine antibiotic	0	0	0	0	0	0	0	0	0	0	0	0	0	0	0	0	0	0	0	31.8857	0.385368	0	0	87.7506	0	0	0	9.03821	0	0	0	0	0	0	0	0	0	0	0	0	0	0	0	40.437	0	0	0	0	0	0	0	0	3.54179	0	0	0	58.6196	60.0366	0	0	0	0	0	0	0	0	0	0	0	0	0	0	0	0	0	0	0	0	0	0	0	0	0	0	0	0	0	0	0	0	2.35628	1.89623	0	0	0	0.492935	0	0	0	0	20.9345	0	0	0	0	0	0	0	0	0	0	0	0	0	0	0	0	0	0	0	0	0	0	0
mupirocin	0	1.27224	18.0622	3.54248	9.51186	2.49431	0.601915	3.66047	55.824	252.387	0.345858	0.309386	33.5436	1.49759	0.457123	1.07843	1.22366	30.3291	0.485732	0.172016	38.0078	22.6253	0	0	40.8967	0	23.5027	7.93568	138.547	97.4802	0.287016	0	43.6217	4.11948	22.0563	17.368	39.133	0	16.427	2.65011	0	0	0	1.17731	0.8584	0	0	0	1.24806	0	0.258474	0	0	0	19.1255	0.761369	3.48868	1.50905	7.88148	12.4025	0.64967	0	23.5496	66.326	10.4844	0.759533	0	40.0905	5.83108	1.08802	0.517389	0	1.66587	0	71.8897	0.931827	5.54539	1.09687	0.201067	78.24	0	0.226219	11.2767	0.646186	0.476441	0	0	0	75.4799	0	17.1322	13.9448	44.2898	1.57301	2.41899	1.68328	0.826753	2.83641	258.891	0	0.90293	0.188075	0	0	0.471118	0.370288	3.13493	4.08567	0.182331	1.37803	36.0512	16.5582	18.9394	24.0967	19.2024	26.1365	1.62537	0.311124	0	0.834132	19.5896	0	0	0
oxazolidinone antibiotic	17.2296	4.36158	4.04353	3.86861	0.837391	1.06695	1.73398	2.63996	6.47164	4.44528	1.88577	4.49958	1.95475	1.19693	4.08859	2.27669	1.06311	2.40402	4.42023	0.442698	2.16715	1.3906	10.6213	0.238	1.05327	0.829607	4.85745	5.58309	0	0.455426	6.29216	0.930496	1.97332	3.19447	2.86595	0.953479	0.803932	0	0.741151	2.42981	0.490556	5.16498	1.13593	0.741143	1.98307	1.36503	3.4131	42.7905	3.42352	7.6111	1.4725	23.6014	10.2945	1.24685	6.99201	0.372133	3.68341	3.5261	1.36647	1.25013	0.445595	1.25874	1.44141	0.840571	15.6211	2.91099	0.439515	10.6007	1.89258	4.87288	0	0.92327	1.04615	10.3944	0.408638	1.29916	13.0378	7.26989	2.71841	18.2432	1.69542	0.801181	1.40749	14.5273	2.4451	1.07181	1.62588	0.411983	2.03503	2.95258	2.18019	0.766569	6.23859	2.23733	4.69167	2.74371	10.7902	1.98704	1.81453	0	0.755874	0.669294	1.89785	3.73741	0.726133	0.775484	8.14018	9.00855	3.51847	12.3525	0.698028	8.02166	41.8614	35.9822	1.22612	1.26481	3.33781	5.44899	3.65389	0	36.9969	2.03769	0.815504	10.8924
pleuromutilin antibiotic	17.2296	4.36158	4.04353	4.34956	0.837391	1.06695	1.73398	2.2655	6.72974	4.44528	2.82691	5.90256	1.95475	1.19693	4.08859	2.57007	1.06311	2.40402	4.09368	0.442698	2.16715	1.3906	9.52271	0.238	1.05327	0.829607	4.85745	5.25515	0	0.455426	6.29216	0.930496	1.97332	3.19447	2.86595	0.953479	0.548733	0	1.0989	2.42981	0.490556	5.16498	1.13593	0.741143	1.98307	1.36503	3.4131	42.7905	1.30955	6.41901	1.4725	23.6014	10.8959	1.24685	6.99201	0.372133	4.06557	3.3487	1.36647	0.883744	0.445595	1.25874	1.44141	0.840571	15.6211	2.91099	0.439515	10.6007	1.89258	4.87288	0.641109	0.92327	1.04615	10.3944	0.54053	1.49389	12.7575	7.26989	2.71841	18.2432	1.69542	0.801181	1.40749	14.5273	2.4451	1.07181	1.62588	0.411983	2.03503	4.26514	2.18019	0.766569	6.23859	2.54444	4.69167	2.74371	11.1739	1.98704	1.65364	0	0.755874	0.669294	1.89785	3.73741	0.726133	0.775484	8.54145	9.58584	3.51847	11.6134	0.996843	8.02166	41.8614	35.9822	1.22612	1.70533	3.33781	5.44899	3.65389	0	36.5476	2.03769	1.17861	10.8924
fusidic acid	0	0	0	0	0	0	0	0.188628	0.32589	0	0	0	0	0	0	0	0.30269	0.393548	0	0	0	0	0.638899	0	1.21768	0	0.376856	0.468619	0	0	0.414873	0.55123	0	0	0	0.804021	0	0	0.822274	0	0	0	0.352281	0	0	0	0	0	0.502831	0	0.325533	0.506162	0	0.291139	2.21647	0.207967	0.67257	0.671683	0	0	0	0	0	0	0	0	0	0	0.647531	0	0.251456	0.413704	0	0	1.1471	0	0	0	1.2285	0	0	0.275512	0	0	0	0	0.201299	0	0	0	0	0.475969	0	0.257466	0	0	0	1.50835	0	0	0	0.62561	0	0	0.596305	0	0	0	0	0	0	0	0	0	0.219273	0.216866	0	0	0.400719	0	0	0	0.377726	0
antibacterial free fatty acids	0	0	0	0.405088	0	0	0	0	0	0	0	0	0	0	0	0	0	0.36423	4.3524	0	0	0	0	0	0	0	0	0	0	0	0	0	0	0	0	0	0	0	0	0	0	0	0	0	0	0	0	0.651977	0	0	0	0	0	0	0	0	0	0	0	0	0	0	0	0	0	0	0	0	0	0	0	0	0	0	0	0	0	0	0	0	0.604508	0	0	0.677822	0	0	0	0	0	0.201363	0	0	0	0.583736	0	0	0	0	0.620662	0.500449	0	0.638724	0	0	0.31189	0	0	0	0.148817	0	0	0.586487	2.42225	0	0	0	0.839526	0.262661	0.469328	0	0	0	0	0
bicyclomycin	0	0	0	0	0.300331	0.47578	0	0	0	0	0	0	0	0	0	0	0	0	0.273171	0	0	0	0	0	0	0	0	0	0	0	0	0	0	0	0	0	0	0	0	0.449294	0	0	0.244007	0	0	0	0	0	0	0	0	0	0	0	0	0	0	0	0	0	0	0	0	0	0	0	0	0	0	0	0	0	0	0	0	0	0	0	0	0	0	0	0	0	0	0	0	0	0.584731	0	0.300534	0	0	0	0	0	0	0	0	0	0	0	0	0	0	0	0	0	0	0	0	0.832274	0	0	0	0	0	0	0	0	0	0	0	0
isoniazid	0	0	0	0	0.520839	0	0	0	0	0	0	0	0.112846	0	0	0	0	0	0	0	0.362213	0.40192	0	0	0	0	0	0	0	0	0	0	0	0	0	0	0	0	0	0	0	0	0	0	0	0	0	0	0	0	0	0	0	0	0	0	0.494632	0	0	0	0	0	0	0	0	0	0	0	0	0	0	0	0	0	0	0	0	0	0	0	0	0	0	0	0	0	0	0	0	0	0	0	0	0	0	0	0	0	0	0	0	3.73484	0	0	0	0	0	0	0	0	0	0	0	0	0	0.348373	0	0	0	0	0	0	0	0
nitrofuran antibiotic	0	2.45013	0	0	0	0	0	0	0	0.171926	0	0	0	0	0.163252	1.28447	0.704353	2.81171	1.02948	24.8111	0.944627	9.7294	1.73323	0	0	0	0	0	1.49326	2.98755	0	0.382836	0	64.1716	0	0.318039	0	0	0.638937	24.0045	0	1.13318	0	0	3.19087	78.5535	1.28156	91.3784	0	0.588008	0	0	0.98054	0.45066	0	0	0	0	0	0	0	0	0	0	0	0	0	1.36762	0.229431	0	0	0	0	0	0	0	0	0	0.278337	0	0	0	0	0	0	0	0	0	0	0.49577	0	0	0	0	0	0	0	0	0	100.686	1.49908	0	0	0	0	19.2478	0.21476	0.225721	0	0	0	3.44137	0	0	0	1.01051	1.15227	0.753674	0	0.495797	0	0.497882	0	2.01641

### Sheet: S14
Table S14. AMR mechanism abundance in CPM
#Resistance_Mechanism	1A	1B	8A	8B	12A	12B	15A	15B	19A	19B	21A	21B	25A	25B	27A	27B	30A	30B	31A	31B	33A	33B	51A	51B	53A	53B	54A	54B	57A	57B	62A	62B	63A	63B	67A	67B	68A	68B	87A	87B	89A	89B	106A	106B	2A	2B	5A	5B	10A	10B	11A	11B	13A	13B	17A	17B	24A	24B	28A	28B	29A	29B	32A	32B	44A	44B	50A	50B	52A	52B	55A	55B	56A	56B	58A	58B	61A	61B	64A	64B	82A	82B	151A	151B	152A	152B	153A	153B	166A	166B	4A	4B	7A	7B	9A	9B	16A	16B	18A	18B	22A	22B	23A	23B	26A	26B	34A	34B	59A	59B	66A	66B	69A	69B	70A	70B	71A	71B	90A	90B	91A	91B	103A	103B
antibiotic inactivation	41.7846	76.7277	118.217	103.337	35.5652	91.2879	57.1662	403.377	54.6858	49.3268	35.9261	28.8207	44.7797	228.287	119.73	87.2464	49.2643	180.593	88.8718	132.531	48.3125	52.0411	75.9815	101.452	31.6719	1691.73	24.9811	17655.2	6.50515	67.7041	63.4907	34.5062	55.9271	768.651	37.2045	81.0495	18.7629	59.2513	52.3172	140.224	32.3796	26.6112	95.574	174.591	83.1075	331.539	143.412	249.357	75.2464	49.7834	66.4758	36.055	110.595	33.6745	49.3097	21.9678	270.859	216.765	32.0859	70.2103	31.9541	26.2651	27.8482	24.7734	92.805	135.966	91.7664	49.9247	13.6433	42.6851	37.3324	32.0834	106.035	191.771	49.1481	100.937	182.394	246.983	21.4456	22.8422	40.7244	43.867	46.7031	132.899	41.8306	81.942	152.456	155.286	43.606	44.5011	45.4033	63.1685	34.9955	31.3011	55.8844	81.5749	41.4326	180.481	9.65605	209.022	165.746	88.1516	28.0092	38.4387	23.7872	71.0098	39.8129	52.245	68.4137	41.9428	55.1064	211.483	58.2634	95.4332	62.919	83.6259	61.0006	68.3202	48.2946	61.0511	99.8442	43.7003	479.87	58.596
antibiotic target replacement	177.987	159.61	410.745	139.053	72.3408	265.229	114.851	281.773	122.505	226.489	208.429	240.309	242.44	135.256	190.063	275.291	128.44	145.975	202.306	286.477	162.825	179.208	164.936	158.888	32.7156	420.928	115.734	8987.55	321.84	244.476	135.593	104.689	204.181	168.506	203.068	100.316	304.377	225.339	104.999	74.0411	158.473	152.827	63.8397	66.1615	372.495	149.937	2.32278	29.7425	354.038	394.693	55.0259	160.943	35.6925	45.5809	49.4627	174.678	196.822	165.265	136.398	173.786	135.615	124.493	140.44	155.607	96.6644	241.078	95.1344	301.768	48.687	194.484	98.6775	146.129	197.466	49.4432	290.917	40.1091	28.4994	45.578	127.523	288.62	145.305	306.376	156.151	65.4472	112.692	47.2974	130.753	137.279	128.555	33.0016	63.917	158.407	177.239	144.484	97.7751	79.6443	156.328	93.5738	353.914	220.658	69.208	142.305	144.223	140.665	152.163	61.2272	120.875	149.665	61.0303	63.2755	36.0433	86.3555	100.659	159.036	167.618	158.184	40.2462	29.6425	206.941	31.8022	90.7231	192.663	179.302	197.945
antibiotic efflux	79.2973	113.21	276.946	54.878	45.1269	87.5367	131.291	3087.93	38.2864	21.8302	64.995	93.6755	106.365	3358.59	186.394	48.2185	77.8776	206.927	116.689	80.8045	215.619	395.518	147.079	75.7968	7.97377	7238.99	158.227	4380.12	60.0727	93.0166	128.011	64.359	91.4679	3258.11	84.9412	173.08	217.895	96.0344	171.305	212.188	6.50791	36.2824	72.2029	29.8848	493.25	1030.27	165.938	992.891	296.948	103.38	101.51	49.139	148.341	67.9104	60.849	133.795	189.754	166.982	48.226	62.6042	397.155	133.972	114.257	209.201	166.247	277.923	130.107	39.2983	24.5753	213.853	36.0215	44.3991	242.492	1140.41	205.927	122.959	472.772	178.845	42.3105	132.145	110.4	271.496	72.5206	73.3425	91.0201	10.5246	146.125	128.124	141.179	79.2642	35.7211	56.5626	113.407	76.3383	189.904	199.154	120.201	2474.84	108.207	1339.22	75.3554	108.215	91.6511	71.6719	47.0783	300.106	83.4979	115.568	60.471	65.2915	13.155	239.709	48.6498	33.0081	148.583	140.223	34.6506	61.4875	129.756	304.275	82.7573	89.066	165.36	159.491
antibiotic target alteration	106.962	172.185	452.75	194.019	141.869	98.8712	92.6115	1193.23	186.313	499.335	358.89	292.119	409.351	1044.32	226.492	278.163	112.635	201.9	69.6062	107.522	208.723	270.229	194.787	180.855	77.7278	1987.1	131.244	1231.34	570.408	540.421	120.183	67.7491	252.45	1067.13	321.594	130.157	335.112	206.204	145.066	86.0352	10.9913	14.2039	107.49	166.164	516.297	583.866	116.178	690.483	337.137	265.732	34.1538	253.011	30.4308	50.3182	75.0112	174.772	190.588	209.564	79.5568	174.992	182.674	92.7706	174.454	473.808	124.182	278.071	80.8455	297.666	57.3533	221.123	82.8498	127.019	199.279	491.696	375.505	159.716	172.5	62.2776	153.486	492.051	124.592	266.259	121.162	44.1477	95.2055	2.16204	199.87	381.957	193.471	14.8969	94.1311	179.635	243.594	167.097	105.226	74.7612	201.273	773.736	624.598	715.247	52.6212	123.006	124.255	107.993	145.361	146.056	148.927	185.753	47.8017	79.4637	74.3981	125.511	83.2961	166.01	145.632	134.107	39.6085	68.8671	225.255	120.708	114.207	193.115	161.936	210.171
reduced permeability to antibiotic	1.2669	5.73412	0.824768	0.679421	0.53079	0	2.55806	131.136	0.658512	0	0.614702	0	0.639084	148.112	3.29977	0.376348	0.482524	4.56915	0.234821	0.571358	0.446671	11.2945	7.41861	1.91838	4.00908	323.777	0.573376	175.276	4.02279	5.81293	0.528513	0	0	215.053	0.31255	0.965608	0.31374	0	0	1.98634	0	0.597425	0.820044	0	19.7666	71.5389	4.33858	100.644	0.212645	0.983591	0.55806	0.249185	1.31085	0.254624	0	0.89787	1.09833	0.472949	0.258805	0	10.4834	0	0	1.50524	0.539569	0.202684	0.285834	1.11669	0	3.04146	1.26505	2.25918	0.302418	116.43	0.901332	1.29134	15.7893	0	0	0	4.1626	0.373636	0.506619	0.587724	2.27765	0.257257	0	0	0	0	0	0	0.773217	0.267944	0.656065	1.48402	0.627353	105.591	0.674153	127.259	0.957744	0.163398	0	0	0	28.7897	0.562974	0	1.6686	7.9045	0	3.05082	0.515102	0.359585	4.9285	0.218639	0	0.592438	1.75553	10.2991	0	0.47005	1.21405	0.968303
antibiotic target protection	303.687	122.238	161.709	143.767	35.1168	49.8732	13.9862	40.3103	42.0867	97.7485	23.0235	69.5997	93.0221	32.6606	101.201	68.0332	107.415	106.037	123.452	204.906	88.4833	66.123	185.652	196.907	43.7491	17.2781	162.513	89.9721	67.839	98.2919	93.4333	59.7483	145.075	112.662	112.015	152.586	72.7322	75.1566	169.295	266.977	32.7669	38.0348	74.1264	67.1237	261.424	229.875	26.3376	127.124	286.149	322.251	103.344	48.2339	243.503	58.3257	177.251	53.461	48.7101	112.098	116.871	181.457	252.34	123.386	332.614	402.63	201.071	132.876	150.515	27.7565	17.0611	85.225	261.789	157.273	53.8319	184.854	41.0499	112.239	103.463	170.645	110.713	96.8225	53.9964	51.0163	68.1464	178.189	116.105	180.443	74.6564	36.5589	97.6126	159.31	100.155	80.8059	168.174	188.244	64.9601	70.954	258.282	102.267	10.0326	17.5813	203.635	96.9446	74.5778	93.5013	131.012	121.913	99.8524	96.5734	262.954	98.1036	12.9446	216.762	142.612	153.936	145.571	123.194	66.412	65.9704	125.974	46.8188	148.012	82.9569	117.851	79.9252

### Sheet: S15
Table S15. Significance of difference in AMR gene between before and after treatment
AMR Drug class	p	FDR	mean.before	mean.after	change	occur	prevalence
cephamycin	6.33425e-05	0.00240702	21.0681	119.76	increase	94	0.979167
peptide antibiotic	0.000383574	0.00485861	9.85552	119.046	increase	95	0.989583
nitrofuran antibiotic	0.000280761	0.00485861	0.263914	8.61941	increase	34	0.354167
glycylcycline	0.00101708	0.00772977	7.5372	117.648	increase	81	0.84375
benzalkonium chloride	0.00096548	0.00772977	0.661308	12.2891	increase	50	0.520833
elfamycin antibiotic	0.0015472	0.00979896	2.50876	28.3044	increase	53	0.552083
rhodamine	0.00211729	0.0114939	0.661308	12.2538	increase	45	0.46875
cephalosporin	0.00481984	0.0140888	39.5313	424.42	increase	96	1
rifamycin antibiotic	0.00352199	0.0140888	140.393	269.83	increase	96	1
fluoroquinolone antibiotic	0.00419827	0.0140888	43.4294	328.783	increase	96	1
aminoglycoside antibiotic	0.00364891	0.0140888	17.771	339.714	increase	96	1
penem	0.00465726	0.0140888	4.46863	228.5	increase	94	0.979167
nitroimidazole antibiotic	0.00435398	0.0140888	0.824089	14.1841	increase	52	0.541667
triclosan	0.00630767	0.0171208	7.45583	107.991	increase	84	0.875
penam	0.0126994	0.030161	31.6935	454.929	increase	96	1
mupirocin	0.012226	0.030161	21.0768	14.3008	decrease	70	0.729167
diaminopyrimidine antibiotic	0.0203355	0.0454557	30.5627	61.9209	increase	95	0.989583
fosfomycin	0.0280919	0.0593052	4.00286	38.2977	increase	74	0.770833
aminocoumarin antibiotic	0.0565996	0.113199	59.003	139.958	increase	96	1
nucleoside antibiotic	0.0668241	0.126966	4.94251	40.082	increase	87	0.90625
lincosamide antibiotic	0.0802821	0.138669	27.0708	36.3452	increase	96	1
fusidic acid	0.0788935	0.138669	0.254622	0.114701	decrease	31	0.322917
carbapenem	0.0858536	0.141845	19.2445	65.7351	increase	96	1
macrolide antibiotic	0.0958157	0.151708	93.5014	217.77	increase	96	1
tetracycline antibiotic	0.102215	0.155367	221.509	407.977	increase	96	1
monobactam	0.108943	0.159225	55.8826	259.568	increase	95	0.989583
phenicol antibiotic	0.120914	0.170175	26.0413	143.576	increase	96	1
disinfecting agents and intercalating dyes	0.133869	0.179211	8.53858	45.0319	increase	89	0.927083
acridine dye	0.137069	0.179211	8.49811	45.0269	increase	88	0.916667
polyamine antibiotic	0.141482	0.179211	1.35215	4.81342	increase	10	0.104167
isoniazid	0.201243	0.246685	0.0310527	0.00837333	decrease	5	0.0520833
streptogramin antibiotic	0.436114	0.517885	20.4205	23.1513	increase	96	1
pleuromutilin antibiotic	0.650945	0.749574	4.16238	4.4685	increase	92	0.958333
glycopeptide antibiotic	0.827045	0.880265	14.6294	19.5762	increase	94	0.979167
oxazolidinone antibiotic	0.803367	0.880265	4.17716	4.46348	increase	91	0.947917
bicyclomycin	0.833935	0.880265	0.0232926	0.0366114	increase	7	0.0729167
sulfonamide antibiotic	0.928219	0.928219	0.392396	193.153	increase	48	0.5
antibacterial free fatty acids	0.905695	0.928219	0.125977	0.064416	decrease	10	0.104167

### Sheet: S16
Table S16. AMR gene carrying species
AMR gene carraying species	Number of samples this species is found	Max. AMR gene abundance (CPM) contributed by this species per sample	Total AMR gene abundance (CPM) by this species in all the samples
Escherichia coli	78	22961	47876.3
Klebsiella michiganensis	10	8039.7	9145.07
Citrobacter europaeus	3	1600.5	1603.64
Klebsiella oxytoca	12	1555.9	2305.09
Klebsiella pneumoniae	7	1299.78	2224.62
Klebsiella variicola	3	845.48	897.484
Bifidobacterium adolescentis	72	714.288	6996.77
Shigella sp. PAMC 28760	27	674.592	720.116
Bifidobacterium longum	91	559.437	6698.98
Bifidobacterium pseudocatenulatum	57	420.595	4561.35
Neisseria sicca	1	387.631	387.631
Unknown	124	355.711	12611.8
Ruminococcus sp. AF31-16BH	5	307.393	367.235
Bifidobacterium catenulatum	32	306.307	2405.34
Enterobacteriaceae bacterium 8376wD9	17	285.154	445.337
Bifidobacterium breve	42	279.971	831.472
Streptococcus suis	7	275.15	320.809
Enterobacter hormaechei	6	270.054	316.368
Bifidobacterium bifidum	41	265.437	1934.98
Citrobacter farmeri	8	239.097	410.826
Enterococcus sp. FDAARGOS_553	25	238.206	547.672
Edwardsiella tarda	1	211.551	211.551
Roseburia intestinalis	28	203.419	225.335
Clostridiales bacterium CCNA10	14	202.54	293.841
Blautia wexlerae	32	198.532	638.488
bacterium LF-3	23	189.805	830.169
Bifidobacterium animalis	60	189.547	1313.09
Traorella massiliensis	18	187.61	855.445
Absiella argi	4	178.506	220.401
Bacteroidales bacterium KA00344	6	176.86	265.788
Dorea longicatena	26	172.688	577.182
[Ruminococcus] faecis	5	171.872	174.198
Ruminococcus sp. AF14-10	32	164.376	595.756
Citrobacter sp. CFNIH10	6	144.52	199.483
Clostridium sp. AF36-4	28	144.106	199.258
Akkermansia muciniphila	23	143.301	440.45
Neomicrococcus aestuarii	4	142.774	224.628
[Ruminococcus] gnavus	31	142.585	492.254
Bacteroides stercoris	13	141.044	182.964
Clostridiaceae bacterium OM02-2AC	17	135.962	252.614
Muribaculaceae bacterium DSM 108610	5	135.859	170.223
Bacteroides fragilis	63	125.919	530.629
Bifidobacterium dentium	18	121.632	286.826
Roseburia sp. AF02-12	38	119.747	591.685
Shigella flexneri	25	107.27	160.89
Tyzzerella nexilis	26	101.426	205.105
Citrobacter freundii	3	96.4271	111.421
Clostridiaceae bacterium OM08-6BH	18	96.3173	148.405
Alistipes sp.	10	94.0654	238.336
Prevotella lascolaii	5	94.0085	165.399
Ruminococcus sp. AF14-5	27	92.1942	377.669
Clostridium sp. M62/1	13	91.2739	140.146
Porphyromonadaceae bacterium H1	2	78.3361	116.008
Prevotella sp. PROD	7	77.8651	146.774
Lactococcus lactis	64	77.4985	291.536
Anaerostipes rhamnosivorans	2	70.6364	70.871
Clostridiales bacterium VE202-09	13	70.1244	94.8804
Klebsiella quasipneumoniae	1	68.7097	68.7097
Fusicatenibacter sp. 2789STDY5834925	13	67.4908	75.0308
Enterobacter sp. EC-NT1	34	67.0863	207.401
Blautia sp. KGMB01111	22	66.8218	175.957
Subdoligranulum sp. APC924/74	22	66.2991	227.301
Corynebacterium urealyticum	1	66.1251	66.1251
Clostridium sp. 1001175st1 A10	5	65.645	163.799
Eubacterium callanderi	10	65.2351	116.643
Bifidobacterium vespertilionis	1	64.3075	64.3075
Anaerobutyricum hallii	18	62.9462	175.312
Fusicatenibacter saccharivorans	14	62.1235	154.663
Blautia sp. AF19-10LB	15	60.9117	162.394
Mediterraneibacter butyricigenes	3	59.2512	90.997
Eisenbergiella tayi	20	59.0969	78.1621
Anaerostipes sp. BG01	11	58.129	75.1077
Bacteroides uniformis	61	56.9912	493.158
Blautia sp. AF13-16	22	56.5896	79.4853
Eubacterium sp. ER2	10	54.0976	161.042
Ruminococcus sp. AF12-5	23	52.9095	123.369
Ruminococcus sp. DSM 100440	37	52.647	228.09
Ruminococcaceae bacterium D16	1	52.4273	52.4273
Prevotella buccalis	12	52.1909	79.3867
Parabacteroides distasonis	16	50.494	71.7495
Bacteroides massiliensis	24	50.4095	84.5453
Ruminococcus sp. AF17-12	25	49.6041	97.0692
Lachnoclostridium sp. SNUG30386	1	49.273	49.273
[Eubacterium] siraeum	11	48.997	96.4394
Anaerobutyricum soehngenii	8	48.688	86.5618
Achromobacter sp. ATCC35328	7	47.98	65.3874
Lactobacillaceae bacterium	2	47.5132	49.2888
Enterococcus canintestini	3	45.7975	55.2611
Oscillibacter sp. ER4	5	45.3095	49.1768
Klebsiella grimontii	4	44.7514	50.5485
Coprococcus eutactus	4	44.1617	50.249
Clostridium sp. D5	2	44.1562	71.4515
Clostridium sp. AT4	4	43.413	67.8329
[Clostridium] symbiosum	16	43.3262	84.17
Bifidobacterium sp. N5G01	2	43.1699	66.7405
Faecalicatena orotica	2	42.0495	42.3905
Enterocloster bolteae	26	41.9655	71.4195
Klebsiella sp. FDAARGOS_511	3	40.7917	44.0597
Eubacterium sp. AM28-29	4	40.5444	77.9216
Enterobacteriaceae bacterium TzEc013	22	39.8114	140.574
Blautia sp. AF19-34	7	38.3517	59.9599
Ruminococcus sp. AF31-8BH	10	37.3354	77.613
Bacteroides plebeius	30	36.8026	91.1059
Mediterraneibacter massiliensis	3	36.3654	37.0055
Streptococcus lutetiensis	2	36.3407	47.6172
Bacteroides ovatus	46	36.2132	189.635
Lactobacillus rhamnosus	33	35.9034	92.1305
Enterococcus avium	6	34.8009	58.4431
Massilioclostridium coli	2	34.2764	34.5456
Clostridiales bacterium VE202-21	14	33.4281	41.9208
Roseburia hominis	14	33.2743	41.279
Blautia sp. Marseille-P3087	9	32.7528	69.7759
Lachnospiraceae bacterium 1_1_57FAA	17	32.7324	69.7967
Blautia massiliensis	3	32.7304	34.4397
Clostridiales bacterium S5-A14a	1	32.2837	32.2837
Adlercreutzia sp. 8CFCBH1	25	31.3561	53.6144
Erysipelotrichaceae bacterium	22	31.3507	44.1955
Clostridium sp. HGF2	10	30.0602	36.8519
Ruminococcus sp. AM36-2AA	14	29.1581	74.0761
Butyricicoccus porcorum	1	28.2214	28.2214
[Ruminococcus] lactaris	9	28.1294	59.0705
Lachnoclostridium sp. An131	5	27.3062	47.1691
Blautia luti	13	27.2213	104.334
Bacteroides dorei	49	27.0199	151.124
Romboutsia timonensis	33	26.8085	87.7942
Bacteroides sp. KCTC 15687	5	26.7916	52.5638
Culturomica massiliensis	18	26.2174	108.77
Gemmiger formicilis	20	25.7574	42.0734
Firmicutes bacterium AF22-6AC	22	25.7056	35.6126
Ruminococcaceae bacterium cv2	15	25.0484	52.7699
Faecalicatena contorta	15	24.9659	50.6997
Kluyveromyces lactis	1	24.8111	24.8111
Clostridiaceae bacterium DONG20-135	18	24.192	49.6184
Clostridiaceae bacterium 68-1-5	5	24.1671	27.7056
Emergencia sp. 1XD21-50	5	24.0995	49.451
Coprococcus sp. HPP0074	9	23.8129	31.2382
Clostridium tertium	43	23.805	137.505
Fusobacterium naviforme	10	23.6562	49.6241
Prevotella bivia	1	23.5208	23.5208
[Eubacterium] rectale	20	22.9452	76.5294
Eubacterium sp. AF17-7	5	22.7616	25.3659
Butyrivibrio crossotus	5	22.7459	30.2795
Clostridiales bacterium VE202-27	9	22.483	27.1318
Lawsonibacter asaccharolyticus	4	22.3966	23.437
Prevotella sp. P5-126	6	22.3825	47.346
Eubacteriaceae bacterium CHKCI004	4	22.1157	30.886
Enterocloster aldensis	23	22.011	97.0756
Collinsella aerofaciens	7	20.7718	35.0772
Faecalibacterium prausnitzii	49	20.5039	85.3344
Lachnospiraceae bacterium 6_1_63FAA	13	20.2925	77.3923
Blautia sp. AF14-40	10	19.6893	41.3288
Enterobacteriaceae bacterium 10436wE5	23	19.6048	72.8756
Anaerostipes sp. 992a	2	19.5444	34.084
Actinobaculum suis	1	19.3616	19.3616
Intestinibacter bartlettii	92	19.3285	194.494
Clostridium sp. AF19-22AC	10	19.1563	38.1797
Eggerthella lenta	114	19.0874	414.84
Ruminococcaceae bacterium	4	18.4137	20.2568
Anaerostipes hadrus	6	18.2424	30.3132
Evtepia gabavorous	37	18.2082	153.003
Mediterraneibacter glycyrrhizinilyticus	9	18.1059	21.7595
Bacteroides intestinalis	9	17.9983	28.8276
Blautia obeum	26	17.9265	82.5555
Lachnospiraceae bacterium BSM-380-WT-5A	2	17.6585	19.6293
Lactonifactor sp. BIOML-A1	10	17.1657	23.8391
Shigella dysenteriae	14	17.0717	26.1063
Clostridium sp. SS2/1	13	16.6042	68.4194
Clostridium sp. AF27-2AA	1	16.3962	16.3962
Clostridiales bacterium VE202-18	31	15.6854	40.6931
Firmicutes bacterium AM31-12AC	1	15.5317	15.5317
Bacteroides vulgatus	35	15.4196	108.222
Ruminococcus sp. AF41-9	3	15.0905	18.0922
Faecalibacterium sp. AF28-13AC	12	14.9896	24.5572
bacterium CH2-D8-79	14	14.9508	30.4498
Pseudoflavonifractor sp. AF19-9AC	5	14.9435	18.425
Bacteroides mediterraneensis	12	14.7423	21.4694
Salmonella sp. HNK130	10	14.6914	27.9906
Anaerococcus mediterraneensis	1	14.6669	14.6669
Bacteroides sp. OF04-15BH	3	14.644	24.7238
Lachnospiraceae bacterium 9_1_43BFAA	7	14.2571	27.8903
Eubacterium ramulus	12	14.2215	25.8288
Clostridium ventriculi	9	14.2175	18.648
Raoultibacter massiliensis	1	14.1672	14.1672
Bacteroides cellulosilyticus	16	13.9391	42.4384
Eubacterium sp. Marseille-P5640	6	13.6695	36.63
Clostridium butyricum	1	13.6693	13.6693
Stomatobaculum longum	4	13.4489	33.1696
Enterobacteriaceae bacterium 8376wB9	1	13.2192	13.2192
Enterobacteriaceae bacterium TzEc058	17	13.207	59.8422
Coprococcus phoceensis	27	12.8817	55.5233
Collinsella sp. AF31-11	5	12.844	20.1943
Butyricimonas faecihominis	3	12.7324	25.1622
Dorea sp. AF24-7LB	23	12.6189	58.6684
Clostridioides difficile	47	12.5609	49.1413
Enterococcus sp. FDAARGOS_375	3	12.5235	14.0242
Streptococcus hyovaginalis	1	12.3555	12.3555
Enterococcus faecium	18	12.1856	40.2897
Erysipelatoclostridium sp. An15	7	11.7375	15.0335
Staphylococcus aureus	17	11.683	21.4148
Clostridiales bacterium Marseille-P5551	10	11.6699	19.5142
Clostridiaceae bacterium AF31-3BH	7	11.6526	17.0162
Ruminococcus sp. AF16-40	7	11.6129	18.7347
Anaerostipes caccae	23	11.5132	32.4687
Peptoniphilus lacrimalis	3	11.3719	12.855
Enterococcus lactis	3	11.3712	12.4274
Bacteroides sp. A1C1	24	10.9952	25.0641
Coprobacillus sp. 3_3_56FAA	10	10.9199	17.4293
Raoultella ornithinolytica	1	10.8367	10.8367
Butyricimonas paravirosa	9	10.3163	16.7673
Alistipes finegoldii	29	10.1623	36.6835
